# Disentangling shared genetic etiologies for kidney function and cardiovascular diseases

**DOI:** 10.1101/2024.07.26.24310191

**Authors:** Jun Qiao, Kaixin Yao, Yujuan Yuan, Xichen Yang, Le Zhou, Yinqi Long, Miaoran Chen, Wenjia Xie, Yixuan Yang, Yangpo Cao, Siim Pauklin, Jinguo Xu, Yining Yang, Yuliang Feng

## Abstract

Cardiovascular diseases (CVDs) are the leading cause of death worldwide, with chronic kidney disease (CKD) identified as a significant risk factor. CKD is primarily monitored through the estimated glomerular filtration rate (eGFR), calculated using the CKD-EPI equation. Although epidemiological and clinical studies have consistently demonstrated strong associations between eGFR and CVDs, the genetic underpinnings of this relationship remain elusive. Recent genome-wide association studies (GWAS) have highlighted the polygenic nature of these conditions and identified several risk loci correlating with their cross-phenotypes. Nonetheless, the extent and pattern of their pleiotropic effects have yet to be fully elucidated. We analyzed the most comprehensive GWAS summary statistics, involving around 7.5 million individuals, to investigate the shared genetic architectures and the underlying mechanisms between eGFR and CVDs, focusing on single nucleotide polymorphisms (SNPs), genes, biological pathways, and proteins exhibiting pleiotropic effects. Our study identified 508 distinct genomic locations associated with pleiotropic effects across multiple traits, involving 379 unique genes, notably *L3MBTL3* (6q23.1), *MMP24* (20q11.22), and *ABO* (9q34.2). Additionally, pathways such as stem cell population maintenance and the glutathione metabolism pathway were pivotal in mediating the relationships between these traits. From the perspective of vertical pleiotropy, our findings suggest a causal relationship between eGFR and conditions such as atrial fibrillation and venous thromboembolism. These insights significantly enhance our understanding of the genetic links between eGFR and CVDs, potentially guiding the development of novel therapeutic strategies and improving the clinical management of these conditions.

## Supplementary Table for "Disentangling shared genetic etiologies for kidney function and cardiovascular diseases" (part 1 of 3)

### Sheet: Summary
Supplementary Table 1. Overview of estimated glomerular filtration rate and six cardiovascular diseases included in this study
Supplementary Table 2. Univariate and bivariate LDSC results for estimated glomerular filtration rate and six cardiovascular diseases
Supplementary Table 3. Univariate and bivariate MiXeR results for estimated glomerular filtration rate and six cardiovascular diseases
Supplementary Table 4. Univariate LAVA results for each estimated glomerular filtration rate and six cardiovascular diseases
Supplementary Table 5. Bivariate LAVA results between estimated glomerular filtration rate and six cardiovascular diseases
Supplementary Table 6. Causal relationship between estimated glomerular filtration rate and six cardiovascular diseases
Supplementary Table 7. Genomic risk loci identified for results of estimated glomerular filtration rate and six cardiovascular diseases using FUMA
Supplementary Table 8. Genomic risk loci identified for single trait GWAS results of estimated glomerular filtration rate and six cardiovascular diseases using FUMA
Supplementary Table 9. Prioritized genes identified for PLACO results of estimated glomerular filtration rate and six cardiovascular diseases by functional annotation and mapping of genomic risk loci using FUMA
Supplementary Table 10. Prioritized genes identified for single trait GWAS results of estimated glomerular filtration rate and six cardiovascular diseases by functional annotation and mapping of genomic risk loci using FUMA
Supplementary Table 11. Candidate pleiotropic genes identified for PLACO results of estimated glomerular filtration rate and six cardiovascular diseases using MAGMA and e-MAGMA
Supplementary Table 12. Gene-based analysis for all genes that were nominally significant for PLACO results between estimated glomerular filtration rate and six cardiovascular diseases
Supplementary Table 13. Gene-based analysis for all genes that were nominally significant for single trait GWAS results of estimated glomerular filtration rate and six cardiovascular diseases
Supplementary Table 14. S-LDSC-based heritability enrichment estimates in 49 tissue types or 489 functional categories for PLACO results between estimated glomerular filtration rate and six cardiovascular diseases using LDSC-SEG
Supplementary Table 15. e-MAGMA analysis for 10 related tissue-specific genes that were nominally significant for PLACO results between estimated glomerular filtration rate and six cardiovascular diseases
Supplementary Table 16. Transcriptome-wide association study analysis for 10 related tissue-specific genes that were nominally significant for single trait GWAS results of estimated glomerular filtration rate and six cardiovascular diseases
Supplementary Table 17. Biological processes and enriched signaling pathways between estimated glomerular filtration rate and six cardiovascular diseases
Supplementary Table 18. Proteome-wide MR analysis for causalities of plasma protein levels with estimated glomerular filtration rate and six cardiovascular diseases including sensitivity analysis

### Sheet: Supplementary Table 1
Supplementary Table 1. Overview of estimated glomerular filtration rate and six cardiovascular diseases included in this study
Note: Overview of estimated glomerular filtration rate and six cardiovascular diseases, abbreviations as used throughout the manuscript, associated PubMed ID, Data source and Year of publication, the sample size, population and reference genome on which summary statistics are based, and the number of SNPs included in the original summary statistics, before we applied filtering.
Trait	Abbreviations	PubMed ID	Data source	Year	Population	N	N case	N control	Reference genome	Original no. of SNPs
Estimated glomerular filtration rate	eGFR	34272381	https://www.uni-regensburg.de/medizin/epidemiologie-praeventivmedizin/genetische-epidemiologie/gwas-summary-statistics/index.html	2021	European	1004040	NA	NA	GRCh37 (hg19)	8258053
Atrial fibrillation	AF	30061737	https://www.ebi.ac.uk/gwas/studies/GCST006414	2018	European	1030836	60620	970216	GRCh37 (hg19)	34740186
Coronary artery disease	CAD	36474045	https://cvd.hugeamp.org/datasets.html	2022	European	1165690	181522	984168	GRCh37 (hg19)	20073070
Venous thromboembolism	VTE	36658437	https://www.decode.com/summarydata/	2023	European	1500861	81190	1419671	GRCh37 (hg19)	9617942
Heart failure	HF	31919418	https://www.ebi.ac.uk/gwas/studies/GCST009541	2020	European	977323	47309	930014	GRCh37 (hg19)	8281262
Peripheral artery disease	PAD	34601942	https://cvd.hugeamp.org/datasets.html	2021	European	511634	12086	499548	GRCh37 (hg19)	10250121
Stroke	Stroke	36180795	https://www.ebi.ac.uk/gwas/studies/GCST90104539	2022	European	1308460	73652	1234808	GRCh37 (hg19)	7511476

### Sheet: Supplementary Table 2
Supplementary Table 2. Univariate and bivariate LDSC results for estimated glomerular filtration rate and 6 cardiovascular diseases
A) SNP-based heritability of estimated glomerular filtration rate and 6 cardiovascular diseases computed using univariate LDSC
Note: SNP-based heritabilities (h2snp) for estimated glomerular filtration rate and six cardiovascular diseases were calculated using LD Score regression, based on summary statistics. h2snp = SNP-based heritability estimate; h2snp_se = standard error of the SNP-based heritability estimate; h2snp_p =p value of the SNP-based heritability estimate; Mean χ2 = Mean chi-squared value across all SNPs in the analysis; λGC = LambdaGC of 1 indicates no inflation of the median χ2 association statistic; int = LD score intercept of 1 indicates that inflation is not due to population stratification biases; int_se = standard error of the intercept estimate; ratio = (intercept-1)/(mean chi-squared value-1), the ratio indicates what percentage of the inflation can be ascribed to other sources than polygenicity; ratio_se = standard error of the ratio.
Trait	h2 snp	h2snp_se	h2snp_p	λGC	Mean χ2	int	int_se	ratio	ratio_se
eGFR	0.0708	0.0036	4.16e-86	1.4192	2.4586	0.9205	0.0184	< 0	< 0
AF	0.0251	0.0033	2.83e-14	1.2932	1.5452	1.0525	0.011	0.0963	0.0202
CAD	0.0324	0.0019	3.34e-65	1.421	1.7649	1.0231	0.0126	0.0302	0.0165
VTE	0.0182	0.0023	2.51e-15	1.3203	1.5698	1.0508	0.0103	0.0892	0.0181
HF	0.008	0.0007	3.01e-30	1.127	1.1592	1.0067	0.0074	0.042	0.0463
PAD	0.0094	0.0013	4.8e-13	1.0957	1.1026	1.0162	0.0071	0.158	0.0687
Stroke	0.006	0.0005	3.55e-33	1.1876	1.2281	1.0738	0.007	0.3235	0.0307
B) Genome-wide genetic correlations bwtween estimated glomerular filtration rate and 6 cardiovascular diseases computed using bivariate LDSC
Note: Genome-wide genetic correlations between estimated glomerular filtration rate and six cardiovascular diseases were estimated by LD Score regression, based on summary statistics. Tests are two-sided and only tests significant after correcting for multiple testing were interpreted. rg = genetic correlation; re_se = standard error of rg; rg_z = Z-score of the rg; rg_p = p-value of the rg; h2_liab = SNP-based heritability estimate on the liability scale; h2_liab_se = standard error of h2_liab; h2_int = LD score intercept associated to the SNP-based heritability estimate; h2_int_se = standard error of h2_int; gcov_int = cross-trait LD Score regression intercept; gcov_int_se = standard error of gcov_int.
P-values lower than the Bonferroni-corrected threshold (P = 0.05/6 combinations = 8.33E-03) are considered significant and marked in dark green.
Trait 1	Trait 2	rg	rg_se	rg_z	rg_p	h2_liab	h2_liab_se	h2_int	h2_int_se	gcov_int	gcov_int_se
eGFR	AF	0.0169	0.0232	0.7294	0.4658	0.0259	0.0032	1.0398	0.0161	-0.0266	0.0076
eGFR	CAD	-0.0266	0.0203	-1.3063	0.1914	0.0333	0.0024	1.0093	0.0211	-0.0335	0.0084
eGFR	VTE	-0.0783	0.0238	-3.2924	0.001	0.0172	0.0017	1.0731	0.0239	-0.0288	0.0094
eGFR	HF	0.0114	0.0279	0.4098	0.6819	0.008	0.0007	1.0065	0.0074	-0.0376	0.0058
eGFR	PAD	0.0047	0.043	0.1099	0.9125	0.0094	0.0013	1.0159	0.0071	-0.0177	0.007
eGFR	Stroke	-0.0985	0.0309	-3.1874	0.0014	0.006	0.0005	1.073	0.0072	0.0043	0.0063

### Sheet: Supplementary Table 3
Supplementary Table 3. Univariate and bivariate MiXeR results for estimated glomerular filtration rate and six cardiovascular diseases
A) Polygenicities of estimated glomerular filtration rate and six cardiovascular diseases computed using univariate MiXeR
Note: Polygenicities for estimated glomerular filtration rate and six cardiovascular diseases were estimated using univariate MiXeR. pi = polygenicity estimate; pi_se = standard error of the polygenicity estimate; sig2_beta = discoverability estimate; sig2_beta_se = standard error of the discoverability estimate; h2 = heritability estimate; h2_se = standard error of the heritability estimate; nc_p9 = the number of influential variants specific to each phenotype; nc_p9_se = standard error of nc_p9; AIC (Akaike Information Criterion) and BIC (Bayesian Information Criterion) values are estimates of the model fit.
Trait	Trait polygenicity		Trait discoverability				Trait heritability		Number of trait-influencing variants (at 90% heritability)		Model selection (information criterions)
	pi	pi_se	sig2_beta	sig2_beta_se	sig2_zero	sig2_zero_se	h2	h2_se	nc_p9	nc_p9_se	AIC	BIC
eGFR	0.000640948	3.48193e-05	6.44618e-05	4.10822e-06	1.02898	0.00650419	0.0853746	0.000766172	2044.06	111.043	8899.68	8890.16
AF	0.000156606	1.8165e-05	0.000291203	5.4824e-05	1.14465	0.00420398	0.0925725	0.00182992	499.435	57.9305	2723.06	2713.54
CAD	0.000448792	9.75815e-05	6.82486e-05	1.38062e-05	1.15041	0.0169382	0.0607522	0.00220322	1431.25	311.199	2648.5	2638.98
VTE	9.9896e-05	3.12094e-05	0.000371095	0.000186794	1.1645	0.0110507	0.0658501	0.00280601	318.58	99.5303	2632.98	2623.45
HF	0.000716828	6.75441e-05	2.35264e-05	1.54677e-06	1.03789	0.00335199	0.0347663	0.00132087	2286.05	215.406	34.923	25.3992
PAD	0.000116761	7.26551e-06	0.000639726	4.39861e-05	1.06319	0.00286279	0.154308	0.00554266	372.363	23.1706	296.026	286.502
Stroke	0.000325691	3.76385e-05	3.35978e-05	2.76749e-06	1.09333	0.00385973	0.0224835	0.00103178	1038.67	120.034	94.9734	85.4497
B) Polygenic overlaps between estimated glomerular filtration rate and six cardiovascular diseases computed using bivariate MiXeR
Note: Polygenic overlaps between estimated glomerular filtration rate and six cardiovascular diseases were estimated using bivariate MiXeR. Dice = the ratio of shared variants to the total number of variants; Dice_se = standard error of Dice coefficient; nc1_p9, nc2_p9 and nc12_p9 = the number of influencial variants for trait1, trait2 and the overlap, respectively; nc1_p9_se, nc2_p9_se and nc12_p9_se = standard error of nc1_p9, nc2_p9 and nc12_p9; rho_beta = correlation of genetic effects for the overlapping variants; rho_beta_se = standard error of rho_beta; rg = genetic correlation; rg_se = standard error of rg; %_concordant_within_shared = the fraction of influencing variants within the shared component that have concordant effect directions; %_concordant_within_shared_se = standard error of %_concordant_within_shared; best_vs_min_overlap AIC and BIC estimates indicate if MiXeR can accurately distinguish the reported overlap from the minimum possible overlap allowed; best_vs_max_overlap AIC and BIC estimates indicate if MiXeR can accurately distinguish the reported overlap from the maximum possible overlap allowed.
Trait1	Trait2	Dice Coefficient		Fraction of shared and trait-specific variants						Number of shared and trait-specific variants (at 90% heritability)						Measures of correlation						Congruency		Model selection (information criterions)
		Dice	Dice_se	pi1	pi1_se	pi2	pi2_se	pi12	pi12_se	nc1_p9	nc1_p9_se	nc2_p9	nc2_p9_se	nc12_p9	nc12_p9_se	rho_zero	rho_zero_se	rho_beta	rho_beta_se	rg	rg_se	fraction_concordant_within_shared	fraction_concordant_within_shared_se	best_vs_min_AIC	best_vs_min_BIC	best_vs_max_AIC	best_vs_max_BIC
eGFR	AF	0.223066	0.0244452	0.00055191	3.30767e-05	6.75686e-05	1.3681e-05	8.90376e-05	1.12601e-05	1760.11	105.486	215.484	43.6302	283.951	35.9099	-0.0181507	0.00222856	0.0224248	0.0284674	0.00601984	0.00767029	0.507143	0.00907159	123.626	114.102	58.2974	48.7737
eGFR	CAD	0.456774	0.0436238	0.000391465	4.67715e-05	0.000199309	6.85912e-05	0.000249483	3.98619e-05	1248.43	149.16	635.619	218.745	795.63	127.124	-0.0316423	0.00297366	-0.0683916	0.0170071	-0.0316773	0.00729817	0.47821	0.00542669	311.061	301.537	156.022	146.498
eGFR	VTE	0.177451	0.0655499	0.00057479	4.76892e-05	3.37382e-05	2.13382e-05	6.61578e-05	2.59762e-05	1833.07	152.087	107.595	68.0499	210.985	82.841	-0.0310778	0.00245296	-0.476485	0.136113	-0.114749	0.00697414	0.339294	0.052674	48.1767	38.6529	41.2246	31.7008
eGFR	HF	0.389641	0.0746402	0.000377275	6.17704e-05	0.000453155	8.08183e-05	0.000263673	4.73235e-05	1203.17	196.993	1445.16	257.739	840.885	150.92	-0.0316113	0.00221368	-0.000962129	0.024228	-0.000477945	0.00982938	0.499693	0.00771396	31.9318	22.4081	41.2667	31.743
eGFR	PAD	0.0237128	0.0123811	0.00063198	3.51279e-05	0.000107793	8.59098e-06	8.96745e-06	4.67671e-06	2015.46	112.027	343.765	27.3976	28.5982	14.9146	-0.0131181	0.00210229	0.567163	0.350756	0.0166943	0.0123109	0.709556	0.136094	2.45316	-7.07057	104.642	95.1185
eGFR	Stroke	0.353758	0.0583466	0.000469706	4.73291e-05	0.000154449	3.14298e-05	0.000171242	3.11079e-05	1497.95	150.938	492.556	100.233	546.111	99.2068	-0.00139461	0.00266293	-0.268849	0.0527099	-0.0983235	0.0108861	0.413216	0.0175387	22.2173	12.6935	28.3248	18.8011

### Sheet: Supplementary Table 4
Supplementary Table 4. Univariate LAVA results for each estimated glomerular filtration rate and six cardiovascular diseases
Note: results of univariate LAVA analysis, testing for local genetic signal within each trait in 2,495 regions. Tests are one-sided. Regions with a P-value < 0.0001 were deemed to harbor sufficient genetic signal for meaningful local genetic correlation estimation with other traits. locus = index of given local genomic regions; chr = chromosome; start/stop = start and end position of locus in basepairs; n.snps = number of SNPs within locus; n.pcs = number of principal components within the locus; h2.obs = observed local SNP-based heritability estimate; p = p-value associated with the local h2snp.
P-values lower than 1e-04 are considered significant and marked in dark green.
locus	chr	start	stop	n.snps	n.pcs	Trait	h2.obs	p
2	1	1376205	2215495	1117	137	eGFR	9.53481e-05	3.56896e-06
3	1	2215496	2983519	1605	245	eGFR	8.7545e-05	0.000344292
4	1	2983520	3582047	1614	266	eGFR	4.90801e-05	0.0295459
5	1	3582048	4281476	1762	197	eGFR	1.39033e-05	0.244756
10	1	7711795	8580987	1865	219	eGFR	5.39963e-05	0.00912697
11	1	8580988	9475966	1810	274	eGFR	6.67634e-05	0.00495796
12	1	9475967	10753427	2146	219	eGFR	0.000200259	4.23819e-14
13	1	10753428	11709173	1953	241	eGFR	8.77689e-05	0.000266154
14	1	11709174	13481025	2470	277	eGFR	0.000102502	8.67603e-05
15	1	13481026	14720131	2773	287	eGFR	7.2447e-06	0.374763
16	1	14720132	15755230	2925	330	eGFR	9.09683e-05	0.000802898
17	1	15755231	16732168	2189	186	eGFR	0.000275016	2.14095e-24
18	1	16732169	17557746	1053	165	eGFR	9.35345e-05	1.02562e-05
20	1	18427821	19238924	2356	309	eGFR	0.000141776	5.49074e-07
21	1	19238925	20556202	3331	292	eGFR	9.5503e-05	0.000204532
22	1	20556203	21416121	1874	190	eGFR	3.05531e-05	0.067246
23	1	21416122	22145629	1843	210	eGFR	9.98794e-05	1.35512e-05
24	1	22145630	22740287	1749	212	eGFR	9.33861e-05	4.19351e-05
25	1	22740288	23907045	1962	246	eGFR	0.000257441	6.31707e-19
26	1	23907046	25885138	3314	322	eGFR	3.79499e-05	0.0788355
27	1	25885139	27992665	2954	277	eGFR	0.000171681	8.53657e-10
28	1	27992666	29188426	1834	171	eGFR	6.93366e-05	0.00057135
29	1	29188427	30405182	2305	262	eGFR	1.78768e-05	0.220002
30	1	30405183	31639217	2967	287	eGFR	1.63434e-05	0.248812
31	1	31639218	33066846	2105	218	eGFR	6.70053e-05	0.00196449
34	1	35201627	36855139	1533	196	eGFR	3.18363e-05	0.0706113
35	1	36855140	38474036	3315	309	eGFR	3.45317e-05	0.0920498
36	1	38474037	40200950	3297	305	eGFR	7.10352e-05	0.004223
37	1	40200951	41093875	1817	199	eGFR	4.1306e-05	0.027259
38	1	41093876	41977966	2128	227	eGFR	5.4374e-05	0.00919148
39	1	41977967	43512669	2954	231	eGFR	1.12459e-05	0.296332
40	1	43512670	45167235	2914	274	eGFR	0.000134853	4.03224e-07
41	1	45167236	47257261	3162	209	eGFR	0.000111718	1.5639e-06
42	1	47257262	48105233	1519	176	eGFR	0.000101617	2.53429e-06
43	1	48105234	49185414	1991	231	eGFR	9.78354e-06	0.319027
44	1	49185415	51777577	2728	177	eGFR	9.64334e-06	0.298967
46	1	53114187	54771293	3516	307	eGFR	7.64517e-05	0.00251704
47	1	54771294	55727134	2519	287	eGFR	0.000142623	1.96236e-07
48	1	55727135	56799636	2699	207	eGFR	0.000104664	4.54953e-06
49	1	56799637	57529670	1933	228	eGFR	5.18063e-05	0.0125833
51	1	58387484	59889045	3292	284	eGFR	1.42738e-05	0.272736
52	1	59889046	61377615	2695	265	eGFR	6.70357e-06	0.377422
53	1	61377616	62778733	3273	324	eGFR	0.0001755	3.15356e-09
54	1	62778734	64344226	3115	281	eGFR	4.87403e-05	0.0265567
55	1	64344227	65894184	3054	278	eGFR	3.29224e-05	0.0902256
56	1	65894185	66778015	1892	148	eGFR	2.46581e-05	0.0840121
57	1	66778016	67761890	2306	186	eGFR	4.51635e-05	0.0148153
58	1	67761891	68633860	1860	227	eGFR	0.000104916	1.02771e-05
61	1	70992906	72513119	2654	208	eGFR	4.61377e-07	0.478106
66	1	76977916	77895394	2187	199	eGFR	2.34946e-05	0.125772
67	1	77895395	79065286	2169	166	eGFR	5.28611e-05	0.00427177
68	1	79065287	80099353	2675	158	eGFR	1.6437e-06	0.449017
71	1	82123369	83461215	3068	238	eGFR	0.000133861	9.98906e-08
73	1	84728348	86017267	3133	274	eGFR	4.2679e-05	0.0418293
74	1	86017268	86761554	1915	144	eGFR	6.65232e-05	0.000294939
75	1	86761555	87667572	1884	147	eGFR	1.54328e-05	0.185919
76	1	87667573	88656689	1929	272	eGFR	1.96031e-05	0.204971
77	1	88656690	89753964	2109	175	eGFR	9.29378e-05	1.14538e-05
78	1	89753965	90941549	2077	237	eGFR	3.00423e-05	0.0928332
79	1	90941550	91870059	1894	192	eGFR	4.42143e-05	0.0180111
80	1	91870060	92904465	2060	208	eGFR	9.99665e-05	1.15657e-05
81	1	92904466	94168576	1891	158	eGFR	8.60834e-05	1.9612e-05
82	1	94168577	95122541	2039	209	eGFR	6.87032e-05	0.00126751
85	1	97721187	99425000	3514	264	eGFR	5.93232e-05	0.00858709
86	1	99425001	100269207	1969	197	eGFR	1.65841e-05	0.203439
87	1	100269208	101188315	1690	120	eGFR	8.04326e-05	7.61074e-06
93	1	106089657	106864947	1790	181	eGFR	2.17185e-05	0.137483
94	1	106864948	107874653	1850	187	eGFR	2.52784e-06	0.435845
95	1	107874654	109271449	2684	253	eGFR	2.06737e-05	0.183151
96	1	109271450	110224230	1948	217	eGFR	0.000299434	3.42329e-25
97	1	110224231	111134062	1800	276	eGFR	0.000140216	2.4749e-07
98	1	111134063	112489248	3367	289	eGFR	1.98096e-05	0.205771
99	1	112489249	113418037	1721	235	eGFR	0.000392283	4.22615e-36
100	1	113418038	114664387	1933	223	eGFR	0.000148483	3.71611e-09
101	1	114664388	116207297	3527	275	eGFR	0.000144463	9.23815e-08
102	1	116207298	117046311	1740	192	eGFR	4.0454e-05	0.0277384
103	1	117046312	118118667	1864	242	eGFR	5.55527e-05	0.0102789
104	1	118118668	119408888	2489	197	eGFR	4.08829e-05	0.0263565
105	1	119408889	120345066	1865	206	eGFR	2.83371e-05	0.0896649
106	1	120345067	145803848	250	40	eGFR	6.53064e-07	0.442813
107	1	145803849	147083835	1500	115	eGFR	1.66251e-05	0.144612
108	1	147083836	149716037	844	119	eGFR	1.84757e-05	0.125829
109	1	149716038	151146407	1949	141	eGFR	0.000417389	1.90478e-49
110	1	151146408	152535630	1997	212	eGFR	0.000152918	7.72383e-10
112	1	153410810	154685545	1846	208	eGFR	3.36062e-05	0.0605988
113	1	154685546	156813845	2778	314	eGFR	0.000320796	1.28791e-22
114	1	156813846	158081627	2995	278	eGFR	2.08637e-06	0.454537
116	1	158900370	159882515	2060	209	eGFR	3.10168e-05	0.0733473
117	1	159882516	161054076	2427	277	eGFR	2.31666e-06	0.451072
119	1	161945443	163141862	2922	281	eGFR	1.50274e-05	0.261842
120	1	163141863	163854567	1829	156	eGFR	3.06123e-05	0.0507272
121	1	163854568	164726579	1820	215	eGFR	8.25335e-06	0.339595
122	1	164726580	165553812	2088	247	eGFR	6.71795e-05	0.00287451
123	1	165553813	166458031	1789	221	eGFR	5.89605e-05	0.00526439
128	1	170193208	171044255	1773	154	eGFR	7.52556e-05	0.000106149
129	1	171044256	172465153	3266	227	eGFR	0.00022729	6.51212e-17
130	1	172465154	173582511	1842	220	eGFR	0.000108518	4.96645e-06
131	1	173582512	175385220	2941	151	eGFR	2.63766e-05	0.0736231
132	1	175385221	176449096	1958	205	eGFR	1.60053e-05	0.217262
133	1	176449097	177746472	2264	212	eGFR	3.56606e-05	0.0496838
134	1	177746473	178915113	2194	185	eGFR	1.0052e-05	0.294818
136	1	180221609	181324205	2273	217	eGFR	8.1112e-05	0.000293158
138	1	182420541	183920616	3107	242	eGFR	9.41828e-05	8.622e-05
139	1	183920617	184953089	1913	203	eGFR	0.000157749	1.42657e-10
140	1	184953090	186179447	1583	202	eGFR	0.000177943	2.45365e-12
141	1	186179448	187072605	1827	147	eGFR	0.000137051	2.06661e-10
142	1	187072606	187757076	1749	149	eGFR	4.88248e-06	0.377153
145	1	189904638	191419275	3101	165	eGFR	3.84681e-06	0.403807
146	1	191419276	192468373	2102	160	eGFR	1.77106e-05	0.164971
147	1	192468374	193575516	1850	187	eGFR	9.70749e-06	0.304616
151	1	196179111	197935821	2228	179	eGFR	3.28768e-05	0.051756
152	1	197935822	199263389	2798	222	eGFR	6.9798e-05	0.00138728
153	1	199263390	200134005	2430	166	eGFR	7.50406e-05	0.00016035
154	1	200134006	201067952	2000	200	eGFR	0.000264419	1.94691e-22
155	1	201067953	202583884	3303	343	eGFR	0.000168066	2.55438e-08
156	1	202583885	204092537	3063	320	eGFR	2.62573e-05	0.159127
157	1	204092538	205009623	1988	251	eGFR	8.15746e-05	0.000589633
158	1	205009624	205917548	2158	237	eGFR	0.00013148	1.60549e-07
159	1	205917549	208162951	2871	269	eGFR	0.000146087	4.53143e-08
160	1	208162952	209711169	3265	340	eGFR	3.62895e-05	0.0913166
161	1	209711170	211082892	3029	274	eGFR	1.31064e-05	0.284975
162	1	211082893	212347582	3351	226	eGFR	5.48771e-05	0.00853675
163	1	212347583	213958292	3507	288	eGFR	7.88833e-05	0.00142531
164	1	213958293	214783872	1881	229	eGFR	0.000158835	5.86449e-10
165	1	214783873	215825791	1762	161	eGFR	4.31936e-05	0.0133707
167	1	216658127	217352165	1855	228	eGFR	5.50103e-05	0.00864459
168	1	217352166	218563960	3213	248	eGFR	9.61335e-05	6.49057e-05
170	1	220073133	220978151	1799	173	eGFR	0.00015583	1.8515e-11
171	1	220978152	221856864	2029	164	eGFR	9.7031e-05	2.80605e-06
172	1	221856865	222763597	1693	202	eGFR	1.54207e-05	0.224671
174	1	223654903	224943337	2274	214	eGFR	2.35925e-05	0.134331
177	1	228045555	229075156	1795	194	eGFR	6.5362e-05	0.00154255
180	1	231287765	232177704	1793	230	eGFR	5.11907e-05	0.0141197
181	1	232177705	232954942	2028	260	eGFR	1.47815e-05	0.259425
183	1	233639474	234365796	2091	233	eGFR	2.06027e-05	0.175872
184	1	234365797	235097113	1987	286	eGFR	2.9865e-05	0.117427
185	1	235097114	236199671	1863	207	eGFR	4.27799e-05	0.0278475
186	1	236199672	237409458	3343	295	eGFR	7.53068e-05	0.0025579
187	1	237409459	238094455	1951	249	eGFR	6.89131e-07	0.476258
192	1	241033585	241813534	1898	266	eGFR	1.69139e-05	0.234437
193	1	241813535	242417923	1823	227	eGFR	1.68575e-05	0.223611
194	1	242417924	243048003	1768	202	eGFR	3.66926e-05	0.0450191
195	1	243048004	244723196	2656	298	eGFR	0.000249224	1.17006e-15
196	1	244723197	245970505	2977	344	eGFR	5.73139e-05	0.0227646
200	1	248341595	249240538	1066	67	eGFR	2.58609e-05	0.0250021
201	2	10181	789195	1826	200	eGFR	4.24674e-05	0.0245786
204	2	1875061	2680063	1999	255	eGFR	7.97913e-05	0.00075861
209	2	5568654	6306606	2089	239	eGFR	1.63564e-05	0.228663
210	2	6306607	7108208	1980	243	eGFR	9.33041e-06	0.331312
211	2	7108209	7966709	2039	204	eGFR	8.46496e-06	0.331088
212	2	7966710	8978798	1932	270	eGFR	3.16332e-05	0.100348
213	2	8978799	9960670	1868	229	eGFR	4.62249e-05	0.0230659
214	2	9960671	10611654	2119	252	eGFR	1.28505e-05	0.283343
216	2	11230350	11995765	1856	242	eGFR	4.37521e-05	0.0328746
217	2	11995766	12732506	1928	256	eGFR	0.000132356	3.22936e-07
220	2	14692121	15721703	2090	190	eGFR	2.14235e-05	0.141547
221	2	15721704	17241115	3425	329	eGFR	0.000489142	2.54518e-41
222	2	17241116	18656325	3629	258	eGFR	3.47109e-05	0.0711104
223	2	18656326	20064517	3500	282	eGFR	0.000192951	9.82668e-12
224	2	20064518	21084898	2416	282	eGFR	4.50694e-05	0.0371195
228	2	24669225	25895394	2059	208	eGFR	0.000113832	1.13232e-06
229	2	25895395	26894102	1806	217	eGFR	0.000180766	3.74054e-12
230	2	26894103	28819510	2965	267	eGFR	0.000652646	1.10717e-69
231	2	28819511	29627932	1898	217	eGFR	2.37073e-05	0.133446
232	2	29627933	30575619	2247	259	eGFR	8.89921e-05	0.000260132
234	2	31457419	33123604	2897	239	eGFR	3.1413e-05	0.0857646
237	2	34239777	34890558	1661	174	eGFR	1.78784e-05	0.173445
240	2	36120744	36867389	2016	224	eGFR	4.12341e-05	0.0334731
242	2	37603361	38887393	3312	289	eGFR	3.82883e-05	0.0646086
244	2	40087419	40786176	1848	228	eGFR	7.97081e-05	0.000443402
245	2	40786177	41540439	1906	178	eGFR	2.49312e-05	0.102502
247	2	42307419	43295776	2198	232	eGFR	6.41013e-05	0.00345122
248	2	43295777	44104110	1939	217	eGFR	0.000260767	5.43636e-21
249	2	44104111	45189468	2365	243	eGFR	5.12054e-05	0.0154337
250	2	45189469	45850047	1849	250	eGFR	1.27419e-06	0.466011
251	2	45850048	46499326	1914	307	eGFR	0.000164019	1.2664e-08
252	2	46499327	47320114	2275	266	eGFR	8.36859e-05	0.000548792
259	2	52494112	53032976	1792	134	eGFR	6.73362e-06	0.329842
261	2	53852121	54688234	1857	168	eGFR	9.68905e-05	3.79181e-06
262	2	54688235	55663336	2355	206	eGFR	0.000136612	1.17844e-08
263	2	55663337	56394698	1879	174	eGFR	4.2466e-05	0.0171817
267	2	59251997	60775066	3183	307	eGFR	8.46917e-05	0.00093132
268	2	60775067	62429910	2655	231	eGFR	2.50236e-05	0.129602
269	2	62429911	63672118	1913	216	eGFR	2.4137e-05	0.129828
270	2	63672119	64696089	1856	175	eGFR	2.14379e-05	0.131687
271	2	64696090	65938002	2716	294	eGFR	0.000183687	1.93011e-10
272	2	65938003	67224027	2769	271	eGFR	7.61649e-05	0.00148545
273	2	67224028	67979828	2044	200	eGFR	6.42475e-05	0.00178418
274	2	67979829	68877774	2074	206	eGFR	1.74599e-05	0.197645
275	2	68877775	70756283	3492	289	eGFR	4.52251e-05	0.0377146
276	2	70756284	71385813	1854	220	eGFR	9.32044e-05	5.30404e-05
278	2	72160303	73544290	1851	188	eGFR	0.000282965	3.70044e-25
279	2	73544291	75148103	2230	241	eGFR	0.000750461	1.32216e-87
284	2	78080058	79019676	2083	154	eGFR	4.79022e-06	0.381241
286	2	79900056	80737811	1845	270	eGFR	2.35976e-06	0.449417
287	2	80737812	81623357	1746	168	eGFR	1.33042e-05	0.233424
288	2	81623358	82941455	3360	130	eGFR	3.94234e-06	0.389661
289	2	82941456	84395899	3139	161	eGFR	1.0058e-05	0.282681
290	2	84395900	85992794	3178	264	eGFR	0.000130088	5.93626e-07
291	2	85992795	86867032	2010	130	eGFR	1.5734e-05	0.167127
292	2	86867033	88547312	853	139	eGFR	4.60376e-06	0.381205
294	2	91860962	97339301	959	108	eGFR	3.28155e-05	0.0226654
295	2	97339302	98989360	1784	153	eGFR	4.90985e-05	0.00573088
296	2	98989361	100202436	2011	145	eGFR	3.35828e-06	0.408606
297	2	100202437	101556799	3000	209	eGFR	4.89636e-06	0.395177
298	2	101556800	102494487	1852	198	eGFR	0.000138474	6.0265e-09
299	2	102494488	103305257	1996	150	eGFR	4.24275e-05	0.0118158
300	2	103305258	105120578	2773	256	eGFR	4.83084e-05	0.0232208
301	2	105120579	106546524	3440	303	eGFR	5.66556e-05	0.0156414
305	2	110097869	112644828	2463	260	eGFR	0.000126966	1.15296e-06
306	2	112644829	113930668	2539	208	eGFR	7.77763e-05	0.000340529
307	2	113930669	115203835	2168	201	eGFR	0.000119761	2.99449e-07
309	2	116415817	117822516	2962	173	eGFR	3.12834e-05	0.0567185
310	2	117822517	118663653	1838	134	eGFR	2.61347e-05	0.0647737
311	2	118663654	119635489	2196	198	eGFR	0.000121616	1.39514e-07
312	2	119635490	121073752	2914	255	eGFR	0.000174411	1.26525e-10
313	2	121073753	122026817	2190	292	eGFR	0.000506998	3.9639e-45
314	2	122026818	123219243	2184	165	eGFR	0.000104081	8.91569e-07
320	2	127895645	129486897	3691	272	eGFR	9.8797e-05	8.84268e-05
321	2	129486898	130485398	2403	195	eGFR	2.44327e-05	0.115189
324	2	132598286	133352950	894	105	eGFR	8.97316e-06	0.272809
327	2	135160198	137061003	2662	164	eGFR	9.30721e-05	7.41065e-06
328	2	137061004	138073791	2735	172	eGFR	2.31047e-05	0.112175
329	2	138073792	139505819	2871	216	eGFR	4.27045e-05	0.0273868
333	2	142494981	143259780	1907	177	eGFR	3.481e-05	0.0407346
334	2	143259781	144503688	2181	212	eGFR	7.32407e-05	0.00073813
335	2	144503689	145977920	1875	250	eGFR	0.000253181	2.19172e-18
336	2	145977921	147252196	2069	205	eGFR	7.94334e-05	0.000266158
337	2	147252197	149568875	3544	247	eGFR	0.000174888	6.36718e-11
339	2	151428989	152497375	2446	203	eGFR	0.000108402	2.04159e-06
342	2	155207970	156130947	1971	196	eGFR	1.12584e-05	0.281189
344	2	157556097	159040979	2133	249	eGFR	9.56007e-05	9.06559e-05
345	2	159040980	160200379	3076	215	eGFR	0.000122241	3.01951e-07
346	2	160200380	161432089	2827	181	eGFR	6.72519e-05	0.000789101
347	2	161432090	163607635	3368	234	eGFR	9.26892e-06	0.329268
348	2	163607636	164702312	1909	193	eGFR	3.02168e-05	0.071531
349	2	164702313	165917788	2016	204	eGFR	3.67862e-06	0.416956
352	2	168437446	169224445	1858	222	eGFR	4.09367e-06	0.412985
353	2	169224446	170155561	1960	242	eGFR	0.000457259	2.07092e-44
354	2	170155562	170865765	1871	127	eGFR	0.000213924	5.56428e-21
355	2	170865766	171566482	1947	265	eGFR	7.9002e-06	0.360214
360	2	174927564	176734750	3417	268	eGFR	0.000187423	1.83541e-11
361	2	176734751	178149981	2906	294	eGFR	0.00109688	1.06556e-137
362	2	178149982	179224870	2546	142	eGFR	0.000141311	3.00954e-11
363	2	179224871	180336045	2083	217	eGFR	0.000114539	1.2974e-06
365	2	181309940	182307877	2275	188	eGFR	3.74908e-05	0.0345812
366	2	182307878	183352290	2013	193	eGFR	0.000132329	1.87348e-08
367	2	183352291	184148655	1962	160	eGFR	3.0566e-05	0.0537068
370	2	186244921	187498047	2189	98	eGFR	1.18172e-05	0.198602
371	2	187498048	188895310	2563	165	eGFR	9.6606e-05	3.39368e-06
372	2	188895311	189882702	1933	113	eGFR	1.63299e-05	0.144392
373	2	189882703	191051954	2178	163	eGFR	9.68165e-05	3.43825e-06
377	2	196446300	198140350	3048	202	eGFR	1.62559e-05	0.210867
378	2	198140351	199654969	1931	188	eGFR	2.507e-05	0.107521
384	2	206821200	207726594	1872	183	eGFR	2.27325e-05	0.123818
385	2	207726595	208674588	1870	234	eGFR	5.43164e-05	0.0103733
386	2	208674589	209940230	2353	235	eGFR	7.41607e-06	0.359441
387	2	209940231	210842457	2052	123	eGFR	8.72996e-05	2.30122e-06
388	2	210842458	212520453	3322	268	eGFR	0.000979735	3.70817e-122
389	2	212520454	213194362	2031	188	eGFR	4.03722e-05	0.0262197
390	2	213194363	214044566	1955	209	eGFR	6.09213e-05	0.00334811
393	2	215899571	217566011	3517	334	eGFR	0.000144171	7.66436e-07
394	2	217566012	218396258	2116	226	eGFR	0.000431497	6.03595e-42
395	2	218396259	219678783	2170	223	eGFR	0.000154642	1.31904e-09
396	2	219678784	220771552	1786	232	eGFR	0.000420632	2.00905e-39
398	2	221445192	222327713	1825	238	eGFR	3.70479e-05	0.0553087
401	2	224123080	224938731	1802	209	eGFR	6.25213e-05	0.00296078
402	2	224938732	226242842	3111	221	eGFR	2.27286e-05	0.144599
403	2	226242843	227557841	2365	213	eGFR	0.000284431	6.10232e-24
404	2	227557842	228812485	3477	276	eGFR	4.98482e-05	0.0242341
406	2	229764919	230541092	2085	241	eGFR	1.2246e-05	0.286692
407	2	230541093	231847386	3111	287	eGFR	9.87892e-05	0.000123828
408	2	231847387	233352722	3179	274	eGFR	8.72734e-05	0.000436356
409	2	233352723	234115092	1826	221	eGFR	0.000159807	4.5064e-10
410	2	234115093	234945577	1887	210	eGFR	3.61951e-05	0.0469642
411	2	234945578	235625789	2249	265	eGFR	2.1956e-06	0.451934
412	2	235625790	236276287	2011	256	eGFR	6.57e-06	0.379304
413	2	236276288	237194297	1935	246	eGFR	3.31045e-05	0.0802543
415	2	238185483	238814630	1786	208	eGFR	2.77855e-05	0.0973188
417	2	239634351	240325600	1783	259	eGFR	2.54186e-05	0.143309
420	2	241910367	243188366	2533	225	eGFR	4.2996e-05	0.036424
425	3	3128153	4109393	3093	301	eGFR	9.05715e-06	0.350979
426	3	4109394	4835083	1906	262	eGFR	4.06603e-05	0.0471294
432	3	9970732	11226367	3175	326	eGFR	2.43308e-05	0.176635
433	3	11226368	11997658	1793	231	eGFR	2.50651e-05	0.131057
434	3	11997659	12859209	1882	165	eGFR	7.42671e-05	0.000178316
435	3	12859210	14312007	3628	334	eGFR	0.000136603	2.04091e-06
436	3	14312008	15150876	2079	270	eGFR	8.03829e-05	0.00091473
437	3	15150877	16084005	1789	179	eGFR	7.09577e-05	0.000466608
438	3	16084006	17182494	2916	279	eGFR	6.44778e-05	0.00591276
439	3	17182495	19030988	3416	219	eGFR	2.12901e-05	0.161417
440	3	19030989	20754842	3487	247	eGFR	8.39012e-05	0.00037229
443	3	22648002	23426044	1810	141	eGFR	1.91961e-05	0.131863
444	3	23426045	24270189	1843	212	eGFR	1.59414e-05	0.220813
445	3	24270190	25516193	3529	316	eGFR	0.000133664	1.88003e-06
449	3	28649811	29877022	3555	305	eGFR	3.24025e-05	0.102366
450	3	29877023	31269697	3529	297	eGFR	4.85389e-05	0.0305965
451	3	31269698	32378805	2588	295	eGFR	3.30738e-05	0.0975948
457	3	36840137	38729767	3333	287	eGFR	0.00027315	3.5522e-19
459	3	39605997	40897627	2117	182	eGFR	1.29504e-05	0.248903
463	3	45844192	47588461	3165	206	eGFR	7.60776e-05	0.000432288
464	3	47588462	50387742	2618	171	eGFR	0.00021751	3.79686e-18
465	3	50387743	51953968	1766	120	eGFR	0.000158655	6.34477e-14
466	3	51953969	54074844	3251	279	eGFR	0.000294046	1.46471e-21
470	3	56954879	58557718	3387	217	eGFR	9.0115e-05	7.08777e-05
474	3	61277588	62609818	2804	331	eGFR	5.53339e-05	0.0223673
475	3	62609819	63670803	3066	271	eGFR	5.09828e-05	0.0203483
476	3	63670804	64662373	1907	260	eGFR	0.000143385	6.15958e-08
477	3	64662374	65326751	1995	228	eGFR	4.60314e-06	0.404783
478	3	65326752	66702084	2898	310	eGFR	1.68702e-05	0.253926
479	3	66702085	67454740	2075	196	eGFR	3.60377e-05	0.0425955
481	3	68319771	69784969	3481	278	eGFR	3.4661e-05	0.0790779
482	3	69784970	71223281	2334	265	eGFR	7.42662e-05	0.00179109
483	3	71223282	72334704	2573	336	eGFR	7.47404e-05	0.00423128
488	3	76157471	77507832	3156	256	eGFR	5.39337e-06	0.397716
495	3	84698481	85807679	2550	132	eGFR	8.84155e-06	0.285957
497	3	86660980	87411258	1743	121	eGFR	1.7718e-05	0.135186
506	3	99045105	100552522	2512	181	eGFR	3.4873e-05	0.0418059
507	3	100552523	101906989	2735	200	eGFR	2.22596e-05	0.138278
511	3	104878978	106174685	3050	235	eGFR	6.39456e-05	0.00361959
512	3	106174686	107736519	2977	275	eGFR	6.23196e-05	0.0071717
514	3	108638901	109519606	1776	143	eGFR	1.93342e-06	0.44005
519	3	113657666	115649909	3330	317	eGFR	6.05396e-05	0.0128529
523	3	118086930	118903053	1818	155	eGFR	4.95214e-06	0.377444
524	3	118903054	119759983	1897	175	eGFR	6.78609e-05	0.000627941
525	3	119759984	120574477	1885	181	eGFR	3.52991e-05	0.0422275
526	3	120574478	121362442	1623	91	eGFR	5.54299e-05	0.000236361
527	3	121362443	122340832	2128	164	eGFR	0.000189593	1.17134e-15
528	3	122340833	123518507	2369	247	eGFR	6.49867e-05	0.00389539
529	3	123518508	124823006	2905	247	eGFR	0.000172305	9.74937e-11
530	3	124823007	125475722	1678	144	eGFR	4.21117e-05	0.0122761
531	3	125475723	125992650	1670	118	eGFR	8.87548e-05	2.00708e-06
532	3	125992651	127495173	3620	292	eGFR	7.77505e-05	0.00167305
533	3	127495174	129091975	2959	235	eGFR	6.50259e-05	0.0032729
534	3	129091976	130242360	2074	168	eGFR	4.9071e-05	0.00798662
536	3	131373471	132124018	2316	154	eGFR	6.66639e-05	0.000413473
537	3	132124019	132925967	1793	148	eGFR	0.000165988	1.18139e-13
539	3	133718494	135288394	3278	292	eGFR	9.19818e-05	0.000306606
540	3	135288395	137372141	3046	217	eGFR	9.33345e-05	4.52478e-05
541	3	137372142	138693846	2009	201	eGFR	6.06455e-05	0.00316723
543	3	139831268	141034637	2452	258	eGFR	7.37644e-05	0.00166168
544	3	141034638	141898978	1925	212	eGFR	0.000655355	1.0322e-76
545	3	141898979	142976707	1953	201	eGFR	0.000234985	9.5358e-19
550	3	147358244	148638308	2901	273	eGFR	8.51716e-06	0.352719
551	3	148638309	149998411	3264	297	eGFR	5.4847e-05	0.0179239
552	3	149998412	151131307	2227	251	eGFR	5.65991e-06	0.392436
554	3	151904022	153406718	3135	247	eGFR	3.72161e-05	0.0552526
555	3	153406719	155046423	3485	231	eGFR	7.81166e-05	0.000595771
557	3	155928191	156795410	1862	166	eGFR	4.50753e-05	0.0115458
558	3	156795411	157633700	1873	152	eGFR	7.87884e-06	0.317036
561	3	159478752	160584961	2012	162	eGFR	6.87368e-06	0.342118
562	3	160584962	161628883	2467	127	eGFR	1.84313e-05	0.128976
569	3	167118894	168972662	3452	273	eGFR	4.74292e-05	0.02849
570	3	168972663	170174578	2305	238	eGFR	0.000143715	1.86293e-08
571	3	170174579	171134849	1881	237	eGFR	5.01505e-05	0.0165777
572	3	171134850	172004760	1853	234	eGFR	2.82307e-05	0.107711
576	3	175671425	176931163	3062	243	eGFR	4.46352e-05	0.0295585
579	3	179372166	181424323	3059	262	eGFR	3.03775e-05	0.101556
581	3	183203156	184524268	3099	324	eGFR	0.0001058	0.000119636
582	3	184524269	185709996	2111	180	eGFR	0.000190588	1.20968e-14
583	3	185709997	186602045	1926	293	eGFR	0.000332401	1.47541e-24
584	3	186602046	187939199	3299	345	eGFR	9.68394e-05	0.000473556
585	3	187939200	189451805	3334	326	eGFR	7.97774e-05	0.00240035
586	3	189451806	190591293	3201	284	eGFR	5.07316e-05	0.0235304
590	3	193122091	194217140	2789	317	eGFR	0.000144744	6.52566e-07
591	3	194217141	195196789	3297	294	eGFR	2.66585e-05	0.145769
592	3	195196790	195710290	835	163	eGFR	7.83293e-05	0.000211963
593	3	195710291	196383152	1685	236	eGFR	3.76202e-05	0.0543633
594	3	196383153	197147990	1791	234	eGFR	7.65226e-05	0.000878592
597	4	812416	1529267	1790	170	eGFR	3.65796e-05	0.03412
598	4	1529268	2468935	1978	235	eGFR	4.48044e-05	0.0291529
599	4	2468936	3549229	2336	226	eGFR	4.61105e-05	0.0220451
601	4	4266179	5051834	2299	271	eGFR	7.12505e-05	0.0027378
602	4	5051835	5972709	2981	302	eGFR	3.89036e-05	0.0666444
604	4	7135820	7726034	2485	352	eGFR	4.92767e-05	0.0435872
605	4	7726035	8309826	1883	274	eGFR	4.21688e-07	0.481747
606	4	8309827	8882616	1385	186	eGFR	3.57987e-05	0.0441597
608	4	9482868	9916156	1402	76	eGFR	1.43502e-05	0.143605
609	4	9916157	10370666	1646	87	eGFR	4.50695e-05	0.00148539
610	4	10370667	11050119	1783	181	eGFR	5.62847e-05	0.00371427
614	4	14395887	14967147	1759	151	eGFR	9.75366e-07	0.463033
616	4	15910802	17290236	3351	316	eGFR	2.38319e-05	0.176139
617	4	17290237	18753263	3312	234	eGFR	4.5645e-06	0.406875
618	4	18753264	20086838	3579	193	eGFR	5.38794e-05	0.0058739
620	4	21416381	22835185	3486	246	eGFR	4.53915e-05	0.0272403
621	4	22835186	23858350	1897	220	eGFR	0.000202832	2.51944e-14
622	4	23858351	24764724	1929	258	eGFR	1.32398e-05	0.278693
624	4	25832019	27385580	2738	320	eGFR	1.04312e-05	0.337268
631	4	32260118	32746820	1705	107	eGFR	9.7021e-07	0.456223
632	4	32746821	33640822	1712	93	eGFR	6.63796e-06	0.308427
638	4	37880861	38984838	3090	295	eGFR	0.00010307	8.32811e-05
639	4	38984839	39820061	1807	178	eGFR	5.69467e-06	0.372226
640	4	39820062	40590541	1899	250	eGFR	0.000103265	3.24033e-05
642	4	41360938	42189251	1866	164	eGFR	9.45925e-05	5.43851e-06
643	4	42189252	43192424	3043	199	eGFR	3.08615e-05	0.06941
649	4	49325139	53879571	1331	113	eGFR	7.26144e-05	2.61679e-05
650	4	53879572	54659778	1681	160	eGFR	5.04901e-05	0.00521514
651	4	54659779	55681701	1937	244	eGFR	0.000124972	7.35267e-07
662	4	66597447	67616362	2350	167	eGFR	3.32607e-05	0.0429238
667	4	71468301	73258294	2968	207	eGFR	5.23749e-05	0.0099837
668	4	73258295	74885900	2932	204	eGFR	8.48296e-05	0.000130404
669	4	74885901	76497358	3324	244	eGFR	5.92874e-05	0.00697272
670	4	76497359	78045637	3682	256	eGFR	0.00154349	1.31668e-224
671	4	78045638	78967715	2175	172	eGFR	2.73879e-05	0.0788563
672	4	78967716	79880101	1854	160	eGFR	4.01881e-05	0.0187609
673	4	79880102	81206182	2646	209	eGFR	0.000192364	8.26814e-14
674	4	81206183	82655623	2524	210	eGFR	9.42994e-05	3.70778e-05
675	4	82655624	84003062	3070	237	eGFR	4.61709e-05	0.0240011
679	4	88502718	89244554	1997	182	eGFR	3.98522e-05	0.0254538
680	4	89244555	90236971	2065	207	eGFR	5.32196e-05	0.00833976
685	4	94757266	96183801	3001	235	eGFR	5.90325e-05	0.00630506
689	4	99532481	100333334	2091	147	eGFR	5.54901e-05	0.00183738
690	4	100333335	101132995	1829	158	eGFR	3.02676e-05	0.0536024
691	4	101132996	102544803	3242	226	eGFR	7.29373e-05	0.00103589
692	4	102544804	104384534	3283	244	eGFR	0.000222113	1.74201e-15
693	4	104384535	105319195	1644	157	eGFR	6.02698e-05	0.00134271
694	4	105319196	106479155	2178	183	eGFR	5.37031e-05	0.0051592
695	4	106479156	108131206	2988	232	eGFR	2.04619e-05	0.175045
697	4	109122459	109978982	1964	202	eGFR	9.7815e-05	1.39125e-05
698	4	109978983	111733579	3427	298	eGFR	5.50232e-05	0.0178706
699	4	111733580	112830229	1963	198	eGFR	4.04451e-07	0.478753
702	4	115306150	116204703	1942	141	eGFR	5.31957e-05	0.00239854
705	4	118395263	119138097	1786	129	eGFR	2.03072e-05	0.11068
706	4	119138098	119927262	1624	130	eGFR	1.23508e-05	0.221729
707	4	119927263	120563073	1513	89	eGFR	2.61327e-05	0.0358039
708	4	120563074	121393008	1867	150	eGFR	3.29148e-05	0.036943
712	4	123768694	124534997	1850	140	eGFR	3.26089e-05	0.0342767
713	4	124534998	125486535	2318	160	eGFR	1.61826e-05	0.183978
716	4	127279172	128321876	2333	170	eGFR	5.20805e-05	0.0050426
717	4	128321877	129625376	1871	186	eGFR	0.000192418	1.36883e-14
723	4	134109979	135809542	3452	211	eGFR	2.00933e-05	0.168951
727	4	139553761	141087047	2892	323	eGFR	3.82168e-05	0.0770576
729	4	142807915	144401042	3233	200	eGFR	0.000108595	1.89058e-06
730	4	144401043	146174871	2564	194	eGFR	0.000110663	1.60919e-06
731	4	146174872	147161042	1909	238	eGFR	8.51395e-05	0.000302512
732	4	147161043	148462208	2408	180	eGFR	2.7118e-05	0.084783
733	4	148462209	149998528	2803	261	eGFR	0.000135617	2.49522e-07
734	4	149998529	151014322	1636	171	eGFR	2.2144e-05	0.124849
737	4	153520884	155044409	3535	325	eGFR	4.9599e-05	0.0343206
738	4	155044410	156520288	3066	275	eGFR	5.91317e-05	0.0100232
747	4	164781848	165824650	2913	228	eGFR	4.18216e-05	0.0335719
753	4	170682810	171643019	2564	175	eGFR	2.67797e-05	0.0855231
756	4	174470207	175295842	1764	244	eGFR	3.07526e-05	0.0917956
758	4	175959698	177129678	2491	249	eGFR	2.61797e-05	0.131231
765	4	182065647	182946258	2891	303	eGFR	1.09903e-05	0.323921
767	4	183603893	184338584	1892	253	eGFR	3.49065e-06	0.429777
768	4	184338585	185483262	3302	353	eGFR	3.92657e-05	0.0830337
771	4	186881569	187985393	3136	335	eGFR	1.63824e-05	0.266877
775	5	10043	598320	1589	153	eGFR	0.000170956	2.86629e-13
776	5	598321	1206609	1183	191	eGFR	0.000330961	3.42769e-29
777	5	1206610	2106885	2957	320	eGFR	6.06005e-05	0.0139828
780	5	3677596	4636542	2103	252	eGFR	0.000104208	3.17614e-05
783	5	6936734	8079415	3042	253	eGFR	1.56972e-05	0.242043
788	5	12867190	13608147	1880	128	eGFR	3.62361e-06	0.397736
789	5	13608148	14910295	2905	290	eGFR	8.61685e-06	0.354936
790	5	14910296	16592319	2848	276	eGFR	3.21378e-05	0.0947392
791	5	16592320	17803477	2750	323	eGFR	5.98041e-05	0.0157119
802	5	29593756	30416066	2786	160	eGFR	9.95934e-06	0.28295
803	5	30416067	31679464	2979	285	eGFR	1.95034e-05	0.209915
804	5	31679465	32727914	2648	314	eGFR	3.34092e-05	0.100946
805	5	32727915	33971056	2936	245	eGFR	3.85717e-05	0.0487799
806	5	33971057	35157146	2748	239	eGFR	0.000241769	2.02969e-17
807	5	35157147	36431967	2903	221	eGFR	2.07842e-05	0.164763
808	5	36431968	37925487	2563	240	eGFR	3.38032e-05	0.0702531
809	5	37925488	39438985	3056	281	eGFR	0.00108533	1.32697e-136
810	5	39438986	40290851	2401	148	eGFR	0.000480584	1.93187e-59
811	5	40290852	41279590	2291	166	eGFR	0.000207412	1.07689e-17
812	5	41279591	42856332	2840	159	eGFR	2.35209e-05	0.100933
813	5	42856333	44049878	2322	143	eGFR	7.47017e-05	7.90987e-05
814	5	44049879	45305566	1780	134	eGFR	8.34515e-05	9.92363e-06
815	5	45305567	46388848	1542	58	eGFR	1.4112e-05	0.109469
816	5	46388849	50164835	1262	54	eGFR	6.92584e-06	0.248187
819	5	52139774	52837225	1885	162	eGFR	0.000223399	9.29114e-20
820	5	52837226	53747856	2245	218	eGFR	0.00065513	2.11345e-77
821	5	53747857	55221398	3677	236	eGFR	9.67165e-06	0.322091
822	5	55221399	55968966	1954	265	eGFR	1.60876e-05	0.242827
824	5	56896891	57895012	2426	191	eGFR	1.19495e-05	0.266437
832	5	65606871	67096191	3161	268	eGFR	4.09544e-05	0.0465453
833	5	67096192	68006993	2070	254	eGFR	0.000420834	1.85954e-38
834	5	68006994	71468651	3059	247	eGFR	0.000314332	2.05164e-25
835	5	71468652	73314061	3506	288	eGFR	2.24825e-05	0.179696
837	5	74245355	75239302	1870	128	eGFR	2.51285e-05	0.0674547
838	5	75239303	75959515	1752	232	eGFR	5.55257e-05	0.00913007
839	5	75959516	77290255	3155	307	eGFR	9.48443e-05	0.000293225
840	5	77290256	79005158	3211	272	eGFR	9.45865e-05	0.000159979
841	5	79005159	80448225	3440	301	eGFR	9.20578e-06	0.348205
842	5	80448226	81710194	2066	237	eGFR	5.70966e-05	0.00783957
843	5	81710195	82720248	2075	237	eGFR	4.2319e-05	0.0341447
849	5	87943483	89584466	1946	258	eGFR	5.24247e-05	0.0164544
850	5	89584467	90793804	2029	219	eGFR	0.000110367	3.24516e-06
854	5	95117260	96467377	2772	246	eGFR	1.26599e-05	0.280631
856	5	97316602	98567769	2690	197	eGFR	6.26333e-05	0.002202
857	5	98567770	99257995	1560	87	eGFR	5.91511e-06	0.316771
859	5	100594082	101575367	2361	130	eGFR	8.41729e-07	0.463242
864	5	106389389	107265911	2029	244	eGFR	4.50558e-05	0.0275607
865	5	107265912	108641784	3251	205	eGFR	2.75391e-05	0.0942274
875	5	118605252	119664173	2433	206	eGFR	9.10947e-06	0.320776
879	5	122005292	123191941	2832	186	eGFR	2.78532e-05	0.0816966
880	5	123191942	124109485	1991	249	eGFR	8.43879e-05	0.000397236
882	5	125131721	126054697	2546	214	eGFR	1.71737e-05	0.204852
883	5	126054698	126992836	2142	164	eGFR	3.70987e-05	0.028338
886	5	128734906	130573817	2836	167	eGFR	0.0001494	5.05865e-11
887	5	130573818	132554690	2719	197	eGFR	0.000325882	4.17301e-30
888	5	132554691	134556570	3671	344	eGFR	0.000109097	0.000100386
889	5	134556571	135344943	1992	218	eGFR	6.68783e-05	0.00196791
890	5	135344944	136949853	3058	249	eGFR	3.49042e-05	0.0666389
891	5	136949854	139408116	2971	264	eGFR	0.000119568	3.85831e-06
892	5	139408117	141253830	2980	262	eGFR	0.000109422	1.40442e-05
893	5	141253831	142532956	2904	305	eGFR	6.87322e-05	0.00579442
894	5	142532957	143605908	2186	221	eGFR	5.10235e-05	0.0120633
897	5	147180172	148662214	3174	267	eGFR	0.000160578	3.23755e-09
898	5	148662215	149850203	2533	313	eGFR	9.18002e-05	0.000496043
899	5	149850204	150981934	2774	253	eGFR	7.03725e-05	0.00226782
904	5	154599751	155459556	1905	190	eGFR	5.49847e-06	0.378753
907	5	157191082	158484775	2813	247	eGFR	1.35364e-05	0.268284
908	5	158484776	159663733	2609	271	eGFR	4.903e-05	0.0244943
914	5	165289212	166863413	2928	321	eGFR	1.98711e-05	0.220466
919	5	172285683	173606995	3223	317	eGFR	7.15129e-05	0.0045263
921	5	174662886	176180301	2635	315	eGFR	9.37176e-05	0.000473668
922	5	176180302	177659902	2328	248	eGFR	0.000998443	2.59229e-124
924	5	178595253	179794710	3018	337	eGFR	2.22717e-05	0.202619
925	5	179794711	180902886	2182	246	eGFR	6.95826e-05	0.00295938
927	6	1380680	2746531	3316	336	eGFR	0.000271472	4.76332e-17
931	6	5378214	6621937	3399	347	eGFR	2.01626e-05	0.225062
932	6	6621938	7808323	3312	336	eGFR	0.000468791	1.11158e-38
933	6	7808324	9020710	3199	243	eGFR	3.39921e-05	0.0702752
934	6	9020711	10416550	3262	279	eGFR	8.06746e-05	0.000980471
935	6	10416551	11790671	3298	319	eGFR	1.27812e-05	0.30488
936	6	11790672	13352326	3489	304	eGFR	9.76011e-05	0.000202139
937	6	13352327	15069421	3270	325	eGFR	6.25491e-06	0.396522
938	6	15069422	16566882	3566	304	eGFR	5.70327e-05	0.0151423
939	6	16566883	17391994	1842	249	eGFR	4.2272e-05	0.0374314
941	6	18208677	18775022	1866	120	eGFR	2.84967e-06	0.411684
942	6	18775023	19449152	1842	119	eGFR	1.24548e-05	0.207774
943	6	19449153	20418020	2339	287	eGFR	9.78091e-05	0.000155223
944	6	20418021	21295864	2111	206	eGFR	0.000105625	3.72125e-06
947	6	23192338	23939306	2128	241	eGFR	2.435e-05	0.141273
948	6	23939307	24950379	2821	255	eGFR	6.55906e-05	0.00380533
949	6	24950380	25684629	2288	201	eGFR	7.09284e-05	0.000750258
950	6	25684630	26396200	1784	121	eGFR	0.000317427	4.34426e-37
951	6	26396201	27261035	1351	86	eGFR	0.000135426	1.58472e-13
952	6	27261036	28666364	2709	115	eGFR	0.000193764	2.84361e-19
953	6	28666365	29529755	2128	77	eGFR	0.000172355	7.69866e-19
954	6	29529756	29833843	2340	53	eGFR	0.000178949	3.51619e-23
955	6	29833844	30070717	1624	39	eGFR	0.000155688	4.90223e-21
956	6	30070718	30715006	2204	87	eGFR	0.00024815	1.13568e-28
957	6	30715007	31106493	2088	103	eGFR	0.000300234	6.29178e-35
958	6	31106494	31250556	1559	38	eGFR	0.000249034	3.42524e-38
959	6	31250557	31320268	1071	24	eGFR	0.000181452	5.94834e-29
960	6	31320269	31427209	1403	39	eGFR	0.00023941	7.36144e-36
961	6	31427210	32208901	2103	157	eGFR	0.000549911	2.46622e-68
962	6	32208902	32454577	1839	45	eGFR	0.000209657	4.88949e-29
964	6	32539568	32586784	301	34	eGFR	0.00019386	6.34997e-27
965	6	32586785	32629239	355	82	eGFR	0.000487192	1.46104e-62
966	6	32629240	32682213	612	26	eGFR	0.000150862	1.53026e-22
967	6	32682214	32897998	1573	62	eGFR	0.000141303	2.53802e-16
968	6	32897999	33194975	1886	105	eGFR	0.000161048	2.85469e-15
969	6	33194976	33864262	1824	184	eGFR	8.89884e-05	3.24581e-05
970	6	33864263	34979270	2358	225	eGFR	0.000298315	1.10739e-24
971	6	34979271	36346353	2529	229	eGFR	9.30364e-05	6.53141e-05
972	6	36346354	37570051	2911	291	eGFR	8.17598e-05	0.00107856
973	6	37570052	38688720	2492	248	eGFR	2.03605e-05	0.184026
974	6	38688721	39785907	2978	257	eGFR	8.00176e-05	0.000687346
975	6	39785908	40778401	2691	239	eGFR	3.91666e-05	0.044554
976	6	40778402	42103738	2935	315	eGFR	0.000262653	6.27544e-17
977	6	42103739	43770626	2966	277	eGFR	0.000450549	2.07778e-40
978	6	43770627	44596897	1975	304	eGFR	0.000848346	1.9982e-93
979	6	44596898	45408421	1844	86	eGFR	1.23744e-05	0.174206
980	6	45408422	46430701	2038	238	eGFR	9.1862e-05	0.000103916
981	6	46430702	47313443	1944	219	eGFR	6.20507e-05	0.00353545
984	6	49528165	50940767	3038	177	eGFR	8.01392e-05	9.45705e-05
985	6	50940768	51826423	2286	144	eGFR	0.000223153	3.98973e-21
986	6	51826424	52598879	1940	219	eGFR	0.00011425	1.41734e-06
987	6	52598880	53425492	1905	205	eGFR	9.38845e-05	3.00481e-05
988	6	53425493	54452767	2272	192	eGFR	7.63916e-05	0.00027395
989	6	54452768	55469137	3216	160	eGFR	5.09125e-05	0.00462339
990	6	55469138	56200985	2084	138	eGFR	4.56262e-05	0.00638992
994	6	61883561	62693128	1128	32	eGFR	2.33022e-06	0.357619
1001	6	68547495	69294227	2449	159	eGFR	1.38905e-06	0.454689
1006	6	73170169	74401506	2726	228	eGFR	3.17891e-05	0.077394
1016	6	83571954	85038134	2209	205	eGFR	5.62214e-05	0.00578253
1022	6	89974268	91097024	2000	243	eGFR	0.000132713	1.69546e-07
1029	6	98173004	99678876	2486	229	eGFR	1.57239e-06	0.459161
1030	6	99678877	100878645	2585	225	eGFR	0.000106139	7.19144e-06
1031	6	100878646	101793542	1883	100	eGFR	2.84941e-06	0.404047
1033	6	102637707	103612625	2019	140	eGFR	1.91691e-05	0.132958
1034	6	103612626	104209796	1884	98	eGFR	4.14064e-06	0.368782
1035	6	104209797	104951344	1855	151	eGFR	5.54526e-06	0.364451
1036	6	104951345	106053915	1899	205	eGFR	5.48646e-06	0.384446
1037	6	106053916	107309327	3214	293	eGFR	1.49954e-05	0.266618
1038	6	107309328	109043244	3008	280	eGFR	0.00018654	7.00395e-11
1039	6	109043245	110647842	3167	206	eGFR	6.02585e-05	0.00343138
1041	6	111363444	112342873	1866	175	eGFR	3.19818e-05	0.05324
1045	6	116132148	117674076	3181	210	eGFR	7.89428e-06	0.341605
1047	6	118529072	119451294	2055	132	eGFR	3.23288e-05	0.0309824
1054	6	125365055	127545459	2978	270	eGFR	9.36154e-05	0.00018572
1055	6	127545460	128763380	1980	193	eGFR	2.94571e-05	0.0771635
1056	6	128763381	129850178	2264	206	eGFR	1.02943e-05	0.301312
1057	6	129850179	130550137	1862	237	eGFR	0.000191059	8.99209e-13
1058	6	130550138	131457164	2529	161	eGFR	6.78591e-05	0.000406675
1059	6	131457165	132890694	2758	271	eGFR	0.000204773	6.6652e-13
1060	6	132890695	134313643	3131	259	eGFR	0.000444852	1.6525e-41
1061	6	134313644	135544083	2561	292	eGFR	4.24151e-05	0.0492867
1062	6	135544084	137553212	2729	294	eGFR	6.46406e-05	0.00748678
1064	6	138825722	139716713	2099	230	eGFR	5.83582e-05	0.0065032
1065	6	139716714	141449453	2954	236	eGFR	2.48771e-05	0.132673
1067	6	143083348	144791455	3140	317	eGFR	5.71995e-05	0.0168854
1072	6	149278799	150635315	3195	263	eGFR	4.47962e-05	0.0335089
1073	6	150635316	151629954	3160	304	eGFR	0.000109777	4.01805e-05
1075	6	152376500	153082361	1914	216	eGFR	1.91524e-05	0.181414
1076	6	153082362	153791461	1871	178	eGFR	6.70922e-06	0.351706
1078	6	154462011	155523957	2734	314	eGFR	0.000171552	5.26914e-09
1079	6	155523958	156762740	3132	298	eGFR	1.53565e-05	0.263869
1083	6	159604053	160583918	2351	223	eGFR	0.000743412	1.3559e-90
1084	6	160583919	161371014	1874	158	eGFR	0.00135349	4.75715e-215
1085	6	161371015	162254229	2324	281	eGFR	0.000154502	2.10197e-08
1088	6	164687463	165835953	3349	244	eGFR	1.98241e-05	0.187073
1089	6	165835954	166853325	2978	292	eGFR	0.000110453	2.99692e-05
1092	6	168707339	169667886	3362	259	eGFR	3.55557e-06	0.428619
1093	6	169667887	171053405	3125	232	eGFR	8.7108e-05	0.000193341
1095	7	617320	1366972	2049	202	eGFR	0.000802589	2.04283e-97
1096	7	1366973	2473749	2841	266	eGFR	0.000161575	4.17483e-09
1097	7	2473750	3100211	1838	285	eGFR	0.000141611	3.70169e-07
1102	7	6716906	7167610	1173	132	eGFR	2.91797e-05	0.056401
1114	7	15013695	15877564	2129	236	eGFR	1.47538e-05	0.24909
1116	7	16739014	17596578	2227	286	eGFR	0.000114255	1.4986e-05
1118	7	19131027	20122179	3003	236	eGFR	2.80805e-05	0.10632
1119	7	20122180	21390644	3246	312	eGFR	4.10732e-05	0.058058
1123	7	24151100	24894119	2127	192	eGFR	1.64462e-05	0.20115
1124	7	24894120	25671575	2138	261	eGFR	4.75896e-05	0.0249305
1125	7	25671576	27351286	3461	275	eGFR	0.000245458	7.20265e-17
1126	7	27351287	28890886	3456	316	eGFR	1.83931e-05	0.233583
1127	7	28890887	30175113	3409	300	eGFR	2.58482e-05	0.151616
1128	7	30175114	31730554	3288	313	eGFR	2.26046e-05	0.189031
1129	7	31730555	32460228	2116	213	eGFR	4.99566e-06	0.394644
1130	7	32460229	33159277	1637	97	eGFR	9.02568e-05	1.68054e-07
1131	7	33159278	34114532	1884	195	eGFR	2.21622e-05	0.137509
1134	7	36507691	37981936	3602	314	eGFR	8.62105e-06	0.359825
1135	7	37981937	38966483	3017	236	eGFR	1.52025e-05	0.241269
1137	7	40261241	41415925	1972	226	eGFR	0.000165383	1.63055e-10
1138	7	41415926	42494806	2335	257	eGFR	0.000179931	4.45059e-11
1140	7	43448816	44989571	2936	255	eGFR	6.44917e-05	0.00468534
1141	7	44989572	46247335	3330	250	eGFR	0.000106716	1.5541e-05
1142	7	46247336	47253454	2866	235	eGFR	0.000368467	1.56285e-33
1146	7	49632427	50894508	3035	233	eGFR	0.00013998	2.48469e-08
1147	7	50894509	51951647	2343	237	eGFR	6.97391e-05	0.00183967
1153	7	55161395	56303513	3071	214	eGFR	5.89145e-05	0.0047196
1154	7	56303514	57383657	2165	122	eGFR	1.06492e-05	0.24899
1157	7	63311298	64216135	2474	104	eGFR	7.26947e-06	0.298339
1158	7	64216136	65294277	1694	88	eGFR	5.0415e-05	0.000703429
1159	7	65294278	66453993	2136	45	eGFR	5.68357e-05	3.80103e-06
1160	7	66453994	66914875	1544	94	eGFR	2.63901e-05	0.0413173
1163	7	68569225	70144614	2707	229	eGFR	9.56374e-06	0.322396
1164	7	70144615	71215741	3049	266	eGFR	3.24476e-05	0.0893524
1165	7	71215742	73128830	2709	226	eGFR	3.01953e-05	0.0909288
1166	7	73128831	75243899	1618	239	eGFR	9.67509e-05	8.87652e-05
1167	7	75243900	76451928	2211	208	eGFR	0.000128757	1.10829e-07
1168	7	76451929	77663964	2252	206	eGFR	0.000372363	2.24109e-35
1172	7	81533567	82759283	2780	258	eGFR	1.3206e-06	0.465743
1177	7	87836642	89330087	3319	224	eGFR	5.35481e-05	0.0095697
1178	7	89330088	90660831	3303	167	eGFR	1.40318e-06	0.455427
1179	7	90660832	92530165	2437	258	eGFR	5.01602e-06	0.404414
1180	7	92530166	93691725	2210	240	eGFR	5.08365e-05	0.0163796
1181	7	93691726	95174847	2257	233	eGFR	3.85011e-05	0.0457124
1182	7	95174848	96564981	2736	232	eGFR	6.13352e-06	0.379087
1183	7	96564982	97420207	1700	205	eGFR	2.51993e-05	0.114886
1186	7	99465541	100849307	2002	222	eGFR	3.90772e-05	0.0407147
1187	7	100849308	101950748	2988	246	eGFR	0.000132271	2.16884e-07
1188	7	101950749	103191322	1644	134	eGFR	7.34513e-05	7.73822e-05
1190	7	104109232	105312563	2145	230	eGFR	3.63708e-05	0.0545733
1191	7	105312564	106399739	2602	309	eGFR	0.000120503	1.15044e-05
1197	7	113339387	115321301	2856	247	eGFR	3.95857e-05	0.0465342
1198	7	115321302	116835336	2578	239	eGFR	3.43789e-05	0.0677375
1199	7	116835337	118342090	2600	188	eGFR	1.83524e-06	0.449533
1206	7	126640873	127903738	2284	198	eGFR	4.77241e-05	0.0129922
1207	7	127903739	128779173	2093	199	eGFR	0.000228071	5.87599e-18
1208	7	128779174	130418704	3216	279	eGFR	0.000176841	3.06059e-10
1209	7	130418705	131856481	3160	332	eGFR	4.36055e-05	0.0556171
1211	7	133807217	134943221	2621	205	eGFR	5.389e-05	0.00718469
1212	7	134943222	136113467	2822	267	eGFR	4.52191e-05	0.032867
1213	7	136113468	137657459	2733	264	eGFR	4.15334e-05	0.0448468
1214	7	137657460	138755107	2669	318	eGFR	8.18013e-05	0.00195359
1215	7	138755108	140217630	2925	309	eGFR	0.000135033	1.96739e-06
1216	7	140217631	142098979	2848	253	eGFR	8.23042e-05	0.000580913
1217	7	142098980	144324464	2890	239	eGFR	2.01209e-05	0.185362
1218	7	144324465	145415775	2644	215	eGFR	6.95498e-06	0.360941
1222	7	148622914	149842999	2320	247	eGFR	1.60163e-05	0.241255
1223	7	149843000	150897818	2454	236	eGFR	0.000158777	1.14228e-09
1224	7	150897819	152253294	2519	327	eGFR	0.00129341	2.86296e-158
1226	7	153241229	154407487	2496	290	eGFR	1.01714e-06	0.473008
1227	7	154407488	155280610	2884	320	eGFR	1.44317e-05	0.288286
1228	7	155280611	156344386	3024	343	eGFR	0.000889152	2.80747e-94
1229	7	156344387	157199331	2436	224	eGFR	0.000245364	1.01677e-18
1244	8	6019164	6663427	2793	304	eGFR	2.7986e-06	0.446042
1246	8	8064601	8589770	1638	185	eGFR	0.000128995	1.78081e-08
1247	8	8589771	9167795	1849	225	eGFR	0.000136901	3.61011e-08
1248	8	9167796	9835863	1866	175	eGFR	0.000208025	5.05237e-17
1249	8	9835864	10478851	2035	248	eGFR	8.96894e-05	0.000183939
1250	8	10478852	11466761	2675	272	eGFR	7.29483e-05	0.00231579
1251	8	11466762	12296849	1457	202	eGFR	6.48611e-05	0.00223462
1260	8	16988031	17492672	1766	252	eGFR	0.000132706	2.94774e-07
1267	8	21650454	22895018	2604	312	eGFR	0.000214015	2.18687e-12
1268	8	22895019	23788494	2674	269	eGFR	0.000684446	1.27764e-74
1269	8	23788495	24863243	2179	202	eGFR	0.000258164	3.3317e-21
1270	8	24863244	25859277	2271	252	eGFR	6.86557e-05	0.00273025
1271	8	25859278	26679135	2637	237	eGFR	7.25834e-05	0.00126206
1272	8	26679136	27406511	2235	175	eGFR	6.97318e-06	0.344862
1273	8	27406512	28344176	2344	246	eGFR	3.23145e-05	0.0810476
1275	8	29744541	31134786	2603	229	eGFR	0.000107332	8.02587e-06
1276	8	31134787	32454962	3410	228	eGFR	0.00014546	6.76964e-09
1277	8	32454963	33982537	2582	216	eGFR	0.000126882	1.52608e-07
1278	8	33982538	34792220	1906	104	eGFR	1.30739e-05	0.184875
1280	8	36641175	38803980	3146	338	eGFR	2.60352e-05	0.167775
1281	8	38803981	40179577	2703	223	eGFR	1.65061e-05	0.218347
1282	8	40179578	40974254	2361	196	eGFR	2.33065e-05	0.126236
1283	8	40974255	41725002	1970	211	eGFR	3.81932e-06	0.415781
1285	8	43825634	49044813	1413	86	eGFR	6.01107e-06	0.314226
1286	8	49044814	50288660	2209	162	eGFR	4.79877e-05	0.0075594
1287	8	50288661	51461455	2288	98	eGFR	4.93522e-07	0.467322
1290	8	53108911	54119373	2214	178	eGFR	9.41487e-06	0.303115
1292	8	55275355	56346878	2242	204	eGFR	2.82406e-05	0.0889744
1293	8	56346879	57436722	2469	203	eGFR	5.95276e-05	0.00353807
1295	8	58675118	59555977	2140	203	eGFR	2.24762e-05	0.137702
1296	8	59555978	60476248	1713	212	eGFR	3.80871e-05	0.0410092
1297	8	60476249	61324889	1800	125	eGFR	3.09822e-06	0.407908
1298	8	61324890	62330900	1923	223	eGFR	2.13917e-05	0.160712
1302	8	66018205	66960438	1986	158	eGFR	3.27015e-05	0.0423056
1305	8	70004666	70872088	1832	241	eGFR	1.47391e-05	0.250629
1306	8	70872089	72013184	2023	137	eGFR	4.00281e-05	0.0131448
1307	8	72013185	72917489	2124	266	eGFR	4.05259e-05	0.0473377
1308	8	72917490	73838027	2276	212	eGFR	6.78365e-05	0.00143072
1309	8	73838028	75011699	2499	257	eGFR	2.7576e-05	0.119738
1310	8	75011700	76295483	2903	235	eGFR	0.000102398	1.76069e-05
1311	8	76295484	77377989	2518	140	eGFR	0.000130633	3.51675e-10
1312	8	77377990	78633659	2687	184	eGFR	4.65996e-05	0.0122561
1314	8	79756170	81340231	3371	272	eGFR	3.98227e-06	0.422784
1315	8	81340232	82878769	2911	262	eGFR	8.71889e-05	0.000332249
1316	8	82878770	83730337	2133	149	eGFR	1.90162e-06	0.441691
1318	8	85116735	86251870	1945	126	eGFR	3.99797e-05	0.0111736
1319	8	86251871	87563145	1764	143	eGFR	0.000123817	2.87335e-09
1320	8	87563146	89081177	2995	216	eGFR	9.7068e-06	0.31409
1325	8	94999067	96175630	2890	215	eGFR	9.88485e-05	1.64205e-05
1326	8	96175631	96900513	2003	253	eGFR	3.29142e-05	0.0798953
1328	8	98132520	99388944	2775	271	eGFR	2.77524e-05	0.124254
1329	8	99388945	101448439	2503	171	eGFR	2.46435e-05	0.100236
1330	8	101448440	102548680	2214	304	eGFR	0.000102457	0.000123623
1331	8	102548681	103716053	2786	260	eGFR	9.77339e-05	7.32745e-05
1332	8	103716054	104467845	1902	209	eGFR	5.3201e-06	0.387334
1334	8	105370131	106500950	2213	221	eGFR	3.15476e-05	0.0748859
1335	8	106500951	107787163	2545	211	eGFR	8.91735e-05	6.956e-05
1336	8	107787164	108647463	2016	170	eGFR	2.81185e-05	0.071209
1337	8	108647464	109920827	2694	192	eGFR	2.29416e-06	0.440954
1338	8	109920828	111207349	2388	194	eGFR	2.53855e-05	0.106531
1344	8	116094204	118300068	3275	306	eGFR	6.56663e-05	0.00723253
1346	8	119423299	120216587	1984	185	eGFR	6.48275e-06	0.358838
1347	8	120216588	121554390	2863	206	eGFR	0.000128263	6.75998e-08
1348	8	121554391	122622804	2499	240	eGFR	2.37977e-05	0.14456
1349	8	122622805	124001019	2585	286	eGFR	5.44552e-05	0.01716
1350	8	124001020	125453322	3119	298	eGFR	8.40238e-05	0.00090373
1351	8	125453323	126766827	3027	297	eGFR	0.000394756	3.82638e-32
1354	8	129291119	130383563	2396	197	eGFR	9.18737e-06	0.315581
1357	8	132534637	133461551	2454	223	eGFR	5.58408e-06	0.386232
1358	8	133461552	134509448	2690	295	eGFR	8.61688e-05	0.000671607
1359	8	134509449	135313673	2614	276	eGFR	2.31925e-05	0.166859
1360	8	135313674	136220342	2301	247	eGFR	6.55748e-05	0.00358763
1366	8	141527882	142611889	2441	276	eGFR	2.90698e-05	0.11973
1368	8	143611462	144934288	3297	271	eGFR	0.000232844	4.04101e-15
1369	8	144934289	146303787	1476	208	eGFR	0.000193301	4.45976e-13
1372	9	1103599	1874961	2497	271	eGFR	1.24538e-05	0.293557
1373	9	1874962	2441120	1675	274	eGFR	1.95725e-05	0.2075
1375	9	3079046	4025355	2054	297	eGFR	2.66895e-05	0.146014
1376	9	4025356	4596614	1759	280	eGFR	0.000162224	5.22963e-09
1377	9	4596615	5437591	1964	240	eGFR	1.79481e-05	0.21023
1378	9	5437592	6859791	3217	298	eGFR	2.24346e-05	0.184429
1389	9	14244748	14902924	1808	300	eGFR	3.28154e-05	0.10078
1390	9	14902925	15839403	2075	229	eGFR	3.02546e-06	0.433536
1391	9	15839404	16658377	1931	268	eGFR	0.000110091	1.68638e-05
1392	9	16658378	17392382	2095	164	eGFR	4.28117e-05	0.0150003
1395	9	18754197	19463292	1987	227	eGFR	1.46173e-05	0.246315
1397	9	20483881	21674032	2566	245	eGFR	2.55374e-05	0.131211
1398	9	21674033	23091193	2967	287	eGFR	4.0014e-05	0.0577163
1399	9	23091194	23859374	1743	261	eGFR	3.3851e-05	0.0809242
1407	9	29596502	30410078	1877	149	eGFR	7.47751e-06	0.323702
1410	9	32253284	33194892	2266	224	eGFR	0.000162089	2.09591e-10
1411	9	33194893	34704544	2950	214	eGFR	0.000132706	4.87137e-08
1413	9	36749274	37687112	2011	245	eGFR	1.30567e-05	0.275509
1418	9	70939678	72288878	2776	246	eGFR	0.000695319	4.89396e-78
1419	9	72288879	73915494	3555	233	eGFR	9.95574e-05	2.95401e-05
1423	9	77862309	78630915	2217	235	eGFR	4.35345e-05	0.0316943
1427	9	81161598	82601465	2804	323	eGFR	4.1326e-05	0.0609532
1428	9	82601466	83455502	2611	178	eGFR	1.33263e-05	0.237038
1432	9	87815450	89171796	2585	233	eGFR	2.00962e-05	0.181344
1433	9	89171797	90135154	2370	253	eGFR	5.79864e-05	0.00862159
1434	9	90135155	90890979	1995	211	eGFR	3.70687e-05	0.045037
1436	9	91643256	92500277	1905	210	eGFR	0.00011672	7.60198e-07
1438	9	93441051	94175374	1807	214	eGFR	2.99593e-05	0.0835433
1439	9	94175375	94924482	2218	176	eGFR	1.84483e-05	0.167265
1440	9	94924483	95854925	1850	127	eGFR	1.20225e-05	0.223701
1441	9	95854926	96670171	2239	173	eGFR	4.16267e-05	0.0189036
1442	9	96670172	97418633	1630	154	eGFR	6.65451e-05	0.000454399
1443	9	97418634	98885862	2742	241	eGFR	4.28418e-05	0.0331107
1444	9	98885863	100310517	2113	206	eGFR	1.24894e-05	0.268796
1445	9	100310518	101596750	2922	281	eGFR	0.00016706	1.58815e-09
1446	9	101596751	103165725	2544	246	eGFR	3.71136e-05	0.0556738
1447	9	103165726	104222848	2348	198	eGFR	4.32983e-05	0.0209991
1450	9	105846546	107061019	3225	196	eGFR	5.57745e-06	0.378926
1451	9	107061020	108203095	3131	263	eGFR	4.08344e-05	0.0458108
1452	9	108203096	109150717	1655	173	eGFR	3.13745e-05	0.056151
1453	9	109150718	110630150	3409	332	eGFR	6.20187e-05	0.012986
1454	9	110630151	111368107	1901	203	eGFR	4.61051e-05	0.0168194
1455	9	111368108	112076381	1922	177	eGFR	1.00931e-05	0.289709
1456	9	112076382	112865520	2164	234	eGFR	8.28759e-05	0.00030459
1457	9	112865521	113646149	2210	232	eGFR	7.00001e-05	0.00155994
1458	9	113646150	114443475	1922	194	eGFR	2.16127e-05	0.141409
1459	9	114443476	115390112	2212	186	eGFR	5.51995e-06	0.377688
1461	9	116159541	117054909	2156	277	eGFR	0.000123366	3.15761e-06
1462	9	117054910	117989017	2258	241	eGFR	2.58815e-05	0.125746
1464	9	119001228	119890464	2024	239	eGFR	0.00023664	2.44889e-17
1465	9	119890465	121008529	2495	237	eGFR	1.32913e-05	0.267203
1468	9	124119884	125137578	2170	262	eGFR	1.31123e-05	0.283319
1471	9	127184583	128785782	1890	191	eGFR	2.67611e-05	0.0970985
1472	9	128785783	129617771	1900	277	eGFR	8.58569e-05	0.000569488
1473	9	129617772	130902727	1918	198	eGFR	0.000136396	1.23506e-08
1474	9	130902728	132193798	1747	210	eGFR	3.92482e-05	0.0395206
1475	9	132193799	132999452	2368	246	eGFR	0.000103297	3.104e-05
1476	9	132999453	134141936	2286	311	eGFR	4.60573e-05	0.0445091
1477	9	134141937	135135887	1897	253	eGFR	1.9821e-06	0.454615
1478	9	135135888	136042490	2013	265	eGFR	3.91834e-05	0.0546232
1479	9	136042491	136770926	2182	265	eGFR	0.000133233	8.75182e-07
1480	9	136770927	137593527	2068	263	eGFR	0.000138544	5.06142e-07
1482	9	138202113	138995791	2048	307	eGFR	3.39446e-06	0.438943
1483	9	138995792	140097759	1716	233	eGFR	0.000151124	1.76395e-08
1485	10	60515	1329232	2448	226	eGFR	0.000339197	3.78392e-29
1486	10	1329233	1872960	1689	249	eGFR	5.28609e-05	0.0146911
1488	10	2637066	3225336	1958	248	eGFR	3.53148e-05	0.0676787
1490	10	3880323	4813182	2457	287	eGFR	2.8306e-05	0.127119
1492	10	5396243	6234718	2573	302	eGFR	9.35297e-05	0.000335908
1495	10	7659873	8771920	3365	310	eGFR	5.24445e-05	0.0239996
1497	10	10081280	10969481	2253	242	eGFR	1.75265e-05	0.214573
1500	10	12581572	13208061	1801	263	eGFR	6.77923e-06	0.376972
1501	10	13208062	14008135	2280	307	eGFR	1.54325e-05	0.268229
1503	10	14820756	15946677	2815	282	eGFR	1.11253e-05	0.317218
1504	10	15946678	17065860	2634	263	eGFR	8.21757e-05	0.000662884
1505	10	17065861	18529742	3186	268	eGFR	5.68561e-05	0.0110505
1509	10	20616433	21477692	2113	208	eGFR	2.50254e-05	0.116974
1511	10	23365686	24489447	2051	203	eGFR	5.01516e-05	0.0115326
1512	10	24489448	25577761	2108	280	eGFR	3.25151e-05	0.0949028
1513	10	25577762	26161974	1968	154	eGFR	4.03303e-06	0.397575
1514	10	26161975	26888716	2228	141	eGFR	1.09696e-05	0.252698
1516	10	27669567	28734422	2701	206	eGFR	3.48009e-05	0.0514132
1517	10	28734423	29393749	1866	214	eGFR	4.56759e-05	0.0200109
1518	10	29393750	30000223	1902	217	eGFR	9.87962e-05	1.89832e-05
1519	10	30000224	30919469	2417	261	eGFR	2.23904e-05	0.169824
1520	10	30919470	32457293	2970	231	eGFR	4.11954e-05	0.0354109
1521	10	32457294	33655458	3131	183	eGFR	1.42978e-05	0.225638
1522	10	33655459	35178224	3234	303	eGFR	2.81008e-05	0.134281
1523	10	35178225	36475838	2456	225	eGFR	2.76229e-05	0.105584
1528	10	42984428	43769842	2108	135	eGFR	1.16885e-05	0.23487
1529	10	43769843	44893846	3321	216	eGFR	1.47787e-05	0.23659
1531	10	46327145	49197320	507	74	eGFR	1.70049e-05	0.110242
1533	10	50145674	51724039	2098	194	eGFR	0.000126257	4.57371e-08
1534	10	51724040	53129609	2209	223	eGFR	0.000360216	1.34222e-32
1535	10	53129610	53919161	2248	226	eGFR	9.40117e-06	0.323434
1540	10	57955672	58809133	2231	85	eGFR	5.80628e-06	0.315571
1542	10	59822947	61470383	3069	266	eGFR	4.29117e-05	0.0398287
1543	10	61470384	62626465	3014	224	eGFR	3.86034e-05	0.0418189
1544	10	62626466	64069687	2929	251	eGFR	3.68454e-05	0.0580233
1545	10	64069688	65400431	2792	201	eGFR	2.75241e-05	0.0928123
1548	10	67146044	67769822	1894	142	eGFR	1.13036e-05	0.246999
1550	10	68623275	69904170	2465	167	eGFR	7.31038e-05	0.000236696
1551	10	69904171	71050504	2847	194	eGFR	0.000251784	3.43576e-21
1553	10	71672998	72659223	2869	285	eGFR	2.50124e-05	0.152486
1554	10	72659224	73514214	2482	322	eGFR	4.36603e-06	0.423899
1555	10	73514215	75694023	2837	187	eGFR	1.79257e-05	0.181341
1556	10	75694024	77144961	1913	170	eGFR	9.12128e-05	1.51493e-05
1557	10	77144962	78665481	2532	256	eGFR	2.94923e-05	0.105412
1558	10	78665482	79952996	2709	277	eGFR	6.6574e-05	0.00472717
1559	10	79952997	81190573	3029	347	eGFR	5.50318e-05	0.0253105
1560	10	81190574	81763230	1429	81	eGFR	6.89778e-06	0.293014
1561	10	81763231	82378048	1807	153	eGFR	5.76602e-05	0.00165223
1562	10	82378049	83596350	3367	246	eGFR	1.14319e-05	0.298976
1565	10	85463485	86459980	2706	223	eGFR	2.39629e-05	0.133253
1567	10	87287936	88443652	2767	238	eGFR	5.38863e-05	0.0108855
1568	10	88443653	89971628	2364	251	eGFR	7.49156e-05	0.00125234
1569	10	89971629	91021321	2269	246	eGFR	8.92931e-05	0.00016818
1570	10	91021322	91960435	2365	193	eGFR	0.000129291	2.41613e-08
1571	10	91960436	92911506	2303	194	eGFR	3.96225e-05	0.0295674
1572	10	92911507	94503299	2655	191	eGFR	8.72569e-05	5.66281e-05
1573	10	94503300	95528160	2734	246	eGFR	0.000241572	1.5849e-17
1574	10	95528161	97040172	2822	194	eGFR	6.9933e-05	0.00075127
1575	10	97040173	98005994	2341	196	eGFR	6.85823e-05	0.000923487
1576	10	98005995	99367800	2691	273	eGFR	0.000125536	1.8045e-06
1577	10	99367801	100337830	1953	249	eGFR	5.76753e-05	0.00892687
1579	10	101271452	102509298	2348	215	eGFR	0.000104422	7.18153e-06
1580	10	102509299	104206837	2481	260	eGFR	0.000181852	3.27494e-11
1581	10	104206838	106142283	3473	249	eGFR	0.000144781	2.13763e-08
1583	10	107877788	108725997	1980	195	eGFR	3.45983e-05	0.0495381
1586	10	110358383	112164981	3425	231	eGFR	3.40289e-06	0.426482
1587	10	112164982	113117615	2038	253	eGFR	7.74987e-06	0.358583
1590	10	115588904	116845213	2563	262	eGFR	2.93541e-06	0.439105
1591	10	116845214	118416049	2908	223	eGFR	2.50262e-05	0.125903
1592	10	118416050	119528730	2114	272	eGFR	7.80376e-06	0.363658
1593	10	119528731	120592839	2372	260	eGFR	3.81811e-05	0.0570617
1595	10	121874446	122803506	2517	254	eGFR	1.31791e-05	0.277354
1596	10	122803507	123856184	2633	281	eGFR	4.02139e-05	0.0542598
1597	10	123856185	124894142	2628	269	eGFR	5.48689e-05	0.0143561
1599	10	125798320	126875816	2683	288	eGFR	0.000344264	1.36459e-26
1600	10	126875817	127997708	2566	257	eGFR	1.73056e-06	0.458714
1601	10	127997709	129134738	2387	294	eGFR	6.11861e-06	0.393161
1604	10	130694009	131694738	2727	287	eGFR	0.000142452	2.19585e-07
1608	10	133818037	134856054	3160	300	eGFR	8.15613e-07	0.476574
1610	11	87150	1061399	2277	268	eGFR	0.000166961	2.78146e-09
1611	11	1061400	1857845	2407	233	eGFR	6.89686e-05	0.00238304
1612	11	1857846	2477449	1456	215	eGFR	0.000349865	8.49817e-31
1613	11	2477450	3362508	2074	318	eGFR	0.000385758	8.27977e-29
1616	11	4946052	5533057	2129	176	eGFR	4.37321e-05	0.0150408
1617	11	5533058	6180840	2371	211	eGFR	0.000120612	3.41775e-07
1619	11	7191231	7915071	2204	238	eGFR	1.66077e-06	0.458359
1620	11	7915072	9080939	2976	282	eGFR	9.39693e-05	0.000202564
1621	11	9080940	10370100	2774	211	eGFR	0.000124145	1.9124e-07
1622	11	10370101	11081299	1900	230	eGFR	4.29837e-05	0.0304462
1623	11	11081300	11632650	1964	279	eGFR	2.42566e-05	0.157486
1624	11	11632651	12470449	2380	303	eGFR	3.50222e-05	0.0868798
1625	11	12470450	13364727	2166	251	eGFR	4.0514e-05	0.0437215
1626	11	13364728	15126767	2952	241	eGFR	4.39527e-05	0.0290233
1627	11	15126768	16383386	2287	229	eGFR	0.000177719	1.01232e-11
1628	11	16383387	17583948	2287	209	eGFR	0.000117684	5.37596e-07
1629	11	17583949	18740267	2469	243	eGFR	0.000119441	1.79702e-06
1635	11	23164545	24091272	2784	194	eGFR	1.47476e-05	0.226928
1638	11	25662919	26356980	2640	151	eGFR	8.63439e-06	0.304237
1639	11	26356981	27018307	1948	159	eGFR	1.53346e-05	0.195223
1640	11	27018308	28577718	2349	205	eGFR	8.9573e-05	5.59966e-05
1641	11	28577719	29530460	1866	164	eGFR	8.89042e-05	1.33725e-05
1642	11	29530461	30570129	2047	168	eGFR	0.000223525	1.75459e-19
1643	11	30570130	32065771	1804	189	eGFR	0.0010315	1.78695e-145
1644	11	32065772	32830422	1862	184	eGFR	4.84942e-05	0.00995336
1645	11	32830423	33905327	2220	196	eGFR	0.000107467	2.15562e-06
1646	11	33905328	34672697	1856	251	eGFR	4.18108e-05	0.040457
1648	11	35500368	36331189	1847	257	eGFR	4.39764e-06	0.414133
1656	11	43949378	45019559	2754	332	eGFR	1.06734e-05	0.335987
1657	11	45019560	46316005	2546	245	eGFR	3.24274e-05	0.079507
1658	11	46316006	48066366	1942	148	eGFR	8.82224e-05	8.24517e-06
1659	11	48066367	48765366	1461	31	eGFR	6.24161e-05	6.94316e-08
1660	11	48765367	49386071	1279	29	eGFR	4.26354e-05	3.09973e-05
1661	11	49386072	50217008	1739	23	eGFR	4.7545e-05	1.47972e-06
1662	11	50217009	51098366	1549	13	eGFR	3.67829e-05	5.50685e-06
1664	11	51581596	55477633	1903	26	eGFR	4.41455e-05	1.10894e-05
1665	11	55477634	55947452	2064	26	eGFR	4.93102e-05	1.17882e-06
1666	11	55947453	56623494	1897	58	eGFR	5.04119e-05	7.58352e-05
1667	11	56623495	57675986	1863	179	eGFR	6.87445e-05	0.000612951
1668	11	57675987	58452708	1843	81	eGFR	4.88831e-05	0.000508089
1670	11	59256233	60515105	2200	196	eGFR	1.63809e-05	0.206301
1671	11	60515106	61717117	1851	266	eGFR	8.27226e-05	0.00072734
1672	11	61717118	62800368	1956	237	eGFR	5.49881e-05	0.0104268
1673	11	62800369	64594822	2704	262	eGFR	0.000123852	1.99812e-06
1674	11	64594823	66782661	2921	250	eGFR	0.000520836	1.17698e-52
1675	11	66782662	68000949	1892	196	eGFR	8.2964e-05	0.000220392
1676	11	68000950	68887344	1720	178	eGFR	0.0001916	7.89657e-15
1677	11	68887345	69713996	1958	245	eGFR	0.000265255	1.02305e-19
1678	11	69713997	71242834	3690	313	eGFR	9.26699e-05	0.000454766
1679	11	71242835	72875068	2952	218	eGFR	3.85184e-05	0.0457325
1680	11	72875069	74399331	2889	227	eGFR	0.000134798	5.98233e-08
1681	11	74399332	75445253	1886	232	eGFR	6.53795e-05	0.00294425
1682	11	75445254	76518906	2132	251	eGFR	5.3463e-05	0.013834
1683	11	76518907	77719870	2247	181	eGFR	5.6362e-05	0.00385353
1684	11	77719871	78912252	2223	269	eGFR	0.000130846	7.777e-07
1689	11	82833182	83677773	1806	177	eGFR	8.81039e-06	0.31319
1690	11	83677774	84613229	1946	196	eGFR	2.13061e-05	0.145692
1691	11	84613230	85869059	2439	150	eGFR	5.49138e-06	0.36404
1695	11	88359288	89209738	1802	97	eGFR	1.48582e-05	0.149173
1696	11	89209739	90199932	1462	101	eGFR	6.05652e-06	0.325497
1698	11	90967062	92209168	2798	197	eGFR	2.91439e-05	0.0791981
1701	11	94384536	95327210	1879	244	eGFR	4.43976e-05	0.0304343
1702	11	95327211	96150134	1876	234	eGFR	6.67535e-05	0.00252299
1703	11	96150135	97091671	1858	204	eGFR	9.86362e-07	0.468022
1708	11	100423902	101152831	2194	177	eGFR	1.07452e-05	0.278701
1716	11	107846825	109891837	3097	263	eGFR	4.06719e-05	0.0481128
1717	11	109891838	111117780	2581	233	eGFR	4.32311e-06	0.411041
1718	11	111117781	112755446	2768	245	eGFR	0.000161138	9.35906e-10
1719	11	112755447	113889019	2488	232	eGFR	9.93628e-06	0.31652
1720	11	113889020	114742317	1831	241	eGFR	0.000118216	1.91788e-06
1722	11	116247378	117295641	2815	260	eGFR	8.28312e-05	0.000550008
1723	11	117295642	118901213	3676	329	eGFR	0.000107595	9.20307e-05
1724	11	118901214	120064528	2393	277	eGFR	0.000162455	4.13103e-09
1725	11	120064529	121208186	2338	289	eGFR	7.89238e-05	0.00151755
1726	11	121208187	122589224	2709	294	eGFR	0.000130042	1.80094e-06
1727	11	122589225	123398882	2133	285	eGFR	4.4613e-05	0.0403152
1729	11	124403478	125266684	1924	285	eGFR	8.28003e-05	0.000937383
1730	11	125266685	126304240	2573	236	eGFR	7.95824e-05	0.00048529
1731	11	126304241	127306871	2617	289	eGFR	3.63033e-05	0.0742225
1732	11	127306872	128262550	2277	223	eGFR	0.000148672	2.96803e-09
1733	11	128262551	129451784	2500	306	eGFR	0.000249262	4.90218e-16
1735	11	130500784	131424361	2229	312	eGFR	2.46049e-05	0.17132
1736	11	131424362	132584401	2822	317	eGFR	2.51352e-05	0.165092
1739	11	134351065	134946450	2279	234	eGFR	3.25599e-05	0.0766722
1740	12	60317	1078397	2056	275	eGFR	0.000387315	6.71705e-32
1743	12	3069507	3871114	2358	309	eGFR	0.00075798	6.71035e-80
1744	12	3871115	4967643	2422	316	eGFR	0.000281545	1.20002e-18
1745	12	4967644	6023700	2484	311	eGFR	1.4626e-05	0.277699
1746	12	6023701	6948954	2065	278	eGFR	0.000107112	4.28861e-05
1747	12	6948955	8123317	2368	250	eGFR	6.32978e-05	0.00551385
1750	12	10176714	10946140	1824	201	eGFR	2.49732e-06	0.438781
1752	12	11742150	12721874	2271	292	eGFR	0.000204052	4.13285e-12
1753	12	12721875	13559527	1739	275	eGFR	4.18618e-05	0.0472104
1754	12	13559528	14656849	2704	254	eGFR	1.6937e-05	0.226925
1755	12	14656850	16136742	2291	250	eGFR	0.000262049	3.10848e-19
1760	12	20074931	20866285	2011	251	eGFR	0.000103471	2.73638e-05
1761	12	20866286	21572252	2162	130	eGFR	5.013e-05	0.00276041
1762	12	21572253	22928055	2507	248	eGFR	3.59044e-05	0.0626726
1763	12	22928056	23923798	1942	267	eGFR	2.4589e-05	0.151546
1764	12	23923799	25058714	2801	296	eGFR	3.54649e-05	0.0809251
1765	12	25058715	25990813	2503	245	eGFR	2.71157e-05	0.117573
1768	12	27797263	28753585	2142	210	eGFR	2.74009e-05	0.0993384
1771	12	30358378	31067298	2398	149	eGFR	1.75646e-05	0.157383
1772	12	31067299	31797152	1784	181	eGFR	4.73517e-05	0.0117454
1781	12	42117737	43072679	2047	170	eGFR	3.03478e-05	0.0585943
1785	12	46037745	47499603	2472	218	eGFR	2.94608e-05	0.088107
1786	12	47499604	48227035	2040	217	eGFR	2.91313e-05	0.0892489
1787	12	48227036	48960265	1873	148	eGFR	0.000125931	2.31392e-09
1788	12	48960266	50344346	2227	224	eGFR	0.000182997	3.74633e-12
1789	12	50344347	51769419	2297	155	eGFR	9.77861e-05	1.985e-06
1790	12	51769420	53039987	3108	301	eGFR	9.75558e-05	0.00019221
1791	12	53039988	54371448	2768	250	eGFR	0.000156928	2.74915e-09
1792	12	54371449	55416802	2043	247	eGFR	5.43531e-05	0.0123911
1793	12	55416803	56987105	2239	232	eGFR	0.00013791	5.72142e-08
1794	12	56987106	58748139	2527	221	eGFR	0.000322868	3.84219e-28
1796	12	60000364	61737953	3438	170	eGFR	2.3781e-06	0.435761
1798	12	63055937	63764111	1776	213	eGFR	4.80185e-05	0.0154095
1800	12	64403858	66114643	2391	269	eGFR	6.40458e-05	0.00585966
1801	12	66114644	67183620	2083	246	eGFR	2.95947e-05	0.0996994
1804	12	68839662	70097805	3065	277	eGFR	1.50018e-05	0.261319
1805	12	70097806	71177961	2912	209	eGFR	2.39021e-05	0.126119
1806	12	71177962	71948185	1843	163	eGFR	3.69276e-05	0.0278637
1807	12	71948186	73154515	1984	193	eGFR	2.77427e-06	0.432527
1809	12	74080748	75563968	3152	174	eGFR	1.00098e-05	0.289543
1810	12	75563969	76524573	1999	248	eGFR	3.81482e-05	0.0528866
1811	12	76524574	77800463	2913	242	eGFR	5.56128e-05	0.00966324
1812	12	77800464	79315178	3308	290	eGFR	4.4791e-05	0.0396151
1814	12	80952473	81843890	1840	146	eGFR	4.0623e-05	0.014405
1815	12	81843891	82576129	1808	136	eGFR	6.69539e-05	0.000203904
1816	12	82576130	83551125	1913	189	eGFR	1.97734e-05	0.161877
1817	12	83551126	84356775	2214	109	eGFR	1.45818e-06	0.443521
1819	12	85345632	86933476	2948	147	eGFR	9.45284e-06	0.285442
1821	12	88344765	90567001	3085	245	eGFR	8.6766e-05	0.000251339
1824	12	93487548	94385884	1945	254	eGFR	4.75025e-05	0.0253804
1825	12	94385885	95147845	2094	278	eGFR	0.000116496	8.94393e-06
1826	12	95147846	96017782	2700	196	eGFR	2.00765e-06	0.447152
1827	12	96017783	96828314	2032	247	eGFR	7.94559e-05	0.000694717
1828	12	96828315	97814021	2486	208	eGFR	2.36968e-05	0.127972
1829	12	97814022	99244337	2902	276	eGFR	7.3555e-05	0.00212792
1830	12	99244338	100931423	3107	269	eGFR	0.00013058	7.23497e-07
1831	12	100931424	101825061	1921	219	eGFR	4.69619e-05	0.0184371
1832	12	101825062	102966633	2452	239	eGFR	4.98849e-05	0.0173782
1833	12	102966634	104140831	2615	269	eGFR	3.8478e-05	0.0574247
1835	12	105079101	106153787	2626	229	eGFR	2.75638e-06	0.437584
1836	12	106153788	106964977	1805	233	eGFR	5.98817e-05	0.00557299
1837	12	106964978	108183188	2427	213	eGFR	4.6258e-05	0.0182411
1839	12	109031820	110111514	2291	213	eGFR	3.51e-05	0.0535412
1840	12	110111515	111592381	1928	184	eGFR	5.68085e-07	0.47471
1841	12	111592382	113947983	2995	242	eGFR	7.42761e-06	0.36182
1843	12	114685671	115439451	1986	250	eGFR	1.26491e-05	0.283897
1844	12	115439452	116197675	2010	268	eGFR	0.00011773	4.88345e-06
1845	12	116197676	117091843	2078	265	eGFR	1.70423e-05	0.23175
1846	12	117091844	118256124	2650	293	eGFR	2.87656e-06	0.44353
1847	12	118256125	119301061	2427	248	eGFR	3.12598e-05	0.0896481
1848	12	119301062	120567740	2678	282	eGFR	5.15503e-05	0.021028
1849	12	120567741	121817509	2948	219	eGFR	0.000185593	8.85836e-13
1850	12	121817510	123396634	2557	208	eGFR	9.37844e-05	3.56842e-05
1851	12	123396635	124843768	2883	228	eGFR	7.17987e-05	0.00134202
1853	12	126079936	126871452	2146	227	eGFR	7.47085e-06	0.355603
1854	12	126871453	127545377	1897	212	eGFR	2.34227e-05	0.1357
1857	12	129170297	129887418	2302	311	eGFR	1.81165e-05	0.238533
1861	12	132012317	132957945	1590	214	eGFR	6.28172e-06	0.37606
1862	12	132957946	133841814	1892	177	eGFR	2.29482e-07	0.481356
1865	13	20491182	21540733	2581	267	eGFR	3.16469e-05	0.0957757
1866	13	21540734	22795188	3070	336	eGFR	0.000125248	1.2777e-05
1867	13	22795189	23729049	3118	312	eGFR	1.53277e-05	0.271237
1870	13	25977141	26681709	1850	186	eGFR	5.73165e-06	0.374039
1871	13	26681710	27392005	1884	187	eGFR	1.43888e-05	0.230069
1872	13	27392006	28587125	3442	310	eGFR	4.52373e-05	0.0435066
1873	13	28587126	30068525	3312	303	eGFR	9.34466e-05	0.000337702
1874	13	30068526	31433218	3542	315	eGFR	7.50399e-05	0.00309696
1875	13	31433219	32986686	3517	311	eGFR	5.67507e-05	0.0167001
1878	13	35744569	36579413	2043	212	eGFR	3.59529e-05	0.0485227
1879	13	36579414	37499810	1919	205	eGFR	2.17212e-05	0.147507
1883	13	40091624	41003943	2140	268	eGFR	4.68572e-05	0.0290143
1884	13	41003944	42037054	1666	202	eGFR	2.01817e-05	0.165335
1885	13	42037055	42950157	2041	177	eGFR	7.86431e-05	0.000118103
1886	13	42950158	43931931	2107	248	eGFR	7.33719e-05	0.00146577
1887	13	43931932	45476446	2995	269	eGFR	1.81951e-05	0.218458
1889	13	46493237	47433528	1876	217	eGFR	8.64208e-06	0.333715
1891	13	48137480	49381727	2676	182	eGFR	8.34511e-05	7.28566e-05
1892	13	49381728	50419896	2212	195	eGFR	9.6768e-05	1.15716e-05
1893	13	50419897	51554236	2139	210	eGFR	0.000252219	1.5774e-20
1894	13	51554237	53336571	2736	254	eGFR	8.39828e-06	0.348669
1895	13	53336572	54684856	2964	248	eGFR	6.00973e-05	0.00621553
1906	13	66382287	67718879	2579	222	eGFR	7.72709e-06	0.348907
1912	13	71976863	73114509	2245	244	eGFR	0.00013857	7.60299e-08
1913	13	73114510	74437635	3249	277	eGFR	0.000202853	1.32974e-12
1914	13	74437636	75882384	3404	297	eGFR	0.000123618	4.77232e-06
1915	13	75882385	76671493	2012	180	eGFR	1.86798e-05	0.165087
1916	13	76671494	77460044	1982	203	eGFR	1.25278e-05	0.263839
1917	13	77460045	78693310	2673	170	eGFR	1.25835e-05	0.24483
1918	13	78693311	79489045	1905	189	eGFR	1.49206e-06	0.456367
1919	13	79489046	80778339	2356	238	eGFR	3.35571e-05	0.0712031
1920	13	80778340	81724089	2215	164	eGFR	2.58583e-05	0.0851274
1932	13	91764205	93285142	3286	268	eGFR	3.48491e-05	0.0752384
1934	13	94925137	96132647	3480	314	eGFR	0.000129602	3.14121e-06
1937	13	98527336	99402294	2219	289	eGFR	8.5802e-05	0.000753506
1938	13	99402295	100470868	2622	200	eGFR	1.87423e-05	0.178119
1942	13	104378436	105672500	3064	290	eGFR	6.63712e-06	0.38499
1945	13	107037865	108521978	3516	360	eGFR	2.56524e-05	0.177892
1947	13	109156766	109813576	1943	218	eGFR	2.26947e-06	0.445429
1948	13	109813577	110995432	3416	336	eGFR	0.00018472	1.32049e-09
1949	13	110995433	111621244	1905	260	eGFR	5.883e-05	0.00914638
1953	13	114302562	115109851	1509	174	eGFR	6.42683e-06	0.360347
1955	14	20876081	21982654	2722	364	eGFR	8.4305e-05	0.00253921
1957	14	22760701	23985936	2772	333	eGFR	0.000148271	4.50702e-07
1958	14	23985937	24906056	1782	249	eGFR	5.28695e-05	0.0157606
1963	14	29029225	30831154	2981	307	eGFR	2.01477e-06	0.458084
1964	14	30831155	32382245	2859	226	eGFR	5.44279e-05	0.00945175
1966	14	33591114	34695195	2765	369	eGFR	4.70042e-05	0.0521749
1967	14	34695196	35379988	1818	182	eGFR	6.04852e-05	0.00234828
1968	14	35379989	36422077	2005	155	eGFR	2.91631e-05	0.0579737
1970	14	37282013	38722114	2578	230	eGFR	2.20895e-05	0.158195
1978	14	45817083	46748238	1681	120	eGFR	5.18064e-06	0.357457
1982	14	50500565	51418371	1850	200	eGFR	0.00010607	3.23336e-06
1985	14	52760554	54359598	3157	268	eGFR	6.93944e-05	0.00307709
1986	14	54359599	55292832	1766	229	eGFR	0.000162306	3.37046e-10
1989	14	57460782	58447798	2140	215	eGFR	4.43727e-07	0.478889
1992	14	60099483	61652816	2097	159	eGFR	3.42619e-06	0.412025
1993	14	61652817	62717985	2343	263	eGFR	5.8911e-06	0.390958
1994	14	62717986	64033237	3113	243	eGFR	3.61856e-05	0.0587922
1995	14	64033238	65229391	2283	176	eGFR	2.97046e-05	0.0666992
1997	14	66300067	67891839	3695	138	eGFR	1.86493e-05	0.138216
1998	14	67891840	68976912	1946	200	eGFR	0.000100476	8.33247e-06
1999	14	68976913	69794542	1996	239	eGFR	6.36778e-05	0.00379739
2000	14	69794543	71140426	3198	249	eGFR	3.71671e-05	0.0560787
2001	14	71140427	72665319	3119	240	eGFR	3.31242e-05	0.0738628
2002	14	72665320	73373373	1804	229	eGFR	0.000268313	3.71395e-21
2003	14	73373374	74245428	1761	144	eGFR	0.000225696	3.99602e-21
2004	14	74245429	75699501	2758	218	eGFR	0.00012818	1.28517e-07
2006	14	76694202	77425453	1860	264	eGFR	6.58733e-05	0.00481867
2007	14	77425454	78374053	2711	219	eGFR	2.45204e-05	0.126418
2008	14	78374054	79199451	1992	221	eGFR	1.56422e-05	0.227616
2009	14	79199452	81001920	3346	301	eGFR	0.000117585	1.29333e-05
2010	14	81001921	82524785	3499	264	eGFR	9.00147e-05	0.000224125
2012	14	84087373	85562936	3432	234	eGFR	2.41047e-06	0.444349
2013	14	85562937	86653343	2515	231	eGFR	8.96707e-05	0.000118713
2016	14	88208596	89482883	2834	216	eGFR	4.8789e-05	0.0144501
2017	14	89482884	90662836	2680	311	eGFR	4.29625e-05	0.0529179
2018	14	90662837	92101228	3126	291	eGFR	2.88624e-05	0.125902
2019	14	92101229	93386328	3404	315	eGFR	0.000209342	4.56181e-12
2020	14	93386329	94892240	3747	311	eGFR	0.000211494	1.94928e-12
2021	14	94892241	95946792	3466	350	eGFR	3.89335e-05	0.081318
2022	14	95946793	97174314	3391	324	eGFR	3.88223e-05	0.0742596
2024	14	98268392	98885322	1967	173	eGFR	3.98482e-06	0.403628
2026	14	99474534	100786189	2924	327	eGFR	0.000202618	4.81493e-11
2027	14	100786190	102004377	2764	345	eGFR	0.000261434	2.43558e-15
2028	14	102004378	103617472	3260	261	eGFR	8.28593e-05	0.000633466
2029	14	103617473	104439106	1925	166	eGFR	3.03649e-05	0.0590202
2030	14	104439107	105091340	1666	223	eGFR	1.73672e-06	0.457019
2031	14	105091341	106347143	1491	173	eGFR	7.40424e-05	0.000385381
2034	15	20000205	22799926	38	6	eGFR	9.3061e-07	0.350483
2038	15	25384328	26392947	2840	321	eGFR	2.35198e-05	0.185097
2039	15	26392948	27563172	2581	307	eGFR	2.99147e-05	0.12487
2043	15	32177321	33484267	2352	281	eGFR	3.40664e-06	0.433558
2045	15	34410073	35118927	1543	196	eGFR	3.22105e-05	0.0636967
2046	15	35118928	36583327	2983	280	eGFR	1.84714e-05	0.220346
2047	15	36583328	37962915	3063	314	eGFR	8.04084e-05	0.00174395
2048	15	37962916	39238840	2830	299	eGFR	0.000128793	2.52476e-06
2049	15	39238841	40604780	2860	280	eGFR	0.000220691	4.67465e-14
2050	15	40604781	42332685	3021	239	eGFR	0.0002855	1.20837e-22
2051	15	42332686	44987755	2957	223	eGFR	4.80998e-05	0.0183368
2052	15	44987756	46022642	1816	177	eGFR	0.00181992	6.03745e-291
2053	15	46022643	46884071	1754	174	eGFR	0.000289896	3.8193e-27
2054	15	46884072	47693316	1867	121	eGFR	4.79599e-06	0.366111
2055	15	47693317	49260006	2374	225	eGFR	3.24716e-05	0.0720498
2056	15	49260007	50195876	1870	99	eGFR	8.33421e-05	9.14723e-07
2057	15	50195877	51605477	3156	194	eGFR	5.44177e-05	0.00560219
2058	15	51605478	53263126	3227	257	eGFR	0.000101708	3.96041e-05
2059	15	53263127	54332799	2810	234	eGFR	0.000363425	1.01693e-32
2060	15	54332800	55136717	2604	200	eGFR	4.62895e-05	0.0153623
2062	15	56322589	57641164	2479	170	eGFR	2.524e-05	0.0957666
2063	15	57641165	58712954	2926	318	eGFR	0.000348043	1.08053e-25
2064	15	58712955	59901116	2345	274	eGFR	6.00704e-06	0.391757
2066	15	61130596	62106138	2428	311	eGFR	7.21406e-07	0.478131
2067	15	62106139	63218978	2476	288	eGFR	2.55506e-05	0.149964
2068	15	63218979	64339945	2594	223	eGFR	0.000213568	1.50868e-15
2069	15	64339946	66355634	3107	236	eGFR	0.000102078	2.64097e-05
2070	15	66355635	67396520	2889	285	eGFR	0.00017328	6.76212e-10
2071	15	67396521	69089815	3165	287	eGFR	0.000157584	1.61724e-08
2072	15	69089816	70767983	3363	338	eGFR	9.59605e-05	0.000487971
2073	15	70767984	72058129	2420	265	eGFR	2.1087e-05	0.185583
2074	15	72058130	73375718	1626	150	eGFR	3.62411e-05	0.0268102
2075	15	73375719	74458113	2013	212	eGFR	0.000150614	1.11685e-09
2076	15	74458114	76401952	2760	246	eGFR	0.000899346	1.97807e-111
2077	15	76401953	77897163	2333	153	eGFR	0.000352903	2.39831e-38
2078	15	77897164	78514101	1578	181	eGFR	0.00013954	2.77509e-09
2079	15	78514102	79292536	1739	194	eGFR	0.00015109	4.76077e-10
2081	15	79998207	81077025	2665	277	eGFR	3.71487e-05	0.0654225
2082	15	81077026	82191077	1819	248	eGFR	0.000113867	6.04412e-06
2083	15	82191078	84209760	2473	231	eGFR	0.000139335	2.4653e-08
2084	15	84209761	85494083	2163	210	eGFR	7.85336e-05	0.000354745
2085	15	85494084	86341598	2050	133	eGFR	4.23885e-05	0.00926217
2090	15	90632719	91593623	2276	236	eGFR	5.62984e-06	0.39055
2091	15	91593624	92675405	2566	312	eGFR	4.05925e-05	0.0635231
2092	15	92675406	93707010	2958	327	eGFR	2.38526e-05	0.18332
2093	15	93707011	94565521	2751	316	eGFR	8.59566e-06	0.363362
2094	15	94565522	95662425	2752	339	eGFR	3.87184e-05	0.0798639
2095	15	95662426	96864278	2621	323	eGFR	8.47286e-05	0.00138253
2096	15	96864279	98025684	2432	314	eGFR	1.33321e-05	0.299279
2097	15	98025685	98828261	2456	268	eGFR	5.2341e-05	0.0197547
2098	15	98828262	99925972	2887	322	eGFR	0.000149903	2.68761e-07
2101	15	101550751	102520975	2246	306	eGFR	6.32691e-05	0.0113648
2102	16	60169	1049079	2301	262	eGFR	0.000115964	1.17171e-05
2103	16	1049080	1996492	2732	263	eGFR	0.000156223	1.48695e-08
2104	16	1996493	3379996	2032	308	eGFR	0.000358427	6.40642e-26
2105	16	3379997	4816145	2987	323	eGFR	0.000296059	1.59564e-19
2106	16	4816146	5782968	3188	336	eGFR	2.79564e-05	0.153378
2114	16	10351809	11022542	1803	251	eGFR	1.33933e-06	0.465631
2116	16	11916632	12793149	2681	272	eGFR	3.0468e-05	0.105451
2118	16	13893408	15921108	2471	270	eGFR	2.55158e-05	0.147165
2119	16	15921109	17343277	2375	257	eGFR	3.78395e-05	0.0584662
2120	16	17343278	19104257	2574	244	eGFR	2.30451e-05	0.158241
2121	16	19104258	20351261	2884	267	eGFR	0.000690549	1.97353e-74
2122	16	20351262	22667048	2349	251	eGFR	0.00202435	2.5855e-308
2123	16	22667049	24014705	2948	275	eGFR	4.75931e-05	0.0289916
2124	16	24014706	25235251	2636	311	eGFR	2.32023e-05	0.18312
2125	16	25235252	26154122	2652	266	eGFR	2.02676e-05	0.193419
2127	16	27443062	29043177	1895	258	eGFR	6.79755e-05	0.00369683
2128	16	29043178	31384210	2035	249	eGFR	8.32831e-05	0.000617158
2131	16	35259454	49010761	2463	221	eGFR	1.3919e-05	0.255513
2133	16	50467034	52041336	3053	329	eGFR	0.000667571	3.66244e-65
2134	16	52041337	53393882	2811	265	eGFR	0.000103763	3.88587e-05
2135	16	53393883	54866095	3472	347	eGFR	6.91701e-05	0.00787128
2136	16	54866096	55907389	2773	277	eGFR	1.30865e-05	0.287777
2137	16	55907390	57119889	2979	286	eGFR	1.88919e-05	0.216753
2138	16	57119890	58508978	3521	326	eGFR	1.65854e-05	0.259202
2139	16	58508979	59885499	3362	251	eGFR	3.62954e-05	0.0621242
2145	16	65882821	66738843	1886	242	eGFR	2.12819e-05	0.172443
2146	16	66738844	68435728	1834	146	eGFR	0.000129668	1.46723e-09
2147	16	68435729	69549149	1978	196	eGFR	0.00013771	6.93181e-09
2148	16	69549150	71062712	1559	168	eGFR	0.000148147	1.79682e-10
2149	16	71062713	72089511	1654	148	eGFR	4.27198e-05	0.0114042
2150	16	72089512	73140781	1639	225	eGFR	0.000178569	1.15221e-11
2151	16	73140782	74135275	2232	325	eGFR	2.41229e-06	0.453463
2152	16	74135276	74889127	1571	190	eGFR	3.07991e-05	0.0705205
2153	16	74889128	75525959	1630	186	eGFR	1.41841e-05	0.234353
2156	16	77270666	77739132	1762	183	eGFR	3.2871e-05	0.0520022
2159	16	78973581	79662634	2424	341	eGFR	0.000108374	0.000137224
2160	16	79662635	80559685	2842	262	eGFR	0.000139115	1.36356e-07
2161	16	80559686	81437861	2748	285	eGFR	2.14235e-05	0.192503
2162	16	81437862	82310204	2783	329	eGFR	1.57855e-05	0.273382
2165	16	83778372	84440154	2821	342	eGFR	0.000114376	6.37834e-05
2166	16	84440155	85146805	2790	330	eGFR	9.18766e-05	0.000742604
2167	16	85146806	86058597	2351	360	eGFR	3.5858e-05	0.111776
2168	16	86058598	86748867	2649	351	eGFR	4.27755e-05	0.0643541
2169	16	86748868	87669168	2717	326	eGFR	3.43443e-05	0.102495
2170	16	87669169	88387228	2383	277	eGFR	1.96094e-05	0.218647
2171	16	88387229	89106304	2029	286	eGFR	0.000212632	3.09812e-12
2172	16	89106305	90292787	2776	253	eGFR	0.000472345	2.99956e-44
2173	17	52	815653	1984	263	eGFR	1.10768e-05	0.317855
2174	17	815654	1480056	1908	300	eGFR	2.50376e-05	0.172611
2175	17	1480057	2699135	2494	302	eGFR	0.000108507	5.96024e-05
2178	17	4463972	5573784	2790	248	eGFR	2.01096e-05	0.188195
2179	17	5573785	6305078	2225	289	eGFR	3.93487e-05	0.0620787
2180	17	6305079	7264458	2199	304	eGFR	9.03802e-05	0.000603251
2181	17	7264459	8554763	2618	280	eGFR	0.00016615	2.57442e-09
2183	17	9619357	10572617	2579	303	eGFR	4.48956e-05	0.0447379
2184	17	10572618	11778164	2571	304	eGFR	8.96733e-07	0.475261
2185	17	11778165	12676353	1804	251	eGFR	0.000134592	2.52002e-07
2187	17	13648447	14508610	2324	279	eGFR	2.31312e-05	0.171599
2188	17	14508611	15308722	2594	278	eGFR	2.44714e-05	0.155648
2189	17	15308723	16405207	1558	172	eGFR	5.01455e-05	0.00796104
2190	17	16405208	17326540	1750	203	eGFR	5.27458e-05	0.00871477
2191	17	17326541	18900978	2015	192	eGFR	0.000129322	3.19368e-08
2192	17	18900979	20402494	1380	138	eGFR	0.000544025	9.02806e-70
2193	17	20402495	21432873	1263	202	eGFR	3.22153e-05	0.0715175
2194	17	21432874	25872110	1590	139	eGFR	2.53659e-07	0.478197
2195	17	25872111	27344401	1820	251	eGFR	9.90747e-05	5.33488e-05
2196	17	27344402	29783141	2866	209	eGFR	3.52991e-05	0.0521108
2197	17	29783142	31318753	2873	283	eGFR	3.73238e-06	0.429166
2199	17	32356062	33614189	2636	274	eGFR	2.25685e-05	0.172181
2200	17	33614190	34474611	1926	197	eGFR	2.61894e-05	0.10398
2201	17	34474612	36116884	2186	282	eGFR	0.000219146	1.94086e-13
2202	17	36116885	37361178	2030	269	eGFR	0.000315941	1.1795e-23
2203	17	37361179	38880481	2217	213	eGFR	0.000914401	2.9834e-119
2204	17	38880482	40233545	3209	224	eGFR	2.68496e-06	0.439171
2205	17	40233546	42348003	2884	254	eGFR	0.000283611	1.50845e-21
2206	17	42348004	43460500	1952	209	eGFR	0.000113558	1.33121e-06
2207	17	43460501	44865832	2398	83	eGFR	3.27611e-05	0.0126335
2208	17	44865833	45883901	1947	148	eGFR	9.40578e-05	2.80559e-06
2209	17	45883902	47516224	3368	241	eGFR	0.000223686	6.79681e-16
2210	17	47516225	48722590	2284	337	eGFR	0.000171693	1.55674e-08
2211	17	48722591	49909298	2257	264	eGFR	1.18825e-05	0.300014
2212	17	49909299	51110385	2739	151	eGFR	3.86782e-07	0.475994
2214	17	52102650	53468006	2959	269	eGFR	1.11754e-05	0.310898
2215	17	53468007	54950107	2852	256	eGFR	0.000101492	4.39522e-05
2216	17	54950108	56245227	2693	355	eGFR	0.000125237	2.2197e-05
2217	17	56245228	58652809	2685	196	eGFR	0.000235763	6.18226e-19
2218	17	58652810	60453120	2109	249	eGFR	0.00125009	2.13398e-166
2219	17	60453121	62112373	2054	213	eGFR	7.96711e-05	0.000387991
2222	17	64438388	65582327	2691	314	eGFR	3.48047e-05	0.0929754
2223	17	65582328	66757556	2452	262	eGFR	0.000206606	5.75516e-13
2226	17	69245591	70495119	2591	314	eGFR	0.000164849	1.48764e-08
2229	17	72383473	73741321	2836	280	eGFR	5.80074e-05	0.0122979
2230	17	73741322	74908266	2537	264	eGFR	6.33937e-05	0.00618305
2231	17	74908267	75619256	2247	308	eGFR	9.43573e-06	0.351006
2232	17	75619257	76596287	2856	345	eGFR	3.88583e-05	0.0848179
2233	17	76596288	77412786	2429	326	eGFR	6.40747e-06	0.3972
2234	17	77412787	78438332	2262	301	eGFR	1.46226e-05	0.280967
2236	17	79333775	80459149	1915	147	eGFR	0.000137413	3.21079e-10
2237	17	80459150	81192460	1479	136	eGFR	2.31666e-05	0.0909222
2240	18	1940212	2839842	2728	286	eGFR	2.67772e-05	0.141601
2243	18	4603962	5575812	2509	271	eGFR	9.58343e-05	0.000152044
2244	18	5575813	6756496	2755	327	eGFR	0.000115292	3.85398e-05
2245	18	6756497	7862479	2473	306	eGFR	2.17315e-05	0.196787
2247	18	8788525	9816164	2939	296	eGFR	5.62371e-05	0.0157412
2248	18	9816165	10675548	2357	320	eGFR	0.000141086	9.88576e-07
2251	18	12735559	13641479	2025	263	eGFR	6.70551e-05	0.00396159
2252	18	13641480	14439251	1738	152	eGFR	1.15808e-05	0.256815
2254	18	15220935	20009696	1571	170	eGFR	5.79181e-05	0.00272523
2255	18	20009697	21622716	2773	231	eGFR	3.74129e-05	0.050759
2256	18	21622717	22746153	2504	279	eGFR	3.68851e-05	0.068043
2257	18	22746154	24088163	2663	265	eGFR	7.549e-06	0.365183
2258	18	24088164	25305260	2659	288	eGFR	0.000195717	9.93295e-12
2263	18	30401129	32458907	3345	245	eGFR	5.15235e-06	0.399074
2270	18	40471408	41425454	2011	170	eGFR	4.1189e-05	0.0186841
2271	18	41425455	42974165	2809	273	eGFR	0.00018325	4.25083e-11
2272	18	42974166	44300145	3027	307	eGFR	0.000129639	2.56506e-06
2273	18	44300146	45718492	3096	277	eGFR	5.66717e-05	0.0126298
2274	18	45718493	46558306	2192	315	eGFR	0.000149259	2.02032e-07
2275	18	46558307	47455925	2126	162	eGFR	6.80895e-05	0.000420235
2276	18	47455926	48228379	1795	206	eGFR	2.77086e-05	0.0931215
2281	18	52512524	53762996	2105	216	eGFR	2.0342e-05	0.166817
2282	18	53762997	54957867	2370	218	eGFR	2.16028e-05	0.155563
2284	18	55809316	56832312	2529	279	eGFR	3.24176e-05	0.0935406
2286	18	57635822	58527236	2296	172	eGFR	3.00899e-05	0.0629541
2287	18	58527237	59449422	1916	252	eGFR	0.000196853	1.50391e-12
2288	18	59449423	60780194	3191	245	eGFR	6.71337e-05	0.00274461
2289	18	60780195	62074993	3044	260	eGFR	0.000136793	1.79435e-07
2294	18	66407961	67195980	1954	189	eGFR	7.2042e-07	0.471923
2299	18	71491861	72785206	2937	311	eGFR	4.60747e-05	0.0418155
2300	18	72785207	73568260	2177	262	eGFR	1.3441e-05	0.277365
2302	18	74471746	75240760	2710	298	eGFR	6.71904e-07	0.478458
2303	18	75240761	76231685	2797	279	eGFR	2.62973e-05	0.14048
2304	18	76231686	77148137	2100	168	eGFR	7.47354e-05	0.000177759
2305	18	77148138	78017072	1875	190	eGFR	0.000509068	2.40659e-55
2306	19	64705	762046	1273	254	eGFR	8.92839e-06	0.354165
2307	19	762047	1515920	1744	292	eGFR	0.000138029	2.55958e-06
2308	19	1515921	2253174	1455	250	eGFR	0.000137263	4.80323e-07
2309	19	2253175	3085446	2251	296	eGFR	6.38744e-05	0.0106984
2310	19	3085447	3893909	1924	284	eGFR	0.000121974	1.18207e-05
2311	19	3893910	4741718	1841	276	eGFR	0.00014215	4.33762e-07
2312	19	4741719	5478684	2015	286	eGFR	4.75041e-05	0.0342928
2313	19	5478685	6455428	2374	258	eGFR	2.00552e-05	0.198717
2314	19	6455429	7249359	2338	309	eGFR	4.93994e-05	0.0352058
2315	19	7249360	8199016	2334	287	eGFR	2.91856e-05	0.125655
2318	19	10028841	11681978	3426	322	eGFR	0.000137103	1.74173e-06
2319	19	11681979	13213186	2588	220	eGFR	8.11881e-05	0.000348904
2320	19	13213187	13968319	1701	271	eGFR	6.07723e-05	0.00967907
2321	19	13968320	14891100	1801	261	eGFR	0.000167472	2.53073e-09
2322	19	14891101	15650185	1901	238	eGFR	2.21053e-05	0.164446
2324	19	16079007	17045963	2057	224	eGFR	1.11544e-05	0.299713
2325	19	17045964	17750518	1939	249	eGFR	6.94968e-05	0.00288329
2326	19	17750519	18504867	1895	259	eGFR	0.000167865	1.2685e-09
2327	19	18504868	19749166	2006	219	eGFR	0.000204705	2.23948e-14
2328	19	19749167	20485499	1807	152	eGFR	4.97886e-05	0.0056404
2330	19	21155863	21822653	1615	82	eGFR	2.72624e-05	0.0268676
2331	19	21822654	22729408	2236	146	eGFR	1.71378e-05	0.164862
2336	19	29389091	30375792	2754	269	eGFR	3.33571e-05	0.0839808
2338	19	31763009	33028099	2447	276	eGFR	0.000102891	6.21645e-05
2339	19	33028100	33785835	2162	200	eGFR	0.000674018	5.51737e-81
2341	19	34633275	35649343	2134	221	eGFR	6.48876e-05	0.00277382
2342	19	35649344	36638122	2287	284	eGFR	0.000151838	5.24133e-08
2343	19	36638123	38472870	2953	134	eGFR	0.000185762	9.82391e-17
2344	19	38472871	39370419	2040	209	eGFR	0.000315752	6.42502e-28
2345	19	39370420	40171413	1852	216	eGFR	3.80751e-05	0.0437193
2346	19	40171414	41004105	1571	188	eGFR	8.11213e-05	0.000154322
2347	19	41004106	41733463	1692	221	eGFR	0.000154958	2.04091e-09
2348	19	41733464	43317282	1785	211	eGFR	1.26316e-05	0.2728
2351	19	45040933	45893307	1899	273	eGFR	0.000225638	3.33708e-14
2352	19	45893308	46765060	1980	231	eGFR	8.66442e-05	0.000214256
2353	19	46765061	47752727	1953	264	eGFR	6.8706e-05	0.00388229
2355	19	48573066	49415189	2162	239	eGFR	0.000210884	4.16505e-14
2356	19	49415190	50451925	1942	269	eGFR	0.000150595	5.22805e-08
2358	19	51259179	51903804	1725	280	eGFR	7.36827e-05	0.00292954
2359	19	51903805	52678748	2492	254	eGFR	2.64964e-05	0.128392
2360	19	52678749	53431217	2531	270	eGFR	5.80338e-05	0.0128108
2361	19	53431218	54042240	2111	279	eGFR	4.35213e-05	0.0477008
2363	19	54602371	55182973	1633	268	eGFR	3.66924e-05	0.0767973
2364	19	55182974	55714085	1310	194	eGFR	2.04241e-05	0.166498
2365	19	55714086	56411086	1789	308	eGFR	1.62712e-06	0.464813
2366	19	56411087	57143509	2139	279	eGFR	5.14871e-05	0.02357
2367	19	57143510	57959952	2064	279	eGFR	6.25114e-05	0.00824405
2369	20	60795	884241	2406	343	eGFR	4.33109e-06	0.428003
2370	20	884242	1771285	2266	294	eGFR	9.63258e-05	0.000199108
2371	20	1771286	2668108	2379	291	eGFR	1.73418e-05	0.238733
2372	20	2668109	3736551	2325	257	eGFR	0.000108462	1.59995e-05
2373	20	3736552	4591847	2395	272	eGFR	4.22771e-06	0.419331
2374	20	4591848	5379450	2188	257	eGFR	8.51723e-06	0.349075
2375	20	5379451	6128358	2165	269	eGFR	4.08529e-05	0.0497267
2378	20	7959829	9279550	3000	290	eGFR	0.0001096	2.87614e-05
2379	20	9279551	10279603	2338	286	eGFR	9.80372e-05	0.000135003
2380	20	10279604	11257012	2399	265	eGFR	0.000130049	6.35111e-07
2382	20	12353962	13202335	2409	234	eGFR	1.08314e-05	0.303598
2384	20	14203756	15238519	2403	214	eGFR	6.37989e-05	0.0024467
2386	20	15962577	16661516	2179	211	eGFR	4.40061e-05	0.0219804
2388	20	17359291	18058524	1946	243	eGFR	3.93555e-05	0.0461306
2390	20	18959420	19957928	2459	281	eGFR	3.63796e-05	0.0714816
2391	20	19957929	21682377	2969	280	eGFR	3.1143e-05	0.103597
2396	20	25181039	26318858	1447	75	eGFR	3.01073e-05	0.0153847
2397	20	26318859	30569659	1331	104	eGFR	1.4507e-05	0.164934
2398	20	30569660	32484506	2838	274	eGFR	0.000185875	4.46136e-11
2399	20	32484507	33890060	1760	122	eGFR	0.00027884	2.35689e-30
2400	20	33890061	35990261	2719	229	eGFR	0.000215418	3.5775e-15
2401	20	35990262	37253657	2309	269	eGFR	5.26613e-07	0.479844
2402	20	37253658	38427594	2389	198	eGFR	6.40947e-06	0.364582
2403	20	38427595	40272390	3397	298	eGFR	0.000118358	1.10894e-05
2404	20	40272391	41351514	2719	276	eGFR	3.49416e-05	0.0766479
2405	20	41351515	42185671	1764	260	eGFR	1.18245e-05	0.300462
2406	20	42185672	43008890	1794	252	eGFR	9.97209e-05	5.2215e-05
2407	20	43008891	44072210	1897	247	eGFR	0.000157956	2.29096e-09
2408	20	44072211	45673603	3573	314	eGFR	4.29345e-05	0.051503
2409	20	45673604	46486132	1830	242	eGFR	1.23446e-05	0.286393
2410	20	46486133	47203836	1731	237	eGFR	1.21651e-05	0.286435
2411	20	47203837	48212975	2343	185	eGFR	3.84643e-05	0.0299132
2413	20	49236419	50653620	3614	330	eGFR	1.22226e-05	0.315139
2414	20	50653621	51533750	1957	169	eGFR	4.46888e-05	0.0127581
2415	20	51533751	52411532	1879	300	eGFR	5.38688e-05	0.0209758
2416	20	52411533	53120334	2028	236	eGFR	0.000654862	1.15103e-73
2419	20	54743695	55448075	1903	279	eGFR	5.90508e-07	0.479204
2420	20	55448076	56172843	2184	273	eGFR	0.000304701	4.43454e-23
2421	20	56172844	56951773	2083	286	eGFR	6.08121e-05	0.00999606
2422	20	56951774	57924037	1983	285	eGFR	7.26896e-05	0.00294299
2423	20	57924038	58780894	1927	288	eGFR	1.0198e-06	0.472862
2426	20	60125334	60766557	1867	285	eGFR	0.000119546	1.16903e-05
2427	20	60766558	61470768	1875	265	eGFR	0.000218531	1.29208e-13
2428	20	61470769	62179241	1892	242	eGFR	0.000126473	9.0193e-07
2429	20	62179242	62963627	1432	171	eGFR	0.000298303	9.60562e-28
2431	21	15026793	15840033	1541	122	eGFR	9.1907e-06	0.274721
2432	21	15840034	16873443	2179	285	eGFR	0.00041925	2.52099e-35
2433	21	16873444	18222037	2041	254	eGFR	2.66713e-05	0.130294
2434	21	18222038	19479024	2765	291	eGFR	2.60657e-05	0.149044
2447	21	32202240	33270272	2509	258	eGFR	8.72513e-05	0.000330029
2449	21	34383795	35729261	2638	298	eGFR	0.000256303	5.47934e-17
2450	21	35729262	37303548	3353	311	eGFR	2.87372e-06	0.444942
2451	21	37303549	38046449	2227	192	eGFR	8.70649e-05	5.61977e-05
2452	21	38046450	39252059	2939	264	eGFR	0.000125183	1.5753e-06
2453	21	39252060	40480831	2862	311	eGFR	2.16466e-05	0.198552
2454	21	40480832	41344742	2558	233	eGFR	1.02435e-05	0.313475
2455	21	41344743	42187152	2489	275	eGFR	3.50833e-05	0.0787021
2456	21	42187153	43081434	2416	316	eGFR	2.57366e-05	0.16353
2457	21	43081435	43812791	2674	332	eGFR	7.61414e-05	0.00360397
2458	21	43812792	44815008	2628	263	eGFR	5.51374e-05	0.0136104
2459	21	44815009	46045433	1931	259	eGFR	1.43114e-06	0.46466
2460	21	46045434	47014880	2897	296	eGFR	0.000123528	7.45459e-06
2463	22	17587475	18535225	2682	318	eGFR	3.42561e-05	0.0995511
2464	22	18535226	19635654	2006	209	eGFR	0.000133965	3.66762e-08
2465	22	19635655	20969184	2253	282	eGFR	5.05829e-05	0.024947
2466	22	20969185	22404422	2091	220	eGFR	2.78573e-05	0.103978
2469	22	23950733	25282436	2614	240	eGFR	2.52114e-05	0.135404
2470	22	25282437	26166934	1919	247	eGFR	4.064e-05	0.0477636
2472	22	27192924	27952441	2559	350	eGFR	3.78654e-05	0.0866009
2473	22	27952442	29457601	2532	243	eGFR	0.000105847	1.42223e-05
2474	22	29457602	30962255	2978	227	eGFR	0.000193212	2.30842e-13
2475	22	30962256	31904549	1823	175	eGFR	6.72805e-05	0.000693245
2476	22	31904550	32662293	1869	123	eGFR	1.83679e-05	0.126322
2481	22	36135969	37364004	2757	291	eGFR	0.000151287	7.41106e-08
2482	22	37364005	38718589	2925	319	eGFR	0.000139308	1.17571e-06
2483	22	38718590	40378783	2955	301	eGFR	0.000101616	0.000140594
2484	22	40378784	41722787	1741	170	eGFR	0.000385931	1.55838e-40
2485	22	41722788	42867927	1831	165	eGFR	0.000218873	1.13104e-18
2486	22	42867928	43574017	1853	198	eGFR	0.000199836	1.18618e-14
2487	22	43574018	44409533	2370	245	eGFR	6.09239e-05	0.00611999
2488	22	44409534	45170649	2529	352	eGFR	5.4891e-05	0.0294562
2490	22	46351049	47299625	2413	272	eGFR	0.000119428	7.00466e-06
2495	22	50347997	51244236	2222	254	eGFR	0.000127118	1.85791e-06
1	1	10539	1376204	1174	145	AF	2.54214e-05	0.0503587
3	1	2215496	2983519	1605	245	AF	0.000123384	1.09225e-07
4	1	2983520	3582047	1616	266	AF	6.92277e-05	0.000988374
5	1	3582048	4281476	1761	197	AF	2.09478e-05	0.11627
6	1	4281477	4773403	1914	225	AF	3.8326e-05	0.0404913
7	1	4773404	5362404	1897	251	AF	7.20617e-05	0.0010238
8	1	5362405	6136814	1933	261	AF	0.000127436	8.8858e-08
9	1	6136815	7711794	3319	317	AF	0.000132638	2.13179e-07
10	1	7711795	8580987	1864	218	AF	3.06656e-05	0.0684827
11	1	8580988	9475966	1810	274	AF	7.7851e-05	0.000406727
12	1	9475967	10753427	2144	219	AF	0.000108767	5.33829e-07
13	1	10753428	11709173	1953	241	AF	0.000123603	3.55042e-07
14	1	11709174	13481025	2473	277	AF	3.49387e-05	0.041533
15	1	13481026	14720131	2774	287	AF	5.73348e-05	0.0105515
16	1	14720132	15755230	2926	330	AF	4.91355e-06	0.421909
17	1	15755231	16732168	2188	185	AF	2.8111e-05	0.0709091
18	1	16732169	17557746	1053	165	AF	4.46637e-05	0.00732276
19	1	17557747	18427820	2213	269	AF	5.03479e-05	0.0150122
20	1	18427821	19238924	2349	309	AF	7.40489e-05	0.00118506
21	1	19238925	20556202	3331	292	AF	0.000108793	9.42889e-06
22	1	20556203	21416121	1874	190	AF	5.16742e-05	0.00601081
23	1	21416122	22145629	1843	210	AF	8.81704e-05	4.14307e-05
24	1	22145630	22740287	1751	213	AF	0.000107595	1.80686e-06
25	1	22740288	23907045	1962	246	AF	3.15691e-05	0.0628918
26	1	23907046	25885138	3316	322	AF	6.98038e-05	0.00252425
27	1	25885139	27992665	2954	277	AF	6.14521e-05	0.00352269
28	1	27992666	29188426	1834	171	AF	3.83214e-05	0.0224206
29	1	29188427	30405182	2305	262	AF	5.52616e-05	0.00748252
30	1	30405183	31639217	2968	287	AF	5.31414e-05	0.0130838
31	1	31639218	33066846	2103	218	AF	4.13019e-05	0.0172803
32	1	33066847	34371022	2125	250	AF	8.15579e-05	0.000166315
33	1	34371023	35201626	2047	262	AF	4.82931e-05	0.0166393
34	1	35201627	36855139	1533	196	AF	2.53627e-05	0.096817
35	1	36855140	38474036	3352	309	AF	5.29331e-05	0.0101729
36	1	38474037	40200950	3298	305	AF	9.41559e-05	6.12961e-05
37	1	40200951	41093875	1818	199	AF	8.55479e-05	4.84083e-05
38	1	41093876	41977966	2122	227	AF	0.000221525	1.3561e-17
39	1	41977967	43512669	2955	231	AF	3.55019e-05	0.0417174
40	1	43512670	45167235	2914	274	AF	6.21825e-05	0.00340049
42	1	47257262	48105233	1520	176	AF	2.44402e-05	0.0775181
43	1	48105234	49185414	1990	230	AF	0.00012106	2.05048e-07
44	1	49185415	51777577	2729	178	AF	0.000133304	1.02168e-10
45	1	51777578	53114186	1850	142	AF	7.29656e-05	2.23977e-05
46	1	53114187	54771293	3515	306	AF	0.000128231	6.15815e-07
47	1	54771294	55727134	2515	286	AF	3.90286e-06	0.352034
48	1	55727135	56799636	2699	207	AF	5.4513e-05	0.00266827
49	1	56799637	57529670	1933	228	AF	2.23983e-05	0.121696
50	1	57529671	58387483	2045	217	AF	9.19358e-06	0.310863
51	1	58387484	59889045	3280	285	AF	2.4326e-05	0.164127
52	1	59889046	61377615	2703	265	AF	4.66315e-05	0.0261241
53	1	61377616	62778733	3272	324	AF	0.000185851	4.48575e-11
54	1	62778734	64344226	3115	281	AF	9.11984e-05	0.000126717
55	1	64344227	65894184	3053	278	AF	4.21884e-05	0.0287455
56	1	65894185	66778015	1883	148	AF	2.44335e-05	0.0715607
57	1	66778016	67761890	2306	186	AF	2.23461e-05	0.0978935
58	1	67761891	68633860	1860	227	AF	3.27459e-05	0.0503114
59	1	68633861	69438909	1837	171	AF	2.34305e-05	0.092486
60	1	69438910	70992905	2795	256	AF	0.000114067	1.08484e-06
61	1	70992906	72513119	2652	208	AF	6.01349e-06	0.413739
62	1	72513120	73992170	2605	132	AF	2.56624e-05	0.057197
63	1	73992171	75132092	1849	176	AF	1.86451e-05	0.155866
65	1	76097248	76977915	2219	184	AF	8.72773e-06	0.309312
66	1	76977916	77895394	2187	199	AF	6.61332e-06	0.338296
67	1	77895395	79065286	2167	166	AF	1.68557e-05	0.140158
68	1	79065287	80099353	2675	158	AF	1.79155e-05	0.144172
69	1	80099354	80781442	1692	113	AF	1.32061e-05	0.179959
70	1	80781443	82123368	3345	286	AF	6.50088e-05	0.00313999
71	1	82123369	83461215	3068	238	AF	1.9142e-05	0.168318
72	1	83461216	84728347	2246	197	AF	2.39441e-05	0.0946108
73	1	84728348	86017267	3134	275	AF	5.02236e-05	0.0122184
74	1	86017268	86761554	1914	144	AF	5.6621e-05	0.001472
76	1	87667573	88656689	1931	272	AF	8.93936e-05	9.45103e-05
77	1	88656690	89753964	2109	175	AF	5.99671e-05	0.00121492
78	1	89753965	90941549	2077	237	AF	9.87516e-05	9.21902e-06
79	1	90941550	91870059	1893	191	AF	8.66284e-05	2.19307e-05
80	1	91870060	92904465	2060	208	AF	9.84269e-05	6.98127e-06
81	1	92904466	94168576	1891	158	AF	3.47801e-06	0.394961
82	1	94168577	95122541	2039	209	AF	3.74448e-05	0.038199
83	1	95122542	96147576	2485	221	AF	3.98393e-05	0.0238312
84	1	96147577	97721186	3017	217	AF	4.39161e-05	0.0124058
85	1	97721187	99425000	3515	264	AF	8.23144e-05	0.000290343
86	1	99425001	100269207	1970	197	AF	0.000108614	2.27595e-07
87	1	100269208	101188315	1723	120	AF	7.549e-06	0.267016
88	1	101188316	102424611	2934	249	AF	9.56935e-06	0.259763
89	1	102424612	103148412	1745	117	AF	3.84113e-05	0.00854696
90	1	103148413	103784541	1865	70	AF	2.40735e-05	0.0270211
91	1	103784542	104984435	1856	150	AF	5.06185e-05	0.00159569
92	1	104984436	106089656	3275	174	AF	4.28146e-05	0.0116978
93	1	106089657	106864947	1790	181	AF	4.07655e-05	0.0179387
94	1	106864948	107874653	1848	186	AF	2.53384e-05	0.0861072
95	1	107874654	109271449	2683	252	AF	8.2097e-05	0.000144475
96	1	109271450	110224230	1946	216	AF	5.85253e-05	0.0034707
97	1	110224231	111134062	1800	276	AF	0.000124018	4.72996e-07
98	1	111134063	112489248	3365	288	AF	0.000217111	3.14128e-15
99	1	112489249	113418037	1719	234	AF	0.000110761	3.29142e-06
100	1	113418038	114664387	1934	224	AF	8.73276e-05	6.44552e-05
101	1	114664388	116207297	3525	274	AF	0.000124017	3.10145e-07
102	1	116207298	117046311	1740	192	AF	0.000143172	4.46231e-10
103	1	117046312	118118667	1864	242	AF	7.70991e-05	0.000346383
104	1	118118668	119408888	2491	197	AF	5.92004e-05	0.00179872
105	1	119408889	120345066	1863	206	AF	6.0014e-05	0.00211336
106	1	120345067	145803848	250	40	AF	1.06177e-05	0.141354
107	1	145803849	147083835	1500	115	AF	5.75412e-05	0.000429403
108	1	147083836	149716037	844	119	AF	0.00015021	7.1335e-13
109	1	149716038	151146407	1950	141	AF	5.99182e-05	0.000501916
110	1	151146408	152535630	1998	212	AF	5.27988e-05	0.00522267
111	1	152535631	153410809	1695	164	AF	1.70177e-06	0.438528
112	1	153410810	154685545	1846	208	AF	0.000174446	2.77268e-13
113	1	154685546	156813845	2780	314	AF	0.00106382	1.25197e-158
114	1	156813846	158081627	2993	277	AF	5.76308e-05	0.00589645
116	1	158900370	159882515	2061	209	AF	2.19044e-05	0.114836
117	1	159882516	161054076	2428	278	AF	8.67382e-05	0.000148752
118	1	161054077	161945442	1806	188	AF	0.000109652	3.89176e-07
119	1	161945443	163141862	2920	281	AF	9.62969e-05	5.55175e-05
120	1	163141863	163854567	1830	156	AF	3.97743e-05	0.0142178
121	1	163854568	164726579	1873	213	AF	5.21676e-05	0.00434452
122	1	164726580	165553812	2089	247	AF	0.000130148	5.02973e-08
123	1	165553813	166458031	1787	221	AF	3.57721e-05	0.0349915
124	1	166458032	167163954	1951	166	AF	4.22921e-05	0.010194
125	1	167163955	168179086	2024	255	AF	5.33213e-05	0.00870449
126	1	168179087	169521551	3370	283	AF	0.00017425	1.73665e-11
127	1	169521552	170193207	1907	110	AF	0.000469859	3.55508e-77
128	1	170193208	171044255	1773	154	AF	0.00066943	1.41534e-103
129	1	171044256	172465153	3265	227	AF	0.000107197	2.56108e-06
130	1	172465154	173582511	1844	221	AF	4.70222e-05	0.00997576
131	1	173582512	175385220	2941	151	AF	4.31011e-05	0.00974788
132	1	175385221	176449096	1958	205	AF	4.04468e-05	0.0210348
133	1	176449097	177746472	2264	212	AF	2.3805e-05	0.0950355
134	1	177746473	178915113	2184	184	AF	4.96565e-05	0.00672446
135	1	178915114	180221608	3413	198	AF	5.12618e-05	0.00559851
136	1	180221609	181324205	2264	217	AF	4.73351e-05	0.0117064
137	1	181324206	182420540	2416	239	AF	9.64459e-05	1.88399e-05
138	1	182420541	183920616	3106	242	AF	0.000107742	1.36648e-06
139	1	183920617	184953089	1914	203	AF	9.72078e-06	0.318496
140	1	184953090	186179447	1562	203	AF	9.05588e-05	1.51702e-05
141	1	186179448	187072605	1823	146	AF	2.17914e-05	0.0821725
142	1	187072606	187757076	1742	149	AF	1.45836e-05	0.180086
143	1	187757077	188625772	2578	126	AF	3.51125e-05	0.0160348
146	1	191419276	192468373	2102	160	AF	2.80897e-05	0.0555618
147	1	192468374	193575516	1848	187	AF	4.21807e-05	0.0178486
148	1	193575517	194365688	2093	130	AF	8.04256e-05	6.93919e-06
149	1	194365689	195161235	2306	102	AF	1.23923e-05	0.176034
150	1	195161236	196179110	2236	190	AF	4.80457e-05	0.00737079
151	1	196179111	197935821	2228	179	AF	4.6651e-05	0.00886376
152	1	197935822	199263389	2798	222	AF	5.41937e-05	0.00422441
153	1	199263390	200134005	2426	166	AF	3.02025e-05	0.0493879
154	1	200134006	201067952	1998	200	AF	2.64402e-05	0.0983445
155	1	201067953	202583884	3301	343	AF	4.71218e-05	0.0162286
156	1	202583885	204092537	3063	320	AF	0.000257133	1.10851e-18
157	1	204092538	205009623	1986	251	AF	7.81097e-05	0.000433355
158	1	205009624	205917548	2158	237	AF	9.20177e-05	5.27997e-05
159	1	205917549	208162951	2870	269	AF	0.000108129	5.91456e-06
160	1	208162952	209711169	3263	340	AF	2.54192e-05	0.135545
161	1	209711170	211082892	3029	274	AF	4.49822e-05	0.0160765
162	1	211082893	212347582	3348	226	AF	5.04077e-05	0.00889521
163	1	212347583	213958292	3508	288	AF	0.000121861	2.08947e-06
164	1	213958293	214783872	1881	229	AF	5.46376e-05	0.00388569
165	1	214783873	215825791	1762	161	AF	3.5255e-05	0.0235004
166	1	215825792	216658126	1860	223	AF	5.44389e-05	0.00439599
167	1	216658127	217352165	1854	228	AF	8.36748e-05	0.000113799
168	1	217352166	218563960	3209	247	AF	7.71396e-05	0.000350628
169	1	218563961	220073132	3543	234	AF	1.10894e-05	0.224643
170	1	220073133	220978151	1790	173	AF	7.65738e-06	0.303626
171	1	220978152	221856864	2026	163	AF	1.45586e-05	0.194095
172	1	221856865	222763597	1693	202	AF	1.75037e-05	0.188301
173	1	222763598	223654902	1776	185	AF	3.63295e-05	0.0341457
174	1	223654903	224943337	2274	214	AF	3.24346e-05	0.0465549
175	1	224943338	226534711	3233	232	AF	3.28245e-05	0.0550707
176	1	226534712	228045554	3668	225	AF	6.5033e-05	0.00253363
177	1	228045555	229075156	1796	194	AF	9.62151e-05	3.70391e-06
178	1	229075157	230227247	1971	283	AF	0.000155191	4.01686e-09
179	1	230227248	231287764	3180	296	AF	0.000176245	3.3347e-10
180	1	231287765	232177704	1794	231	AF	0.000104316	5.27247e-06
181	1	232177705	232954942	2025	259	AF	0.000109993	2.66426e-06
182	1	232954943	233639473	1944	200	AF	4.61168e-05	0.0127485
183	1	233639474	234365796	2090	233	AF	7.43646e-05	0.000712617
184	1	234365797	235097113	1987	286	AF	0.000133027	6.15998e-08
187	1	237409459	238094455	1952	250	AF	6.14457e-05	0.0026942
188	1	238094456	238704857	1842	154	AF	2.94458e-05	0.046276
189	1	238704858	239332148	1891	177	AF	6.81163e-05	0.000416646
190	1	239332149	240248508	2263	255	AF	7.38227e-05	0.000837371
191	1	240248509	241033584	1869	272	AF	8.24213e-05	0.000225476
192	1	241033585	241813534	1900	267	AF	6.15597e-05	0.00328722
193	1	241813535	242417923	1823	227	AF	8.75064e-05	3.35156e-05
194	1	242417924	243048003	1767	202	AF	1.63169e-05	0.198791
195	1	243048004	244723196	2657	298	AF	0.000147487	3.36391e-08
196	1	244723197	245970505	2978	344	AF	2.99127e-05	0.103645
197	1	245970506	246610290	2019	145	AF	1.97643e-05	0.110413
198	1	246610291	247531112	2450	229	AF	4.98705e-05	0.00679535
199	1	247531113	248341594	2361	219	AF	1.6288e-05	0.191732
200	1	248341595	249240538	1067	67	AF	2.55121e-05	0.0158766
201	2	10181	789195	1826	200	AF	9.0172e-05	1.60997e-05
202	2	789196	1376545	2041	142	AF	2.42797e-05	0.061914
203	2	1376546	1875060	1651	209	AF	7.91519e-05	0.000109235
204	2	1875061	2680063	1992	255	AF	5.13854e-05	0.0118188
205	2	2680064	3314202	1790	250	AF	3.94318e-05	0.0325387
206	2	3314203	4016104	1885	244	AF	6.61868e-05	0.00204064
207	2	4016105	4766969	1927	206	AF	2.14804e-05	0.130186
208	2	4766970	5568653	1727	202	AF	3.15622e-05	0.0522116
209	2	5568654	6306606	2089	240	AF	6.64436e-05	0.00145274
210	2	6306607	7108208	1976	243	AF	9.8791e-06	0.294123
211	2	7108209	7966709	2040	205	AF	5.87465e-05	0.00169751
212	2	7966710	8978798	1932	270	AF	0.000102057	3.22335e-06
213	2	8978799	9960670	1859	229	AF	7.929e-05	0.00018871
214	2	9960671	10611654	2119	252	AF	0.000146414	1.00098e-09
215	2	10611655	11230349	1950	246	AF	8.3149e-05	0.000144849
216	2	11230350	11995765	1843	242	AF	2.89717e-05	0.0882659
217	2	11995766	12732506	1926	255	AF	3.39673e-05	0.0797142
220	2	14692121	15721703	2088	189	AF	6.16329e-05	0.00162217
221	2	15721704	17241115	3428	329	AF	5.34365e-05	0.0132209
222	2	17241116	18656325	3632	259	AF	0.000101065	5.22983e-06
223	2	18656326	20064517	3500	282	AF	9.0075e-05	0.000122528
224	2	20064518	21084898	2415	282	AF	3.68611e-05	0.0524547
225	2	21084899	22429640	2157	211	AF	2.8032e-05	0.0778684
226	2	22429641	23538527	2269	257	AF	0.000119669	5.36204e-07
227	2	23538528	24669224	2734	217	AF	6.78002e-05	0.000986181
228	2	24669225	25895394	2059	208	AF	0.000119375	1.24585e-07
229	2	25895395	26894102	1808	217	AF	0.000170796	3.4224e-12
230	2	26894103	28819510	2964	267	AF	3.1542e-05	0.0871826
231	2	28819511	29627932	1895	216	AF	9.18964e-05	9.43566e-06
232	2	29627933	30575619	2252	259	AF	7.95749e-05	0.000387845
233	2	30575620	31457418	2529	244	AF	4.68164e-05	0.0214144
234	2	31457419	33123604	2896	239	AF	1.19692e-05	0.28392
235	2	33123605	33735318	1922	235	AF	2.24178e-05	0.128081
236	2	33735319	34239776	1711	170	AF	1.25063e-05	0.244765
237	2	34239777	34890558	1661	174	AF	8.76936e-06	0.323119
240	2	36120744	36867389	2012	223	AF	4.93004e-05	0.00807042
241	2	36867390	37603360	1926	204	AF	6.69134e-05	0.00105512
242	2	37603361	38887393	3310	288	AF	0.000108139	3.39475e-05
246	2	41540440	42307418	2391	206	AF	3.14027e-05	0.0375379
248	2	43295777	44104110	1939	217	AF	4.99243e-05	0.00505826
249	2	44104111	45189468	2366	243	AF	3.98594e-05	0.039387
250	2	45189469	45850047	1848	251	AF	1.88671e-06	0.43644
251	2	45850048	46499326	1914	307	AF	0.000145543	2.44726e-08
252	2	46499327	47320114	2274	265	AF	9.35649e-05	5.23448e-05
253	2	47320115	48171058	1973	276	AF	4.97336e-05	0.013547
254	2	48171059	49114132	2162	213	AF	1.37522e-05	0.246694
255	2	49114133	49849185	2011	202	AF	1.29381e-05	0.280135
256	2	49849186	50756240	2159	195	AF	4.61159e-05	0.00680884
257	2	50756241	51669493	2001	200	AF	5.53537e-05	0.00301613
258	2	51669494	52494111	1957	206	AF	7.92442e-05	8.12596e-05
259	2	52494112	53032976	1791	134	AF	1.25588e-05	0.203766
260	2	53032977	53852120	2384	226	AF	3.16403e-05	0.0707634
261	2	53852121	54688234	1856	168	AF	1.69317e-05	0.143132
262	2	54688235	55663336	2354	206	AF	1.69806e-05	0.22027
263	2	55663337	56394698	1879	174	AF	6.22518e-05	0.000576062
266	2	57952946	59251996	2066	221	AF	1.52617e-05	0.227171
267	2	59251997	60775066	3183	307	AF	9.8543e-05	9.12627e-05
268	2	60775067	62429910	2652	230	AF	0.000187805	9.88259e-15
269	2	62429911	63672118	1912	216	AF	1.50966e-05	0.231714
270	2	63672119	64696089	1858	175	AF	4.02564e-05	0.0229497
271	2	64696090	65938002	2710	294	AF	0.000195407	7.78712e-12
272	2	65938003	67224027	2769	271	AF	0.000118957	1.2126e-06
273	2	67224028	67979828	2045	199	AF	2.56921e-05	0.0831845
274	2	67979829	68877774	2074	206	AF	6.83516e-05	0.00066929
275	2	68877775	70756283	3491	289	AF	0.000157439	3.25055e-09
276	2	70756284	71385813	1848	219	AF	0.00010195	2.2517e-06
277	2	71385814	72160302	1847	225	AF	6.01716e-05	0.00263715
278	2	72160303	73544290	1849	187	AF	3.87093e-05	0.0240302
279	2	73544291	75148103	2231	241	AF	5.68992e-05	0.00407628
280	2	75148104	75942397	2024	237	AF	3.07615e-05	0.0709408
282	2	76649031	77372830	1897	195	AF	2.26836e-05	0.100394
283	2	77372831	78080057	1770	218	AF	2.81061e-05	0.0658249
284	2	78080058	79019676	2083	154	AF	6.58024e-06	0.32399
285	2	79019677	79900055	2334	243	AF	4.75747e-05	0.0160636
286	2	79900056	80737811	1847	271	AF	8.00875e-05	0.00021702
287	2	80737812	81623357	1746	168	AF	2.78103e-06	0.43017
289	2	82941456	84395899	3139	161	AF	4.4648e-06	0.350622
290	2	84395900	85992794	3175	263	AF	3.17761e-05	0.092637
291	2	85992795	86867032	2010	130	AF	8.04572e-05	7.42171e-06
292	2	86867033	88547312	826	140	AF	8.60413e-05	2.936e-06
293	2	88547313	91860961	1098	103	AF	5.6706e-07	0.459897
294	2	91860962	97339301	959	108	AF	2.74216e-06	0.412625
295	2	97339302	98989360	1786	153	AF	6.86029e-06	0.306502
296	2	98989361	100202436	2011	145	AF	2.33845e-05	0.0572906
297	2	100202437	101556799	2989	209	AF	4.67852e-05	0.0114184
298	2	101556800	102494487	1852	198	AF	5.15786e-05	0.00541203
299	2	102494488	103305257	1996	150	AF	4.71267e-05	0.00385455
300	2	103305258	105120578	2771	256	AF	2.68638e-05	0.0977537
301	2	105120579	106546524	3440	303	AF	6.03788e-05	0.00768148
302	2	106546525	107412295	2129	203	AF	1.65358e-05	0.147031
304	2	108417774	110097868	3189	248	AF	6.75115e-05	0.000872486
305	2	110097869	112644828	2455	260	AF	0.000110326	4.83462e-06
306	2	112644829	113930668	2538	208	AF	6.17368e-05	0.000948468
307	2	113930669	115203835	2169	201	AF	4.57901e-05	0.00779085
308	2	115203836	116415816	2281	207	AF	2.63212e-05	0.0708643
309	2	116415817	117822516	2954	173	AF	3.70297e-05	0.0241427
310	2	117822517	118663653	1836	134	AF	3.0014e-05	0.0411946
311	2	118663654	119635489	2196	198	AF	5.82213e-05	0.00223241
312	2	119635490	121073752	2915	255	AF	5.56376e-05	0.00482045
313	2	121073753	122026817	2191	293	AF	0.000204546	6.34505e-14
317	2	124730992	125741528	2297	212	AF	6.6751e-05	0.000649361
318	2	125741529	126754027	2348	129	AF	1.05485e-05	0.292976
319	2	126754028	127895644	3029	238	AF	9.46479e-05	1.4303e-05
320	2	127895645	129486897	3690	271	AF	4.43997e-05	0.0277399
321	2	129486898	130485398	2403	195	AF	4.76397e-05	0.00603922
322	2	130485399	131760638	1287	158	AF	2.27584e-05	0.114015
325	2	133352951	134359059	1979	255	AF	5.51281e-05	0.00573876
326	2	134359060	135160197	1883	222	AF	9.58776e-05	2.10423e-05
327	2	135160198	137061003	2662	164	AF	4.37528e-05	0.0100591
328	2	137061004	138073791	2736	172	AF	6.67213e-06	0.342708
329	2	138073792	139505819	2872	216	AF	3.59217e-05	0.0476791
330	2	139505820	140934531	3672	212	AF	4.80706e-05	0.00906625
331	2	140934532	141802664	2714	179	AF	1.16153e-05	0.218532
332	2	141802665	142494980	2318	149	AF	2.16089e-05	0.0960998
333	2	142494981	143259780	1906	177	AF	4.19138e-05	0.0110957
334	2	143259781	144503688	2180	212	AF	1.82003e-05	0.155718
335	2	144503689	145977920	1875	250	AF	0.00018255	1.83344e-12
336	2	145977921	147252196	2070	205	AF	5.51052e-05	0.00322039
337	2	147252197	149568875	3546	247	AF	0.000116731	5.94433e-07
338	2	149568876	151428988	3348	295	AF	9.14591e-05	9.65421e-05
339	2	151428989	152497375	2445	202	AF	5.66939e-05	0.00192018
340	2	152497376	153999309	3057	220	AF	2.2943e-05	0.142459
341	2	153999310	155207969	2801	207	AF	7.08105e-05	0.000442716
342	2	155207970	156130947	1972	196	AF	3.17801e-05	0.0442925
343	2	156130948	157556096	2480	205	AF	3.04493e-05	0.0475218
344	2	157556097	159040979	2132	249	AF	5.27402e-05	0.00769729
345	2	159040980	160200379	3077	215	AF	7.44406e-05	0.000360838
346	2	160200380	161432089	2820	181	AF	6.0955e-05	0.00119802
347	2	161432090	163607635	3376	234	AF	2.04055e-05	0.130487
348	2	163607636	164702312	1909	193	AF	2.28527e-05	0.0996763
349	2	164702313	165917788	2015	203	AF	5.90876e-05	0.00274796
350	2	165917789	167488576	3128	230	AF	5.53315e-05	0.00558941
351	2	167488577	168437445	1911	109	AF	1.27626e-05	0.171834
352	2	168437446	169224445	1858	222	AF	3.03635e-05	0.0777862
353	2	169224446	170155561	1959	242	AF	7.16904e-05	0.000677465
354	2	170155562	170865765	1872	127	AF	1.53125e-05	0.182275
355	2	170865766	171566482	1947	265	AF	3.85567e-05	0.0313456
356	2	171566483	172501315	1855	166	AF	2.12972e-05	0.123839
357	2	172501316	173287857	1760	196	AF	3.10682e-05	0.0543488
358	2	173287858	174118389	2125	198	AF	5.70619e-05	0.00224046
359	2	174118390	174927563	1854	272	AF	6.52455e-05	0.00376207
360	2	174927564	176734750	3416	267	AF	0.000221235	3.33874e-17
361	2	176734751	178149981	2905	294	AF	9.48108e-05	3.12396e-05
362	2	178149982	179224870	2489	142	AF	0.000119772	5.99496e-10
363	2	179224871	180336045	2083	217	AF	0.00026897	8.11755e-26
364	2	180336046	181309939	2463	215	AF	4.17883e-05	0.0213249
365	2	181309940	182307877	2274	188	AF	3.56044e-05	0.0566143
366	2	182307878	183352290	2014	193	AF	3.55116e-05	0.0346505
367	2	183352291	184148655	1963	160	AF	6.64637e-05	0.000191467
368	2	184148656	184866232	1692	151	AF	5.91293e-05	0.000876734
369	2	184866233	186244920	2601	173	AF	5.98555e-05	0.000949309
371	2	187498048	188895310	2556	165	AF	4.07606e-05	0.0142366
373	2	189882703	191051954	2181	164	AF	6.52408e-05	0.000317022
374	2	191051955	193033982	3357	297	AF	1.41292e-05	0.22178
376	2	195300251	196446299	2546	167	AF	1.50333e-05	0.184275
377	2	196446300	198140350	3049	202	AF	8.42374e-05	4.72573e-05
378	2	198140351	199654969	1931	188	AF	0.000103956	3.61838e-07
379	2	199654970	201324132	2410	207	AF	0.000215314	6.38589e-18
380	2	201324133	202504862	2053	177	AF	4.01637e-05	0.0208773
381	2	202504863	203639686	1814	210	AF	9.42645e-05	1.84257e-05
382	2	203639687	205038119	2283	184	AF	5.18991e-05	0.00234979
383	2	205038120	206821199	3292	352	AF	1.05888e-05	0.345569
384	2	206821200	207726594	1873	183	AF	6.97559e-06	0.327006
385	2	207726595	208674588	1868	233	AF	2.57197e-05	0.0904109
386	2	208674589	209940230	2354	235	AF	5.53035e-05	0.00830346
388	2	210842458	212520453	3318	268	AF	0	0.447476
389	2	212520454	213194362	2030	188	AF	7.79613e-06	0.332347
390	2	213194363	214044566	1955	209	AF	0.000162951	7.76777e-12
391	2	214044567	215002484	2151	131	AF	3.90265e-06	0.409168
392	2	215002485	215899570	1940	196	AF	5.76173e-05	0.00173389
393	2	215899571	217566011	3537	333	AF	0.000152369	5.95503e-09
394	2	217566012	218396258	2117	226	AF	7.44571e-05	0.0004034
395	2	218396259	219678783	2169	223	AF	4.6991e-05	0.00793923
396	2	219678784	220771552	1786	232	AF	0.000120413	8.43001e-08
397	2	220771553	221445191	1890	180	AF	9.31874e-06	0.285789
398	2	221445192	222327713	1826	239	AF	4.55317e-05	0.0102964
399	2	222327714	223353965	1863	240	AF	0	0.440337
400	2	223353966	224123079	2008	170	AF	6.98223e-05	0.000175565
401	2	224123080	224938731	1791	209	AF	7.16008e-05	0.000428791
402	2	224938732	226242842	3111	221	AF	3.9291e-05	0.0309566
403	2	226242843	227557841	2365	213	AF	0.000119232	1.13317e-07
404	2	227557842	228812485	3473	276	AF	6.1995e-05	0.00255131
405	2	228812486	229764918	1971	182	AF	1.49205e-05	0.20557
406	2	229764919	230541092	2085	241	AF	0.000100668	8.93892e-06
407	2	230541093	231847386	3111	287	AF	3.68048e-06	0.40169
408	2	231847387	233352722	3179	274	AF	4.05394e-05	0.02914
409	2	233352723	234115092	1826	221	AF	5.47239e-05	0.00506121
410	2	234115093	234945577	1888	210	AF	2.51937e-05	0.104168
411	2	234945578	235625789	2248	265	AF	0.000149103	3.29815e-09
412	2	235625790	236276287	2012	256	AF	6.03645e-05	0.00389737
414	2	237194298	238185482	2125	232	AF	6.50955e-05	0.00173128
415	2	238185483	238814630	1788	208	AF	7.08575e-05	0.000622858
416	2	238814631	239634350	2331	209	AF	6.97917e-05	0.000531993
417	2	239634351	240325600	1781	259	AF	3.81979e-05	0.0428475
418	2	240325601	241113279	2391	282	AF	4.40163e-05	0.0300725
419	2	241113280	241910366	2529	261	AF	4.60348e-05	0.0208702
420	2	241910367	243188366	2541	225	AF	0.000111861	7.72916e-07
422	3	795747	1440048	1888	256	AF	1.90384e-05	0.148813
423	3	1440049	2140011	2728	261	AF	8.18674e-05	0.000257895
424	3	2140012	3128152	3121	358	AF	0.000131561	4.09606e-07
425	3	3128153	4109393	3092	301	AF	3.04952e-05	0.0941371
426	3	4109394	4835083	1906	262	AF	8.33433e-05	0.000240261
427	3	4835084	5496182	1638	291	AF	0.000168981	2.68552e-10
428	3	5496183	6421145	3056	289	AF	3.08579e-05	0.0954322
429	3	6421146	7529554	2828	283	AF	8.94332e-06	0.364099
430	3	7529555	8664892	3494	292	AF	9.14841e-05	0.000164464
431	3	8664893	9970731	3068	354	AF	0.000140535	2.70979e-07
432	3	9970732	11226367	3177	326	AF	4.03671e-05	0.0444804
433	3	11226368	11997658	1793	231	AF	6.99897e-05	0.000768121
434	3	11997659	12859209	1880	165	AF	0.000198303	1.88979e-17
435	3	12859210	14312007	3622	334	AF	0.000148613	5.21876e-08
436	3	14312008	15150876	2079	270	AF	5.17542e-05	0.0094399
437	3	15150877	16084005	1784	178	AF	4.54498e-05	0.0117711
438	3	16084006	17182494	2915	278	AF	3.61225e-05	0.0408779
439	3	17182495	19030988	3417	220	AF	3.26354e-05	0.0528444
440	3	19030989	20754842	3487	247	AF	7.79103e-05	0.000316897
441	3	20754843	21790867	3041	269	AF	5.16452e-05	0.0176971
442	3	21790868	22648001	3058	260	AF	3.04474e-05	0.0747771
444	3	23426045	24270189	1844	212	AF	7.68158e-05	0.000229523
445	3	24270190	25516193	3526	316	AF	0.000160239	2.86561e-09
446	3	25516194	26905340	2724	240	AF	4.20404e-05	0.0207893
448	3	27614909	28649810	1941	210	AF	7.56423e-05	0.000170012
449	3	28649811	29877022	3557	305	AF	7.8703e-05	0.00140898
451	3	31269698	32378805	2587	295	AF	8.12604e-05	0.000772298
452	3	32378806	33020868	1630	187	AF	1.60751e-05	0.231118
453	3	33020869	33991869	1944	178	AF	0.000118257	6.28471e-08
454	3	33991870	35009559	2211	182	AF	2.50839e-05	0.0970496
456	3	35913034	36840136	2355	219	AF	6.32767e-05	0.00108213
457	3	36840137	38729767	3333	287	AF	0.000238862	1.40412e-17
458	3	38729768	39605996	2189	158	AF	0.000154706	4.17966e-13
459	3	39605997	40897627	2117	182	AF	1.68676e-05	0.155309
460	3	40897628	42301657	2945	220	AF	2.14949e-05	0.136869
461	3	42301658	44141693	3348	296	AF	5.28048e-05	0.0162914
462	3	44141694	45844191	3272	257	AF	3.73975e-05	0.035389
463	3	45844192	47588461	3166	206	AF	9.52372e-06	0.313832
464	3	47588462	50387742	2626	172	AF	5.26724e-05	0.00411496
465	3	50387743	51953968	1765	120	AF	1.45544e-05	0.161681
466	3	51953969	54074844	3252	280	AF	8.02165e-05	0.000297468
467	3	54074845	54892586	1824	257	AF	2.4282e-05	0.101338
468	3	54892587	55616625	1851	253	AF	5.92402e-05	0.0039697
469	3	55616626	56954878	3119	226	AF	2.8623e-05	0.108098
470	3	56954879	58557718	3386	216	AF	6.45015e-05	0.00219508
471	3	58557719	59998583	3187	296	AF	3.55765e-05	0.0497227
472	3	59998584	60571139	2032	249	AF	4.67648e-05	0.0137681
473	3	60571140	61277587	1859	213	AF	3.43902e-05	0.0454012
474	3	61277588	62609818	2805	331	AF	9.67458e-05	0.000216183
475	3	62609819	63670803	3067	271	AF	9.21607e-05	9.64717e-05
476	3	63670804	64662373	1906	260	AF	4.10004e-05	0.0262162
477	3	64662374	65326751	1989	227	AF	6.50717e-05	0.00140941
478	3	65326752	66702084	2900	310	AF	0.000144887	1.51048e-07
480	3	67454741	68319770	1934	196	AF	2.54102e-05	0.0941045
481	3	68319771	69784969	3484	278	AF	9.80218e-05	2.65044e-05
482	3	69784970	71223281	2325	265	AF	2.00342e-05	0.172475
483	3	71223282	72334704	2574	336	AF	0.000134008	1.69793e-07
484	3	72334705	73606612	2577	312	AF	0.000149185	1.40039e-08
485	3	73606613	74383137	1960	233	AF	3.88634e-05	0.0341182
486	3	74383138	75374967	1771	141	AF	4.5415e-05	0.00462164
488	3	76157471	77507832	3157	256	AF	4.4916e-05	0.0199142
489	3	77507833	79023360	2836	237	AF	0.00012407	5.57831e-08
490	3	79023361	80385708	2382	167	AF	5.45542e-06	0.325893
491	3	80385709	81431496	2265	129	AF	3.377e-05	0.0146313
492	3	81431497	82532742	1795	154	AF	1.80048e-05	0.109577
493	3	82532743	83529394	1949	112	AF	2.66251e-05	0.038271
494	3	83529395	84698480	2636	126	AF	6.11934e-05	0.000177
495	3	84698481	85807679	2550	132	AF	5.50518e-05	0.000444862
496	3	85807680	86660979	1671	118	AF	1.60895e-05	0.130896
497	3	86660980	87411258	1745	121	AF	1.25862e-05	0.188043
499	3	88375764	89612939	2486	145	AF	7.51729e-05	3.54759e-05
500	3	89612940	94250144	1836	127	AF	5.63369e-05	0.000387941
502	3	95088588	96055532	2607	93	AF	1.98742e-05	0.0667923
503	3	96055533	97351955	1680	142	AF	8.72286e-06	0.267455
504	3	97351956	98212868	2171	150	AF	1.39364e-05	0.192302
505	3	98212869	99045104	2023	153	AF	2.40591e-05	0.0778924
507	3	100552523	101906989	2735	200	AF	3.65187e-05	0.035802
508	3	101906990	103450271	3522	191	AF	1.00337e-05	0.272338
509	3	103450272	104116563	1963	145	AF	1.23097e-06	0.430045
510	3	104116564	104878977	2062	145	AF	3.99e-05	0.0117815
511	3	104878978	106174685	3050	235	AF	3.62529e-05	0.041217
512	3	106174686	107736519	2978	276	AF	0.00012686	3.67379e-07
515	3	109519607	110935508	2714	159	AF	6.56089e-05	0.000384762
516	3	110935509	111693782	1931	156	AF	0.000173842	5.12531e-15
517	3	111693783	112408513	1823	163	AF	8.44238e-05	2.58053e-05
518	3	112408514	113657665	2959	232	AF	3.41032e-05	0.0453346
519	3	113657666	115649909	3330	317	AF	4.86976e-05	0.0162295
520	3	115649910	116498570	1871	177	AF	2.8163e-05	0.0687155
522	3	117241645	118086929	2017	159	AF	5.0369e-05	0.00394924
523	3	118086930	118903053	1818	155	AF	2.94317e-05	0.0449329
524	3	118903054	119759983	1896	175	AF	6.47042e-05	0.000449194
525	3	119759984	120574477	1885	181	AF	1.9922e-05	0.140797
526	3	120574478	121362442	1624	91	AF	2.945e-05	0.0150198
528	3	122340833	123518507	2367	247	AF	0.000100614	9.64956e-06
529	3	123518508	124823006	2892	246	AF	4.79852e-05	0.0138349
530	3	124823007	125475722	1677	144	AF	3.30678e-05	0.0300586
531	3	125475723	125992650	1669	118	AF	6.86623e-06	0.298045
532	3	125992651	127495173	3618	292	AF	9.71918e-05	5.04111e-05
533	3	127495174	129091975	2903	236	AF	2.85465e-05	0.0873697
534	3	129091976	130242360	2074	168	AF	4.6702e-05	0.0070244
536	3	131373471	132124018	2326	154	AF	5.21212e-05	0.00225812
537	3	132124019	132925967	1791	147	AF	7.12826e-06	0.29263
539	3	133718494	135288394	3276	292	AF	7.93355e-05	0.000606656
540	3	135288395	137372141	3046	217	AF	9.10002e-06	0.29596
541	3	137372142	138693846	2013	202	AF	2.03556e-05	0.171286
543	3	139831268	141034637	2452	258	AF	5.914e-05	0.00630676
544	3	141034638	141898978	1926	213	AF	5.33918e-05	0.0055663
545	3	141898979	142976707	1949	200	AF	5.51232e-05	0.00195623
546	3	142976708	144408821	3161	273	AF	3.04764e-05	0.0842276
548	3	145211908	145903838	1986	156	AF	3.73906e-05	0.0160549
549	3	145903839	147358243	3369	235	AF	9.55928e-05	2.02898e-05
550	3	147358244	148638308	2904	274	AF	0.000130921	2.46205e-07
551	3	148638309	149998411	3263	297	AF	0.000100342	5.5588e-05
552	3	149998412	151131307	2217	252	AF	0.000106927	4.30843e-06
553	3	151131308	151904021	1871	161	AF	3.84023e-05	0.0144728
554	3	151904022	153406718	3136	248	AF	5.63706e-05	0.00540204
555	3	153406719	155046423	3486	231	AF	4.6565e-05	0.0175453
556	3	155046424	155928190	1829	140	AF	2.73131e-05	0.0526229
557	3	155928191	156795410	1861	166	AF	4.22692e-06	0.378539
558	3	156795411	157633700	1873	152	AF	3.33729e-05	0.026423
559	3	157633701	158460058	1835	89	AF	1.51981e-05	0.104306
560	3	158460059	159478751	1781	204	AF	5.20508e-05	0.00434366
561	3	159478752	160584961	2013	163	AF	2.24158e-05	0.0915252
562	3	160584962	161628883	2468	127	AF	1.7719e-05	0.162302
563	3	161628884	162622604	3064	130	AF	1.69416e-05	0.15151
564	3	162622605	163250112	1831	51	AF	5.62383e-06	0.254852
566	3	164037361	165054911	1918	141	AF	4.61331e-05	0.0047849
567	3	165054912	165936511	2189	126	AF	1.13874e-05	0.245068
568	3	165936512	167118893	3350	134	AF	3.95337e-06	0.368914
569	3	167118894	168972662	3454	274	AF	4.90577e-06	0.365075
570	3	168972663	170174578	2305	238	AF	4.31231e-05	0.0330215
571	3	170174579	171134849	1881	237	AF	4.38061e-05	0.0197609
572	3	171134850	172004760	1852	233	AF	7.72596e-05	0.000316427
573	3	172004761	173415591	2940	299	AF	0.000109497	7.87611e-06
574	3	173415592	174684707	2753	246	AF	4.56857e-05	0.0197486
575	3	174684708	175671424	2521	242	AF	1.44891e-05	0.232872
576	3	175671425	176931163	3062	244	AF	3.21553e-05	0.0518461
577	3	176931164	178110322	2420	271	AF	5.48757e-05	0.00526305
578	3	178110323	179372165	2544	225	AF	0.000111754	9.7819e-07
579	3	179372166	181424323	3062	262	AF	6.80163e-05	0.001211
580	3	181424324	183203155	2873	298	AF	0.00014951	8.13503e-09
581	3	183203156	184524268	3097	324	AF	6.31015e-05	0.00630625
583	3	185709997	186602045	1927	293	AF	6.10735e-06	0.405553
584	3	186602046	187939199	3295	345	AF	0.000114035	1.16851e-05
585	3	187939200	189451805	3335	326	AF	5.59649e-05	0.00775717
586	3	189451806	190591293	3192	284	AF	0.000107281	1.14709e-05
588	3	191229358	192049688	2456	181	AF	1.09275e-05	0.24433
589	3	192049689	193122090	2423	254	AF	5.00088e-05	0.0126018
590	3	193122091	194217140	2790	317	AF	0.000129272	4.36309e-07
591	3	194217141	195196789	3297	294	AF	0.000110781	5.2647e-06
592	3	195196790	195710290	836	163	AF	5.68544e-05	0.0013401
593	3	195710291	196383152	1687	236	AF	6.99462e-06	0.338059
594	3	196383153	197147990	1782	234	AF	7.71964e-05	0.000246803
595	3	197147991	197962380	1273	152	AF	5.28222e-05	0.00123915
597	4	812416	1529267	1794	170	AF	6.58329e-05	0.000379108
598	4	1529268	2468935	1977	234	AF	5.464e-05	0.00826571
599	4	2468936	3549229	2336	226	AF	1.33838e-05	0.200466
600	4	3549230	4266178	1273	200	AF	7.21948e-06	0.305317
601	4	4266179	5051834	2298	271	AF	3.19827e-05	0.0658863
602	4	5051835	5972709	2971	302	AF	3.94406e-05	0.0344197
603	4	5972710	7135819	3236	368	AF	7.75707e-05	0.00169189
604	4	7135820	7726034	2484	352	AF	3.57895e-05	0.0579995
605	4	7726035	8309826	1883	274	AF	1.30623e-05	0.243788
606	4	8309827	8882616	1384	186	AF	1.85904e-05	0.134622
609	4	9916157	10370666	1646	87	AF	2.73407e-06	0.411489
610	4	10370667	11050119	1783	181	AF	1.42958e-05	0.225725
611	4	11050120	12209028	3236	260	AF	4.8412e-05	0.0189391
612	4	12209029	13127576	2607	203	AF	7.2165e-06	0.316505
613	4	13127577	14395886	3402	288	AF	3.00861e-05	0.117951
614	4	14395887	14967147	1759	151	AF	1.92641e-05	0.11591
615	4	14967148	15910801	2166	198	AF	4.77548e-05	0.00934964
616	4	15910802	17290236	3351	316	AF	0.000114968	2.13049e-05
617	4	17290237	18753263	3313	234	AF	3.26216e-07	0.433992
618	4	18753264	20086838	3579	193	AF	3.09212e-05	0.0527303
619	4	20086839	21416380	3281	283	AF	3.28234e-05	0.0570851
620	4	21416381	22835185	3487	246	AF	5.57339e-05	0.00405442
621	4	22835186	23858350	1896	220	AF	1.92759e-05	0.197178
623	4	24764725	25832018	2706	286	AF	0.000105522	2.34904e-05
624	4	25832019	27385580	2737	320	AF	1.85971e-05	0.237576
625	4	27385581	28177792	2349	188	AF	3.59434e-05	0.0337943
627	4	28927439	29758399	2099	161	AF	4.07075e-05	0.0115546
628	4	29758400	30455555	1943	144	AF	1.96312e-05	0.132152
629	4	30455556	31395092	2566	182	AF	3.01187e-05	0.0598955
632	4	32746821	33640822	1708	92	AF	1.62352e-05	0.0675129
634	4	34721846	35411236	1612	152	AF	3.25922e-05	0.0352626
637	4	36671802	37880860	3672	271	AF	6.25145e-05	0.00304865
638	4	37880861	38984838	3086	295	AF	0.000110353	2.02607e-05
639	4	38984839	39820061	1808	179	AF	1.11669e-05	0.262902
640	4	39820062	40590541	1899	250	AF	8.54791e-05	0.000102822
641	4	40590542	41360937	1978	207	AF	3.89607e-05	0.0198124
642	4	41360938	42189251	1865	164	AF	3.45511e-05	0.0245785
643	4	42189252	43192424	3043	199	AF	0.000103299	2.03558e-06
644	4	43192425	43962561	1907	125	AF	8.99777e-06	0.255033
645	4	43962562	45186767	3373	189	AF	5.69777e-05	0.00198692
646	4	45186768	46358360	2123	179	AF	3.98784e-05	0.0156994
648	4	47408266	49325138	3001	217	AF	2.34592e-05	0.130388
650	4	53879572	54659778	1679	160	AF	4.60006e-05	0.00625839
651	4	54659779	55681701	1936	244	AF	2.98493e-05	0.0645501
652	4	55681702	57103100	3613	271	AF	0.000158493	2.85212e-10
653	4	57103101	58011085	2531	239	AF	5.5024e-05	0.00480515
654	4	58011086	58940256	2396	222	AF	3.12915e-05	0.0853302
655	4	58940257	59692948	2058	144	AF	3.20832e-05	0.0238781
656	4	59692949	60746709	2785	177	AF	2.79966e-05	0.0477848
657	4	60746710	61971161	3450	181	AF	9.6374e-06	0.230343
658	4	61971162	63337954	2641	243	AF	2.39974e-05	0.15673
659	4	63337955	64117431	2135	151	AF	3.8149e-05	0.017054
662	4	66597447	67616362	2351	167	AF	1.93987e-06	0.389051
663	4	67616363	68742859	2550	191	AF	1.89257e-05	0.130382
664	4	68742860	69603368	1509	109	AF	3.42416e-05	0.0223386
665	4	69603369	70516836	2842	87	AF	1.72473e-05	0.103697
666	4	70516837	71468300	2821	152	AF	2.3919e-05	0.0649296
667	4	71468301	73258294	2968	207	AF	0.000172459	9.01954e-13
668	4	73258295	74885900	2932	204	AF	2.53945e-05	0.0842895
669	4	74885901	76497358	3323	243	AF	8.4694e-05	0.000155831
670	4	76497359	78045637	3683	257	AF	7.01964e-05	0.00111938
671	4	78045638	78967715	2175	172	AF	1.01218e-05	0.234471
672	4	78967716	79880101	1853	160	AF	6.49496e-06	0.323544
673	4	79880102	81206182	2645	209	AF	0.000106422	1.26186e-06
674	4	81206183	82655623	2524	210	AF	4.50363e-05	0.0177678
675	4	82655624	84003062	3072	238	AF	8.36814e-05	9.02355e-05
676	4	84003063	85437805	2708	251	AF	7.39526e-05	0.000554344
677	4	85437806	86931670	3066	184	AF	6.26704e-05	0.000977232
680	4	89244555	90236971	2063	207	AF	4.73336e-05	0.00947736
681	4	90236972	91309863	2315	175	AF	3.31533e-05	0.0379727
682	4	91309864	92219192	2175	201	AF	3.75587e-05	0.0333506
683	4	92219193	93451599	2143	186	AF	1.28856e-05	0.247306
685	4	94757266	96183801	3001	235	AF	7.61607e-05	0.000448286
686	4	96183802	97540787	3461	237	AF	2.51463e-05	0.107617
687	4	97540788	98445515	1857	154	AF	5.20592e-05	0.00174513
688	4	98445516	99532480	2047	111	AF	5.98928e-06	0.359055
689	4	99532481	100333334	2090	146	AF	1.47907e-05	0.170438
690	4	100333335	101132995	1831	158	AF	2.07968e-05	0.116814
691	4	101132996	102544803	3239	226	AF	0.000104063	2.28645e-06
692	4	102544804	104384534	3283	244	AF	6.76771e-05	0.00140194
693	4	104384535	105319195	1645	158	AF	3.5108e-05	0.0246001
694	4	105319196	106479155	2178	183	AF	9.2289e-05	5.47284e-06
695	4	106479156	108131206	2985	231	AF	8.26127e-05	7.92112e-05
696	4	108131207	109122458	1851	197	AF	0.000100196	2.28611e-06
697	4	109122459	109978982	1963	202	AF	6.12019e-05	0.0015125
698	4	109978983	111733579	3426	298	AF	0.004365	0
699	4	111733580	112830229	1963	198	AF	0.00140103	1.103e-232
700	4	112830230	113916002	1983	187	AF	0.000158179	1.67853e-12
701	4	113916003	115306149	2961	270	AF	0.000155676	1.84818e-09
702	4	115306150	116204703	1942	141	AF	1.8883e-05	0.0980245
703	4	116204704	117313636	2387	149	AF	3.30424e-05	0.0292397
704	4	117313637	118395262	2739	183	AF	6.00378e-05	0.000931394
705	4	118395263	119138097	1787	130	AF	3.14949e-05	0.027568
706	4	119138098	119927262	1626	130	AF	3.23821e-05	0.022335
707	4	119927263	120563073	1512	89	AF	2.99897e-05	0.0175467
708	4	120563074	121393008	1867	150	AF	4.51924e-05	0.00723902
709	4	121393009	121981243	1858	127	AF	2.41493e-05	0.059722
710	4	121981244	122655434	2108	187	AF	3.68164e-05	0.0260253
711	4	122655435	123768693	1973	176	AF	8.36016e-06	0.311631
712	4	123768694	124534997	1847	140	AF	3.25303e-05	0.0196026
713	4	124534998	125486535	2316	160	AF	2.22606e-05	0.110369
714	4	125486536	126476842	2507	197	AF	1.22424e-05	0.230669
715	4	126476843	127279171	1965	191	AF	8.08581e-05	8.46365e-05
716	4	127279172	128321876	2304	169	AF	5.54794e-05	0.0023436
717	4	128321877	129625376	1874	186	AF	8.01888e-05	5.11675e-05
718	4	129625377	131098950	3109	232	AF	6.94787e-05	0.000824017
720	4	131873454	132801980	1642	123	AF	3.37663e-05	0.0186305
721	4	132801981	133524886	1705	104	AF	4.4531e-05	0.00220696
722	4	133524887	134109978	1589	97	AF	1.24512e-05	0.174393
723	4	134109979	135809542	3452	211	AF	7.65486e-05	0.000227915
724	4	135809543	137400031	3419	224	AF	2.58237e-05	0.0880437
725	4	137400032	138537344	3490	241	AF	1.71834e-05	0.194901
726	4	138537345	139553760	2380	215	AF	1.70986e-05	0.153123
727	4	139553761	141087047	2890	322	AF	0.000103539	3.46546e-05
729	4	142807915	144401042	3233	200	AF	5.1672e-05	0.0050051
730	4	144401043	146174871	2566	195	AF	1.7199e-05	0.174609
731	4	146174872	147161042	1909	238	AF	4.85927e-05	0.0164155
732	4	147161043	148462208	2408	180	AF	2.88758e-05	0.0593988
733	4	148462209	149998528	2795	261	AF	0.000254298	2.2507e-21
734	4	149998529	151014322	1636	171	AF	2.95392e-06	0.417238
735	4	151014323	152162098	1746	140	AF	8.81263e-06	0.260978
736	4	152162099	153520883	2702	219	AF	4.44225e-05	0.019787
737	4	153520884	155044409	3534	325	AF	6.37393e-05	0.00391861
738	4	155044410	156520288	3065	275	AF	5.91118e-05	0.00702022
739	4	156520289	157597309	3333	242	AF	3.02635e-05	0.0771105
740	4	157597310	159176073	3137	225	AF	0.000133642	2.14958e-08
741	4	159176074	160828480	3093	222	AF	3.4607e-05	0.0479666
742	4	160828481	161666201	2037	189	AF	7.91117e-05	6.61324e-05
743	4	161666202	162239289	2215	140	AF	2.80468e-05	0.0632114
744	4	162239290	163245541	2806	200	AF	5.6693e-06	0.340861
745	4	163245542	163937103	1766	139	AF	3.01384e-05	0.0238082
746	4	163937104	164781847	1738	191	AF	3.538e-05	0.0352121
747	4	164781848	165824650	2913	228	AF	3.20947e-05	0.0441066
748	4	165824651	166702855	2338	221	AF	3.1435e-05	0.0603279
749	4	166702856	167643768	2249	166	AF	3.85411e-05	0.0184736
750	4	167643769	168623790	2357	185	AF	7.59774e-06	0.354267
751	4	168623791	169555114	2370	190	AF	6.55174e-05	0.000857149
752	4	169555115	170682809	2101	222	AF	7.52718e-05	0.00053119
753	4	170682810	171643019	2564	175	AF	2.00682e-05	0.114084
754	4	171643020	172555990	2394	132	AF	2.40749e-05	0.0717115
755	4	172555991	174470206	3162	277	AF	0.000149359	7.96788e-09
756	4	174470207	175295842	1754	245	AF	0.000237926	1.35476e-19
757	4	175295843	175959697	1871	189	AF	6.65588e-05	0.00116518
758	4	175959698	177129678	2492	249	AF	3.23557e-05	0.0584904
759	4	177129679	178314527	3117	277	AF	9.54288e-05	6.49227e-05
761	4	179233906	179932391	1850	172	AF	4.42086e-06	0.407896
762	4	179932392	180540877	2018	165	AF	6.51754e-06	0.30057
763	4	180540878	181122433	1929	193	AF	2.47313e-06	0.407472
764	4	181122434	182065646	2826	299	AF	5.30808e-05	0.00980238
765	4	182065647	182946258	2887	304	AF	6.63488e-05	0.00563588
766	4	182946259	183603892	1878	274	AF	7.98986e-05	0.000353382
768	4	184338585	185483262	3305	353	AF	8.87797e-06	0.294417
769	4	185483263	186232882	2196	255	AF	6.64388e-05	0.00193841
770	4	186232883	186881568	1841	272	AF	7.37768e-05	0.000834233
772	4	187985394	189153279	3267	312	AF	4.23724e-05	0.0307713
773	4	189153280	189899573	3267	257	AF	0.000104167	1.72679e-05
774	4	189899574	191043880	2211	221	AF	4.79396e-05	0.0108914
775	5	10043	598320	1590	153	AF	6.74975e-05	0.000122695
776	5	598321	1206609	1183	191	AF	4.96234e-05	0.00630446
777	5	1206610	2106885	2952	320	AF	5.4625e-05	0.0178558
778	5	2106886	2960068	2839	322	AF	2.31231e-05	0.122311
780	5	3677596	4636542	2103	252	AF	9.047e-06	0.317702
781	5	4636543	5828694	3248	326	AF	5.38784e-05	0.0129204
782	5	5828695	6936733	3503	303	AF	9.08994e-05	6.45075e-05
783	5	6936734	8079415	3036	253	AF	2.87816e-05	0.0939926
784	5	8079416	9203855	3281	226	AF	7.61035e-05	0.000411831
785	5	9203856	10549029	3235	337	AF	0.000150854	1.91405e-08
786	5	10549030	11850850	3077	304	AF	0.000147701	4.56891e-08
788	5	12867190	13608147	1880	128	AF	1.99914e-05	0.0868434
789	5	13608148	14910295	2909	290	AF	3.07415e-05	0.0773679
790	5	14910296	16592319	2847	276	AF	6.17913e-05	0.00316608
791	5	16592320	17803477	2749	323	AF	0.000149726	3.78842e-08
792	5	17803478	18791410	2438	177	AF	4.83197e-05	0.00813471
794	5	20397014	21211399	1588	118	AF	2.33657e-05	0.0549644
796	5	22149043	23246745	2301	179	AF	2.5505e-05	0.065968
797	5	23246746	24362661	2951	145	AF	1.3411e-05	0.193377
798	5	24362662	25722097	2861	236	AF	1.75902e-05	0.217089
799	5	25722098	26938178	3409	208	AF	4.21465e-05	0.0148258
800	5	26938179	28315653	2658	231	AF	8.66058e-05	5.90963e-05
801	5	28315654	29593755	3176	184	AF	6.11834e-05	0.0010178
802	5	29593756	30416066	2786	160	AF	7.5817e-06	0.345649
803	5	30416067	31679464	2978	285	AF	7.74669e-05	0.000819089
804	5	31679465	32727914	2648	314	AF	9.27001e-05	0.000229036
805	5	32727915	33971056	2932	244	AF	5.72615e-05	0.00552005
806	5	33971057	35157146	2748	239	AF	6.61292e-05	0.00134572
807	5	35157147	36431967	2888	220	AF	2.9147e-05	0.0736802
808	5	36431968	37925487	2554	239	AF	3.76852e-05	0.0476987
809	5	37925488	39438985	3057	282	AF	6.24317e-05	0.00454842
810	5	39438986	40290851	2399	147	AF	3.13332e-05	0.0199264
812	5	41279591	42856332	2839	159	AF	1.68974e-05	0.167031
813	5	42856333	44049878	2328	143	AF	7.50054e-05	1.84998e-05
814	5	44049879	45305566	1781	134	AF	1.8215e-05	0.112606
815	5	45305567	46388848	1542	58	AF	3.07869e-05	0.0035428
816	5	46388849	50164835	1263	54	AF	4.89462e-05	3.31491e-05
817	5	50164836	51203265	1828	169	AF	3.16705e-05	0.0436132
818	5	51203266	52139773	2173	173	AF	6.17681e-05	0.000798108
819	5	52139774	52837225	1888	161	AF	6.54734e-06	0.326689
820	5	52837226	53747856	2238	218	AF	9.08954e-05	2.91126e-05
822	5	55221399	55968966	1954	265	AF	0.000133908	3.4436e-08
823	5	55968967	56896890	1987	217	AF	4.34652e-05	0.0186025
824	5	56896891	57895012	2426	191	AF	1.76685e-05	0.172878
825	5	57895013	58721458	2183	220	AF	1.35782e-05	0.229474
826	5	58721459	59868567	1830	186	AF	2.24585e-05	0.0908806
827	5	59868568	60930753	1769	127	AF	3.68336e-05	0.0118388
828	5	60930754	62180368	2112	200	AF	7.44525e-05	0.000261946
829	5	62180369	63214089	2471	169	AF	3.24351e-05	0.0386818
830	5	63214090	64438518	1818	179	AF	8.00981e-05	5.14263e-05
831	5	64438519	65606870	2048	190	AF	7.97178e-05	5.6428e-05
832	5	65606871	67096191	3160	268	AF	4.52424e-05	0.0257378
833	5	67096192	68006993	2081	253	AF	1.94264e-05	0.131543
834	5	68006994	71468651	3059	247	AF	1.79876e-05	0.193977
835	5	71468652	73314061	3506	288	AF	1.46899e-06	0.429145
836	5	73314062	74245354	2121	249	AF	5.13816e-05	0.0132244
837	5	74245355	75239302	1869	127	AF	5.11647e-05	0.00134072
838	5	75239303	75959515	1750	232	AF	2.24839e-05	0.112424
839	5	75959516	77290255	3154	306	AF	9.96413e-05	2.90858e-05
840	5	77290256	79005158	3205	271	AF	0.000110074	5.41614e-06
841	5	79005159	80448225	3438	300	AF	0.000118933	2.0776e-06
842	5	80448226	81710194	2069	238	AF	3.21505e-05	0.0697572
843	5	81710195	82720248	2051	238	AF	6.68206e-05	0.00125265
844	5	82720249	84094797	2403	290	AF	0.000112153	7.33511e-06
845	5	84094798	84697850	1879	125	AF	2.01493e-05	0.0955712
846	5	84697851	85311779	1815	91	AF	2.4242e-05	0.0504601
847	5	85311780	86493763	2434	202	AF	4.1663e-05	0.0170535
848	5	86493764	87943482	2011	162	AF	4.62253e-05	0.00560029
849	5	87943483	89584466	1946	258	AF	8.77636e-05	0.00017206
850	5	89584467	90793804	2026	219	AF	5.29369e-05	0.00472213
851	5	90793805	91956905	1836	177	AF	2.23997e-05	0.10937
852	5	91956906	93814604	2210	253	AF	7.25388e-05	0.000788929
853	5	93814605	95117259	2357	255	AF	4.03357e-05	0.0262301
854	5	95117260	96467377	2735	247	AF	7.3087e-05	0.000913237
855	5	96467378	97316601	2365	113	AF	5.29155e-05	0.000490881
856	5	97316602	98567769	2691	197	AF	1.61776e-05	0.206017
859	5	100594082	101575367	2360	130	AF	3.02381e-05	0.0278139
860	5	101575368	102903985	2483	152	AF	3.53707e-05	0.0208003
861	5	102903986	103788460	1867	233	AF	2.31837e-05	0.104607
862	5	103788461	104850490	2355	158	AF	9.28633e-06	0.283084
863	5	104850491	106389388	3085	235	AF	5.03195e-05	0.0106465
864	5	106389389	107265911	2029	244	AF	0.000110063	1.25856e-06
865	5	107265912	108641784	3253	205	AF	5.83386e-05	0.00233279
866	5	108641785	109606905	2383	207	AF	1.76858e-05	0.196008
867	5	109606906	110819517	2092	149	AF	5.94089e-05	0.000930814
868	5	110819518	111983115	2795	225	AF	8.8081e-05	7.02856e-05
869	5	111983116	113121555	3142	184	AF	5.34258e-05	0.00217066
870	5	113121556	113998532	2249	199	AF	0.000185622	1.3651e-14
871	5	113998533	115117631	2585	212	AF	0.000107023	1.06645e-06
872	5	115117632	116208000	3181	282	AF	5.90509e-05	0.00576623
873	5	116208001	117348497	3055	254	AF	1.74205e-05	0.213118
874	5	117348498	118605251	3051	243	AF	2.87269e-05	0.0816019
875	5	118605252	119664173	2435	206	AF	5.02093e-05	0.00702394
876	5	119664174	120371857	1826	142	AF	0	0.473578
877	5	120371858	120960737	1975	157	AF	2.2541e-07	0.484346
878	5	120960738	122005291	1844	213	AF	0.000113539	4.18421e-07
879	5	122005292	123191941	2830	186	AF	1.68543e-05	0.145931
880	5	123191942	124109485	1990	249	AF	2.49404e-05	0.126761
881	5	124109486	125131720	2585	278	AF	1.61744e-05	0.241165
882	5	125131721	126054697	2549	215	AF	6.19897e-05	0.00227508
883	5	126054698	126992836	2127	164	AF	1.57548e-05	0.17958
884	5	126992837	128067414	1951	157	AF	6.62388e-05	0.000174987
885	5	128067415	128734905	2056	133	AF	3.66841e-05	0.0155115
886	5	128734906	130573817	2836	167	AF	4.03397e-05	0.0104399
887	5	130573818	132554690	2718	196	AF	4.403e-05	0.0151846
888	5	132554691	134556570	3671	344	AF	4.37354e-05	0.0441842
889	5	134556571	135344943	1993	218	AF	0.000112332	3.22083e-07
890	5	135344944	136949853	3056	249	AF	0.000181028	8.99614e-13
891	5	136949854	139408116	2973	264	AF	0.000414654	6.46145e-42
892	5	139408117	141253830	2978	262	AF	0.000180143	7.99508e-12
893	5	141253831	142532956	2893	305	AF	0.000111922	9.02789e-06
894	5	142532957	143605908	2186	221	AF	0.000198831	1.83976e-15
895	5	143605909	145319096	3329	215	AF	1.04976e-05	0.343028
896	5	145319097	147180171	3582	281	AF	9.00455e-05	0.00012117
897	5	147180172	148662214	3173	267	AF	6.09238e-05	0.00386801
898	5	148662215	149850203	2530	313	AF	8.02081e-05	0.000759572
899	5	149850204	150981934	2774	253	AF	8.83619e-05	6.65261e-05
900	5	150981935	151892617	2007	163	AF	1.82065e-05	0.163014
901	5	151892618	152878627	1986	155	AF	9.91542e-06	0.23235
902	5	152878628	153734494	2200	163	AF	3.0811e-05	0.0402108
903	5	153734495	154599750	1850	228	AF	0.000110676	1.67126e-06
904	5	154599751	155459556	1906	190	AF	2.02738e-05	0.146902
905	5	155459557	156345451	1889	163	AF	5.50345e-05	0.00100202
906	5	156345452	157191081	2190	181	AF	4.08101e-05	0.0124101
907	5	157191082	158484775	2811	247	AF	0.000131835	6.7199e-08
908	5	158484776	159663733	2610	271	AF	7.37542e-05	0.000543064
909	5	159663734	160519049	2050	230	AF	5.19492e-05	0.00600799
910	5	160519050	161478177	2099	161	AF	1.19095e-05	0.255359
911	5	161478178	162386027	1710	194	AF	1.77435e-05	0.165663
912	5	162386028	163781268	3213	281	AF	4.56071e-05	0.0345646
913	5	163781269	165289211	3181	282	AF	1.17636e-05	0.266527
914	5	165289212	166863413	2928	321	AF	5.98489e-05	0.00565161
915	5	166863414	168342743	2976	344	AF	5.22213e-05	0.0195002
916	5	168342744	169506966	3078	297	AF	8.47094e-05	0.000251654
917	5	169506967	170898340	3127	316	AF	7.16353e-05	0.00124214
918	5	170898341	172285682	3210	351	AF	0.000118457	2.83949e-05
919	5	172285683	173606995	3225	317	AF	0.000477635	3.82068e-46
920	5	173606996	174662885	2885	327	AF	5.703e-05	0.00865503
921	5	174662886	176180301	2637	316	AF	8.64221e-05	0.000370101
922	5	176180302	177659902	2328	248	AF	4.6601e-05	0.0139741
923	5	177659903	178595252	3002	288	AF	8.06006e-05	0.00066738
924	5	178595253	179794710	3018	338	AF	7.37547e-05	0.00155407
925	5	179794711	180902886	2181	245	AF	6.3802e-05	0.00344434
926	6	63979	1380679	3258	343	AF	2.89502e-05	0.0954752
927	6	1380680	2746531	3313	336	AF	0.000125217	1.05406e-06
928	6	2746532	3964072	3174	328	AF	8.65271e-05	0.000226711
929	6	3964073	4657086	1961	197	AF	7.26001e-05	0.00013882
930	6	4657087	5378213	1863	199	AF	8.96541e-05	2.64233e-05
931	6	5378214	6621937	3400	347	AF	0.000108633	0.000106856
932	6	6621938	7808323	3309	336	AF	0.000128678	1.24246e-06
933	6	7808324	9020710	3204	244	AF	2.86824e-05	0.0801203
934	6	9020711	10416550	3261	279	AF	0.000124101	8.65403e-07
936	6	11790672	13352326	3487	304	AF	6.43356e-05	0.00668488
937	6	13352327	15069421	3268	325	AF	2.23333e-05	0.187934
938	6	15069422	16566882	3566	304	AF	0.00026019	7.94159e-19
939	6	16566883	17391994	1841	249	AF	0.000134984	6.76192e-08
940	6	17391995	18208676	1921	178	AF	5.02634e-05	0.00444464
941	6	18208677	18775022	1865	120	AF	0.00014383	1.26803e-13
942	6	18775023	19449152	1843	119	AF	6.24222e-05	8.43297e-05
943	6	19449153	20418020	2338	287	AF	6.43213e-05	0.00433592
944	6	20418021	21295864	2106	205	AF	1.07006e-05	0.298672
945	6	21295865	22199713	1878	270	AF	5.70557e-05	0.00515342
946	6	22199714	23192337	2688	223	AF	8.85629e-05	4.75738e-05
947	6	23192338	23939306	2120	240	AF	3.09551e-05	0.0740123
948	6	23939307	24950379	2821	255	AF	7.4943e-05	0.000722406
949	6	24950380	25684629	2288	201	AF	3.29458e-05	0.0388439
951	6	26396201	27261035	1349	86	AF	6.316e-05	2.72564e-05
952	6	27261036	28666364	2709	115	AF	2.8286e-05	0.0328441
953	6	28666365	29529755	2128	77	AF	4.56758e-05	0.000572371
954	6	29529756	29833843	2340	53	AF	8.04999e-06	0.18674
955	6	29833844	30070717	1625	39	AF	9.83504e-06	0.135396
956	6	30070718	30715006	2228	87	AF	3.06535e-05	0.0164476
957	6	30715007	31106493	2082	102	AF	4.58679e-05	0.00148371
958	6	31106494	31250556	1557	38	AF	2.45164e-05	0.00665359
959	6	31250557	31320268	1074	24	AF	2.48358e-05	0.00186652
960	6	31320269	31427209	1403	39	AF	3.02377e-05	0.00160034
961	6	31427210	32208901	2103	157	AF	9.38775e-05	3.3855e-06
962	6	32208902	32454577	1833	45	AF	3.82296e-06	0.301841
964	6	32539568	32586784	302	34	AF	1.46965e-06	0.405061
965	6	32586785	32629239	355	82	AF	1.65544e-05	0.081928
967	6	32682214	32897998	1574	62	AF	2.97875e-05	0.0062164
968	6	32897999	33194975	1886	105	AF	5.02554e-05	0.000679645
969	6	33194976	33864262	1823	184	AF	2.09357e-05	0.122535
970	6	33864263	34979270	2358	225	AF	0.000106167	1.6121e-06
971	6	34979271	36346353	2527	229	AF	4.97165e-05	0.0129311
972	6	36346354	37570051	2910	291	AF	0.000168162	7.02671e-10
973	6	37570052	38688720	2491	247	AF	8.7038e-05	0.000133034
974	6	38688721	39785907	2977	257	AF	9.07667e-05	8.66502e-05
975	6	39785908	40778401	2689	238	AF	3.69664e-05	0.0468165
976	6	40778402	42103738	2929	314	AF	0.000162632	4.26883e-10
977	6	42103739	43770626	2949	277	AF	6.64878e-05	0.00349541
978	6	43770627	44596897	1975	304	AF	0.00012716	4.50021e-07
980	6	45408422	46430701	2040	238	AF	0.000102826	3.02869e-06
982	6	47313444	48393981	2441	183	AF	5.79255e-06	0.316476
983	6	48393982	49528164	2353	129	AF	5.47293e-06	0.335225
984	6	49528165	50940767	3035	176	AF	2.49516e-05	0.0853755
985	6	50940768	51826423	2285	144	AF	2.08679e-05	0.0924939
986	6	51826424	52598879	1940	219	AF	2.98e-05	0.0532865
987	6	52598880	53425492	1904	204	AF	3.95736e-05	0.0313025
988	6	53425493	54452767	2272	192	AF	1.01418e-05	0.273153
989	6	54452768	55469137	3214	160	AF	1.72077e-05	0.15927
990	6	55469138	56200985	2084	138	AF	5.43489e-05	0.00183644
991	6	56200986	57316157	1637	165	AF	1.01192e-05	0.248186
995	6	62693129	64010286	2969	120	AF	6.52579e-06	0.307517
999	6	67036788	67559694	1795	132	AF	2.16381e-05	0.0788576
1000	6	67559695	68547494	3343	143	AF	3.30644e-05	0.0241063
1001	6	68547495	69294227	2448	159	AF	5.17219e-05	0.00209207
1002	6	69294228	70363348	2495	153	AF	6.61207e-06	0.307425
1003	6	70363349	71610787	2698	232	AF	3.26371e-05	0.0537915
1005	6	72290724	73170168	1982	153	AF	5.37231e-05	0.00149257
1006	6	73170169	74401506	2726	228	AF	5.94458e-05	0.00271868
1007	6	74401507	75461313	2736	144	AF	2.33156e-05	0.090115
1008	6	75461314	77274030	2874	215	AF	8.40563e-05	0.000103711
1009	6	77274031	78168731	2195	159	AF	3.77584e-05	0.0143472
1011	6	78959763	79859903	2056	115	AF	2.35121e-05	0.0553122
1012	6	79859904	80693927	2016	194	AF	1.9945e-05	0.13395
1013	6	80693928	81567706	2221	110	AF	2.11827e-05	0.0911939
1014	6	81567707	82388204	2199	105	AF	9.51757e-06	0.237653
1016	6	83571954	85038134	2209	205	AF	7.0898e-05	0.000678709
1017	6	85038135	85837203	2013	150	AF	1.06057e-05	0.265779
1018	6	85837204	86818669	1948	114	AF	1.5015e-06	0.446028
1019	6	86818670	87516322	1800	135	AF	2.74986e-05	0.0487993
1020	6	87516323	88499745	2067	127	AF	5.89039e-05	0.00032854
1021	6	88499746	89974267	3313	286	AF	6.57901e-05	0.00259578
1022	6	89974268	91097024	1996	244	AF	6.40845e-05	0.00172214
1023	6	91097025	92015279	2101	217	AF	7.92006e-05	0.000107028
1026	6	93696826	95176337	3312	245	AF	0.000134214	2.53385e-08
1027	6	95176338	96480153	2494	169	AF	5.90421e-06	0.36811
1028	6	96480154	98173003	3577	219	AF	2.35297e-05	0.106277
1029	6	98173004	99678876	2485	229	AF	6.1842e-05	0.00334717
1030	6	99678877	100878645	2586	225	AF	6.84282e-05	0.000826378
1031	6	100878646	101793542	1866	100	AF	2.24307e-06	0.42513
1032	6	101793543	102637706	1822	189	AF	4.69958e-05	0.007719
1033	6	102637707	103612625	2019	140	AF	2.05762e-05	0.102646
1034	6	103612626	104209796	1884	98	AF	2.86714e-05	0.0250273
1035	6	104209797	104951344	1855	151	AF	4.24355e-06	0.387704
1036	6	104951345	106053915	1897	205	AF	8.27784e-05	4.90088e-05
1037	6	106053916	107309327	3216	293	AF	4.34422e-05	0.0401525
1038	6	107309328	109043244	3009	280	AF	9.82595e-05	3.15592e-05
1039	6	109043245	110647842	3171	205	AF	3.43796e-05	0.0417974
1040	6	110647843	111363443	1862	155	AF	3.88967e-06	0.399301
1041	6	111363444	112342873	1866	175	AF	3.06988e-05	0.0522227
1042	6	112342874	113705003	2428	237	AF	3.87369e-05	0.0399005
1043	6	113705004	115062811	2460	214	AF	4.96891e-05	0.00678763
1044	6	115062812	116132147	2451	130	AF	8.80959e-06	0.270991
1045	6	116132148	117674076	3180	210	AF	0.000111464	9.40547e-07
1046	6	117674077	118529071	1843	166	AF	0.000162544	6.88868e-14
1047	6	118529072	119451294	2055	132	AF	0.00023351	7.01409e-26
1048	6	119451295	120339244	2376	127	AF	5.34326e-05	0.000887426
1049	6	120339245	121087444	1901	111	AF	3.37742e-05	0.0172309
1050	6	121087445	121908063	2122	119	AF	0.000108261	4.08704e-09
1051	6	121908064	122929290	2169	129	AF	0.000166859	4.88028e-16
1052	6	122929291	123854857	2128	212	AF	0.000125778	1.69138e-08
1053	6	123854858	125365054	3199	323	AF	0.000128815	4.34738e-07
1054	6	125365055	127545459	2979	270	AF	6.33065e-05	0.00335332
1055	6	127545460	128763380	1971	193	AF	5.00163e-05	0.00573046
1056	6	128763381	129850178	2264	206	AF	9.13721e-05	9.88196e-06
1057	6	129850179	130550137	1861	236	AF	0.000135079	1.21623e-08
1058	6	130550138	131457164	2528	161	AF	1.05375e-05	0.245726
1059	6	131457165	132890694	2755	271	AF	7.12782e-05	0.00107066
1060	6	132890695	134313643	3129	259	AF	0.000120621	9.75481e-07
1061	6	134313644	135544083	2560	292	AF	0.00012693	7.90549e-07
1062	6	135544084	137553212	2726	294	AF	6.51399e-05	0.00194845
1063	6	137553213	138825721	3125	290	AF	6.57267e-05	0.00261716
1064	6	138825722	139716713	2099	230	AF	5.10391e-05	0.0096723
1065	6	139716714	141449453	2954	236	AF	9.04334e-05	4.60761e-05
1066	6	141449454	143083347	2799	209	AF	8.06316e-05	8.95993e-05
1067	6	143083348	144791455	3139	317	AF	5.19559e-05	0.0152589
1068	6	144791456	145778282	2150	167	AF	2.43326e-05	0.0793858
1069	6	145778283	147015882	2015	152	AF	9.83706e-06	0.243656
1070	6	147015883	148184844	2322	251	AF	6.19836e-05	0.00197506
1071	6	148184845	149278798	3169	310	AF	4.63298e-05	0.0214617
1072	6	149278799	150635315	3197	263	AF	0.00023906	7.82694e-19
1073	6	150635316	151629954	3157	303	AF	7.52418e-05	0.00266296
1074	6	151629955	152376499	1861	210	AF	9.16341e-05	1.79685e-05
1075	6	152376500	153082361	1913	215	AF	7.55311e-05	0.000268243
1076	6	153082362	153791461	1871	178	AF	1.70877e-05	0.171388
1077	6	153791462	154462010	1838	127	AF	4.65286e-06	0.356781
1078	6	154462011	155523957	2729	314	AF	0.000220796	1.20463e-14
1079	6	155523958	156762740	3127	297	AF	3.10321e-05	0.0945625
1080	6	156762741	158220143	2744	303	AF	6.85193e-05	0.00157611
1081	6	158220144	158952060	1972	168	AF	3.41344e-05	0.0298218
1082	6	158952061	159604052	1938	182	AF	6.52567e-05	0.000637924
1083	6	159604053	160583918	2346	223	AF	4.55971e-05	0.0162851
1084	6	160583919	161371014	1874	158	AF	3.2139e-05	0.0290696
1085	6	161371015	162254229	2349	280	AF	0.000120108	1.03086e-06
1086	6	162254230	163336361	3000	239	AF	5.30312e-05	0.00762746
1087	6	163336362	164687462	3621	323	AF	0.000152782	1.49861e-08
1088	6	164687463	165835953	3350	244	AF	2.62963e-05	0.123385
1089	6	165835954	166853325	2978	292	AF	8.77921e-05	0.000185633
1090	6	166853326	167714865	2559	257	AF	5.57006e-05	0.00634401
1091	6	167714866	168707338	2631	273	AF	6.43348e-05	0.00177163
1092	6	168707339	169667886	3361	259	AF	2.45122e-05	0.111453
1093	6	169667887	171053405	3122	231	AF	7.70672e-06	0.333954
1094	7	15064	617319	821	141	AF	1.87695e-05	0.116549
1095	7	617320	1366972	1998	205	AF	0.000124637	7.281e-08
1096	7	1366973	2473749	2839	266	AF	3.52367e-06	0.415076
1097	7	2473750	3100211	1838	285	AF	8.50676e-05	0.000114949
1099	7	4139432	4938442	2524	294	AF	4.38193e-05	0.0298673
1100	7	4938443	6020653	3014	313	AF	6.90754e-05	0.00188812
1101	7	6020654	6716905	1790	191	AF	2.29276e-05	0.128557
1103	7	7167611	7926500	2299	252	AF	1.01144e-05	0.29654
1104	7	7926501	8718351	2334	276	AF	2.65191e-05	0.118482
1105	7	8718352	9225106	1847	250	AF	6.94752e-05	0.00114994
1106	7	9225107	9900801	2309	204	AF	2.16975e-05	0.152951
1109	7	11232448	11855413	1979	239	AF	5.8355e-05	0.00402784
1110	7	11855414	12694915	3120	197	AF	1.25416e-06	0.426407
1111	7	12694916	13213541	1697	171	AF	1.60445e-05	0.190542
1112	7	13213542	13676747	1628	169	AF	5.81424e-05	0.000896823
1113	7	13676748	15013694	3365	335	AF	0.000157685	7.36035e-09
1114	7	15013695	15877564	2130	237	AF	5.7307e-05	0.0037569
1115	7	15877565	16739013	2203	223	AF	5.605e-05	0.00530707
1116	7	16739014	17596578	2228	287	AF	0.000130862	2.76174e-07
1117	7	17596579	19131026	3156	326	AF	7.18897e-05	0.00277529
1118	7	19131027	20122179	2997	236	AF	4.20048e-05	0.0131698
1119	7	20122180	21390644	3246	312	AF	5.11232e-05	0.0126989
1120	7	21390645	22165060	2405	299	AF	6.23939e-05	0.00458565
1121	7	22165061	23106680	2397	223	AF	6.87364e-05	0.000644147
1122	7	23106681	24151099	2195	190	AF	7.35016e-05	0.000237776
1123	7	24151100	24894119	2126	192	AF	1.05965e-05	0.273075
1124	7	24894120	25671575	2137	261	AF	0.000108819	4.89245e-06
1125	7	25671576	27351286	3459	275	AF	0.000156365	9.00107e-10
1126	7	27351287	28890886	3462	316	AF	0.000193207	1.20616e-11
1127	7	28890887	30175113	3405	300	AF	7.69136e-05	0.0012368
1128	7	30175114	31730554	3290	313	AF	2.00408e-05	0.216098
1129	7	31730555	32460228	2117	213	AF	6.77355e-05	0.000994346
1131	7	33159278	34114532	1884	195	AF	3.13228e-05	0.0486505
1132	7	34114533	35354135	2854	203	AF	2.98847e-06	0.465217
1133	7	35354136	36507690	2847	258	AF	0.000116512	1.54286e-06
1134	7	36507691	37981936	3602	314	AF	2.42266e-05	0.122027
1135	7	37981937	38966483	3010	236	AF	5.40633e-05	0.00866188
1136	7	38966484	40261240	2419	205	AF	3.25758e-05	0.0360036
1137	7	40261241	41415925	1971	226	AF	3.19927e-05	0.0581924
1138	7	41415926	42494806	2335	257	AF	3.73888e-05	0.0451401
1139	7	42494807	43448815	2229	208	AF	2.50499e-05	0.104355
1140	7	43448816	44989571	2937	256	AF	5.75623e-05	0.00482224
1141	7	44989572	46247335	3326	249	AF	4.06697e-05	0.0230471
1142	7	46247336	47253454	2866	235	AF	5.966e-05	0.00384127
1143	7	47253455	48363585	2684	279	AF	3.96306e-05	0.045834
1144	7	48363586	48984625	1795	147	AF	1.42644e-05	0.180598
1146	7	49632427	50894508	3035	233	AF	4.66285e-05	0.0120794
1147	7	50894509	51951647	2343	237	AF	0.000124991	8.37238e-08
1148	7	51951648	52635123	2306	137	AF	4.1994e-05	0.00552587
1149	7	52635124	53176523	2256	146	AF	1.01256e-05	0.268964
1150	7	53176524	54086987	2915	156	AF	3.99874e-05	0.0117617
1151	7	54086988	54550500	1748	80	AF	1.11614e-05	0.176318
1152	7	54550501	55161394	1630	142	AF	2.52485e-05	0.061879
1153	7	55161395	56303513	3071	214	AF	3.07779e-05	0.0636984
1154	7	56303514	57383657	2164	122	AF	1.5535e-05	0.148214
1155	7	57383658	61969717	755	43	AF	1.13497e-05	0.112899
1156	7	61969718	63311297	1555	79	AF	5.72622e-07	0.452212
1157	7	63311298	64216135	2474	104	AF	3.31895e-05	0.0111458
1161	7	66914876	67474722	1889	157	AF	1.08973e-05	0.266944
1162	7	67474723	68569224	3613	272	AF	5.65942e-05	0.00551092
1163	7	68569225	70144614	2707	229	AF	5.10576e-05	0.0135554
1164	7	70144615	71215741	3048	266	AF	5.6458e-05	0.00532185
1165	7	71215742	73128830	2707	226	AF	6.70609e-05	0.00163683
1166	7	73128831	75243899	1621	239	AF	0.000209325	2.91366e-16
1167	7	75243900	76451928	2208	207	AF	6.99743e-05	0.000263627
1168	7	76451929	77663964	2250	206	AF	2.91223e-06	0.404697
1169	7	77663965	78685009	3191	278	AF	1.35185e-05	0.253951
1170	7	78685010	80055721	2812	212	AF	8.7333e-05	2.1161e-05
1171	7	80055722	81533566	3050	292	AF	0.000121821	1.02233e-06
1172	7	81533567	82759283	2781	258	AF	4.47257e-05	0.0160839
1173	7	82759284	83953009	2941	224	AF	1.23121e-05	0.280765
1174	7	83953010	85356715	2277	167	AF	2.61673e-05	0.0692506
1175	7	85356716	86446538	2369	132	AF	8.16117e-06	0.306138
1177	7	87836642	89330087	3323	224	AF	7.09659e-05	0.000356901
1179	7	90660832	92530165	2438	258	AF	0.000179518	4.37657e-12
1180	7	92530166	93691725	2213	240	AF	3.08358e-05	0.0573807
1181	7	93691726	95174847	2258	233	AF	3.37301e-06	0.456342
1182	7	95174848	96564981	2737	232	AF	5.77123e-05	0.00472811
1183	7	96564982	97420207	1700	205	AF	6.09099e-05	0.00171214
1184	7	97420208	98173564	1634	149	AF	2.19772e-05	0.0897382
1186	7	99465541	100849307	2002	222	AF	7.34762e-05	0.000434503
1187	7	100849308	101950748	2986	246	AF	0.000100759	7.58813e-06
1188	7	101950749	103191322	1644	134	AF	2.12474e-05	0.0871609
1189	7	103191323	104109231	2629	217	AF	5.2549e-05	0.00805206
1190	7	104109232	105312563	2145	230	AF	0.000117986	2.37251e-07
1191	7	105312564	106399739	2601	309	AF	0.000132747	2.1096e-07
1192	7	106399740	107658603	2262	251	AF	0.00012196	4.54482e-07
1193	7	107658604	109095558	3138	230	AF	3.15131e-05	0.109465
1194	7	109095559	110479479	2958	253	AF	7.40349e-05	0.00106369
1195	7	110479480	111795299	1922	230	AF	1.46281e-05	0.199568
1196	7	111795300	113339386	2828	227	AF	9.91627e-05	7.32708e-06
1197	7	113339387	115321301	2860	247	AF	7.96593e-05	0.000194681
1198	7	115321302	116835336	2578	239	AF	0.000426824	2.69437e-43
1199	7	116835337	118342090	2600	188	AF	5.80283e-05	0.00179413
1200	7	118342091	119568236	1705	87	AF	6.79276e-06	0.298732
1201	7	119568237	121042050	2272	166	AF	4.11741e-05	0.0135593
1202	7	121042051	121946052	1892	170	AF	2.2755e-05	0.0825571
1203	7	121946053	123859746	3543	245	AF	2.69069e-05	0.0936521
1204	7	123859747	125389586	3428	189	AF	5.89081e-05	0.00142559
1206	7	126640873	127903738	2289	198	AF	5.61113e-05	0.00247962
1207	7	127903739	128779173	2091	199	AF	6.90183e-05	0.000341914
1208	7	128779174	130418704	3212	279	AF	0.000121087	1.49787e-06
1209	7	130418705	131856481	3160	332	AF	3.73425e-05	0.0402255
1210	7	131856482	133807216	3206	278	AF	3.11623e-05	0.0637003
1211	7	133807217	134943221	2623	204	AF	5.4904e-05	0.00339007
1212	7	134943222	136113467	2823	267	AF	7.69723e-05	0.00051912
1214	7	137657460	138755107	2667	317	AF	0.000127498	1.66223e-06
1215	7	138755108	140217630	2921	309	AF	0.0001462	2.0428e-08
1216	7	140217631	142098979	2850	253	AF	2.93422e-05	0.0884862
1217	7	142098980	144324464	2890	239	AF	1.83281e-05	0.180194
1218	7	144324465	145415775	2643	215	AF	2.39868e-05	0.0826877
1219	7	145415776	146574327	2596	199	AF	4.25746e-05	0.012892
1220	7	146574328	147352171	2205	183	AF	1.90047e-05	0.144497
1221	7	147352172	148622913	3393	305	AF	7.05551e-05	0.00259796
1222	7	148622914	149842999	2320	247	AF	0.000115394	5.11916e-07
1223	7	149843000	150897818	2456	236	AF	0.000106863	3.02866e-06
1224	7	150897819	152253294	2519	327	AF	4.74475e-05	0.0282129
1225	7	152253295	153241228	2945	288	AF	8.93428e-05	0.000152531
1226	7	153241229	154407487	2497	290	AF	8.33634e-05	0.000152837
1227	7	154407488	155280610	2883	320	AF	2.72504e-05	0.155655
1228	7	155280611	156344386	3025	343	AF	5.26772e-05	0.00936204
1229	7	156344387	157199331	2435	224	AF	4.87484e-05	0.00829477
1230	7	157199332	158031247	2481	289	AF	1.58481e-05	0.183028
1231	7	158031248	159128566	2651	222	AF	9.23754e-06	0.321749
1232	8	11740	660414	1753	222	AF	5.08771e-05	0.00687138
1233	8	660415	1161824	1576	214	AF	4.84992e-05	0.00766962
1234	8	1161825	1628039	1707	235	AF	8.14598e-05	0.000235147
1235	8	1628040	2070902	1598	300	AF	7.2262e-05	0.00249249
1236	8	2070903	2396122	989	126	AF	1.41988e-05	0.172899
1237	8	2396123	2970491	2186	274	AF	5.19414e-07	0.46282
1238	8	2970492	3386667	2273	249	AF	4.39612e-05	0.0182634
1239	8	3386668	3787248	2414	266	AF	5.55797e-05	0.00888981
1241	8	4273084	4893120	2774	320	AF	4.8275e-05	0.0226416
1242	8	4893121	5566269	3139	275	AF	5.57776e-05	0.00689521
1246	8	8064601	8589770	1640	186	AF	2.63274e-05	0.0714476
1247	8	8589771	9167795	1847	225	AF	7.26069e-05	0.000515049
1248	8	9167796	9835863	1867	175	AF	4.82361e-05	0.0068856
1249	8	9835864	10478851	2030	248	AF	3.0215e-05	0.0928136
1250	8	10478852	11466761	2675	272	AF	0.000129025	1.51257e-07
1251	8	11466762	12296849	1458	203	AF	0.000117042	6.77216e-08
1252	8	12296850	12947935	1354	162	AF	5.31811e-05	0.001805
1253	8	12947936	13395051	1722	155	AF	4.1842e-05	0.00595278
1254	8	13395052	13948095	3041	221	AF	2.45511e-05	0.108181
1256	8	14389306	14872767	1816	171	AF	2.0776e-05	0.117536
1258	8	15359693	15999328	2249	218	AF	1.80989e-05	0.202035
1259	8	15999329	16988030	2736	261	AF	6.73996e-05	0.0020412
1260	8	16988031	17492672	1765	252	AF	7.73087e-05	0.000279719
1261	8	17492673	17947004	1804	163	AF	0.000132778	5.42792e-10
1262	8	17947005	18668609	2762	257	AF	0.000111301	9.94798e-07
1263	8	18668610	19488888	2595	290	AF	1.91411e-05	0.174416
1264	8	19488889	20135628	1995	245	AF	3.66503e-05	0.0248562
1265	8	20135629	20812107	1882	205	AF	3.25056e-05	0.0490667
1266	8	20812108	21650453	2313	277	AF	3.76846e-05	0.0399321
1267	8	21650454	22895018	2606	312	AF	0.000116379	1.17141e-05
1268	8	22895019	23788494	2671	268	AF	9.43385e-05	3.86499e-05
1269	8	23788495	24863243	2179	202	AF	2.88869e-05	0.0652821
1270	8	24863244	25859277	2272	252	AF	7.27152e-05	0.00063105
1271	8	25859278	26679135	2634	236	AF	0.000137381	6.39184e-09
1272	8	26679136	27406511	2231	175	AF	2.73667e-05	0.0685636
1273	8	27406512	28344176	2347	247	AF	5.15611e-05	0.0116497
1274	8	28344177	29744540	2510	288	AF	8.5579e-05	0.000460784
1275	8	29744541	31134786	2604	229	AF	8.00363e-05	0.000146343
1276	8	31134787	32454962	3408	228	AF	5.21131e-05	0.00508939
1277	8	32454963	33982537	2583	215	AF	0	0.459008
1278	8	33982538	34792220	1870	104	AF	2.33064e-05	0.0522437
1279	8	34792221	36641174	1988	207	AF	3.66547e-05	0.0366732
1280	8	36641175	38803980	3146	338	AF	6.38008e-05	0.00504847
1281	8	38803981	40179577	2703	223	AF	5.54053e-05	0.00309733
1282	8	40179578	40974254	2359	196	AF	7.47231e-05	0.000176598
1283	8	40974255	41725002	1970	211	AF	2.55797e-05	0.0947946
1286	8	49044814	50288660	2210	162	AF	2.32489e-05	0.095291
1287	8	50288661	51461455	2289	99	AF	1.34799e-06	0.433209
1288	8	51461456	52326236	2049	118	AF	7.37211e-06	0.30126
1290	8	53108911	54119373	2224	178	AF	1.9715e-05	0.117507
1291	8	54119374	55275354	2375	188	AF	4.84797e-05	0.00611151
1292	8	55275355	56346878	2241	204	AF	5.56756e-06	0.387714
1293	8	56346879	57436722	2469	203	AF	3.2706e-05	0.0301093
1295	8	58675118	59555977	2141	203	AF	3.88781e-05	0.0206687
1296	8	59555978	60476248	1712	212	AF	3.37649e-05	0.0400495
1297	8	60476249	61324889	1797	125	AF	3.04655e-05	0.0287453
1298	8	61324890	62330900	1920	223	AF	8.31103e-05	7.98172e-05
1299	8	62330901	63253462	2222	167	AF	6.13428e-05	0.00121051
1300	8	63253463	64215358	2364	151	AF	4.86495e-05	0.00358234
1301	8	64215359	66018204	2764	225	AF	1.89231e-05	0.146305
1302	8	66018205	66960438	1984	158	AF	1.34788e-05	0.205367
1303	8	66960439	68683823	2470	227	AF	3.30685e-05	0.0533849
1304	8	68683824	70004665	3095	290	AF	1.03537e-05	0.316908
1305	8	70004666	70872088	1830	241	AF	8.18612e-05	0.000128588
1306	8	70872089	72013184	2024	137	AF	2.87658e-05	0.0405628
1307	8	72013185	72917489	2124	266	AF	6.82845e-05	0.0025643
1308	8	72917490	73838027	2276	212	AF	1.2401e-05	0.262457
1309	8	73838028	75011699	2496	256	AF	2.59272e-05	0.100546
1310	8	75011700	76295483	2904	234	AF	5.71383e-05	0.00622544
1311	8	76295484	77377989	2517	139	AF	3.94429e-06	0.365899
1312	8	77377990	78633659	2684	183	AF	6.5834e-05	0.000601086
1313	8	78633660	79756169	2618	140	AF	2.9041e-05	0.0370351
1314	8	79756170	81340231	3367	271	AF	9.98909e-05	3.30629e-05
1315	8	81340232	82878769	2910	261	AF	8.02073e-05	0.00025566
1316	8	82878770	83730337	2133	149	AF	1.48925e-05	0.176154
1317	8	83730338	85116734	3495	177	AF	1.25067e-05	0.232317
1318	8	85116735	86251870	1892	127	AF	4.93989e-05	0.00146961
1320	8	87563146	89081177	2995	216	AF	5.92956e-05	0.00217082
1321	8	89081178	90364149	2887	178	AF	6.42834e-05	0.000321138
1322	8	90364150	91457962	1963	175	AF	2.0361e-05	0.130182
1324	8	92876621	94999066	3325	300	AF	7.87095e-05	0.000698881
1325	8	94999067	96175630	2887	215	AF	4.60066e-05	0.013028
1326	8	96175631	96900513	2002	253	AF	6.56402e-05	0.00174719
1327	8	96900514	98132519	2112	237	AF	8.25695e-05	0.000139236
1328	8	98132520	99388944	2772	270	AF	6.23347e-05	0.00443208
1329	8	99388945	101448439	2502	171	AF	5.57391e-05	0.00276806
1330	8	101448440	102548680	2199	304	AF	9.86997e-05	4.94281e-05
1331	8	102548681	103716053	2750	260	AF	3.67409e-05	0.0348362
1332	8	103716054	104467845	1901	209	AF	3.69721e-05	0.0316307
1334	8	105370131	106500950	2212	221	AF	0.000120484	1.14324e-07
1335	8	106500951	107787163	2544	212	AF	2.29668e-05	0.114017
1336	8	107787164	108647463	2014	169	AF	1.14586e-05	0.197814
1337	8	108647464	109920827	2693	192	AF	7.90944e-05	9.12344e-05
1341	8	113650854	114781574	2270	101	AF	3.05981e-05	0.0173245
1342	8	114781575	115334858	1504	118	AF	3.2522e-05	0.0224971
1343	8	115334859	116094203	1969	98	AF	8.7414e-06	0.238496
1344	8	116094204	118300068	3273	305	AF	8.14817e-05	0.00042896
1345	8	118300069	119423298	2191	244	AF	9.23303e-05	2.98928e-05
1346	8	119423299	120216587	1982	184	AF	4.98418e-06	0.392685
1347	8	120216588	121554390	2852	205	AF	3.79404e-05	0.0202823
1348	8	121554391	122622804	2499	240	AF	8.26104e-06	0.355386
1349	8	122622805	124001019	2584	285	AF	6.02318e-05	0.00544967
1350	8	124001020	125453322	3117	298	AF	0.000205629	3.53705e-15
1351	8	125453323	126766827	3027	297	AF	0.000102059	6.76059e-05
1352	8	126766828	128073654	3115	290	AF	1.58619e-05	0.235306
1353	8	128073655	129291118	3140	343	AF	0.000131867	1.76777e-06
1354	8	129291119	130383563	2397	197	AF	4.60819e-05	0.0129388
1355	8	130383564	131545725	2817	219	AF	3.24079e-05	0.0531148
1356	8	131545726	132534636	2585	243	AF	4.83878e-05	0.0186518
1357	8	132534637	133461551	2454	223	AF	5.44877e-05	0.00521342
1358	8	133461552	134509448	2692	295	AF	8.37817e-05	0.000414466
1359	8	134509449	135313673	2611	275	AF	4.64833e-05	0.0161981
1360	8	135313674	136220342	2295	246	AF	8.82411e-05	5.69717e-05
1361	8	136220343	137527617	3062	223	AF	2.11144e-05	0.164018
1363	8	138564844	139404631	2334	249	AF	3.6562e-05	0.0351699
1364	8	139404632	140355988	2377	266	AF	5.09805e-05	0.0156776
1365	8	140355989	141527881	2727	301	AF	6.40434e-05	0.0041487
1366	8	141527882	142611889	2440	276	AF	0.000153198	2.24607e-09
1367	8	142611890	143611461	2484	271	AF	5.30007e-05	0.0119705
1368	8	143611462	144934288	3299	271	AF	5.65527e-05	0.0077367
1369	8	144934289	146303787	1477	208	AF	0.000106431	9.67248e-07
1370	9	10469	653661	1642	202	AF	4.50383e-05	0.0128343
1371	9	653662	1103598	1580	248	AF	7.28394e-06	0.301004
1372	9	1103599	1874961	2497	271	AF	1.78517e-05	0.191484
1373	9	1874962	2441120	1677	275	AF	4.47771e-05	0.0261873
1374	9	2441121	3079045	1700	267	AF	4.88194e-05	0.0161147
1375	9	3079046	4025355	2055	297	AF	5.28139e-05	0.0109991
1376	9	4025356	4596614	1755	280	AF	9.39211e-05	0.000136762
1377	9	4596615	5437591	1964	240	AF	3.20763e-05	0.052602
1378	9	5437592	6859791	3218	298	AF	1.15313e-05	0.315144
1379	9	6859792	7388202	1959	222	AF	1.36495e-05	0.261807
1380	9	7388203	8262303	2558	296	AF	5.95823e-05	0.00675257
1381	9	8262304	9170120	2926	294	AF	0.000157427	3.74093e-10
1382	9	9170121	9920258	2261	257	AF	8.1781e-06	0.273235
1383	9	9920259	10675474	2506	255	AF	6.27385e-05	0.00361939
1384	9	10675475	11270764	1773	181	AF	2.6555e-05	0.0738021
1385	9	11270765	12044915	2416	120	AF	2.17403e-06	0.409148
1386	9	12044916	12664858	1751	181	AF	9.214e-06	0.297729
1387	9	12664859	13512852	1691	251	AF	7.824e-05	0.000605765
1388	9	13512853	14244747	2111	260	AF	7.26315e-05	0.000835905
1390	9	14902925	15839403	2074	229	AF	3.75484e-05	0.0421973
1391	9	15839404	16658377	1932	269	AF	2.37399e-05	0.159843
1392	9	16658378	17392382	2093	164	AF	4.40656e-05	0.0101589
1393	9	17392383	17990565	1698	191	AF	5.40214e-05	0.00406617
1394	9	17990566	18754196	2028	241	AF	3.36045e-05	0.0483699
1395	9	18754197	19463292	1985	226	AF	1.41324e-05	0.252521
1396	9	19463293	20483880	2198	285	AF	8.02361e-05	0.000658902
1397	9	20483881	21674032	2567	246	AF	6.44235e-05	0.00212687
1398	9	21674033	23091193	2968	287	AF	0.000105817	1.17904e-05
1399	9	23091194	23859374	1743	261	AF	5.99954e-05	0.00554583
1400	9	23859375	24757729	1745	217	AF	9.21388e-06	0.326781
1401	9	24757730	25957606	3155	295	AF	9.50571e-05	3.17578e-05
1402	9	25957607	26747214	1775	206	AF	2.92747e-05	0.057014
1403	9	26747215	27366479	1736	189	AF	6.79709e-05	0.000343242
1404	9	27366480	28067454	1760	224	AF	9.52736e-06	0.275118
1405	9	28067455	28766060	1778	229	AF	1.00613e-05	0.329644
1406	9	28766061	29596501	2659	161	AF	2.13063e-05	0.106023
1407	9	29596502	30410078	1872	148	AF	1.38188e-05	0.181459
1408	9	30410079	31115153	1677	107	AF	1.71744e-05	0.123394
1409	9	31115154	32253283	3391	161	AF	5.90351e-05	0.000841938
1410	9	32253284	33194892	2266	224	AF	5.39396e-05	0.00620921
1411	9	33194893	34704544	2947	214	AF	5.28321e-05	0.00473896
1412	9	34704545	36749273	3354	298	AF	0.000122696	2.29255e-07
1413	9	36749274	37687112	2011	244	AF	9.70657e-05	7.28586e-06
1414	9	37687113	38822977	2365	280	AF	0.000124264	6.24368e-07
1418	9	70939678	72288878	2777	246	AF	6.30647e-05	0.00234581
1419	9	72288879	73915494	3551	233	AF	6.88816e-05	0.00101912
1420	9	73915495	74950318	1982	255	AF	0.000107979	3.69352e-06
1421	9	74950319	76197744	2389	172	AF	1.66511e-05	0.159852
1422	9	76197745	77862308	3125	268	AF	5.92142e-05	0.00793047
1423	9	77862309	78630915	2218	235	AF	0.000105621	4.39859e-06
1424	9	78630916	79451035	2179	285	AF	5.04152e-05	0.0168906
1425	9	79451036	80137024	1919	193	AF	3.48613e-05	0.0315502
1426	9	80137025	81161597	2067	200	AF	4.84811e-05	0.00923681
1427	9	81161598	82601465	2805	322	AF	5.02027e-05	0.0171952
1428	9	82601466	83455502	2612	178	AF	2.1401e-05	0.132386
1429	9	83455503	85135751	3146	296	AF	6.35277e-05	0.00612286
1430	9	85135752	86769886	3420	301	AF	4.46961e-05	0.0350769
1431	9	86769887	87815449	2601	234	AF	0.000105747	3.31554e-06
1432	9	87815450	89171796	2582	233	AF	5.66664e-05	0.00519007
1433	9	89171797	90135154	2368	253	AF	2.65022e-05	0.100672
1435	9	90890980	91643255	1874	172	AF	2.17534e-05	0.108499
1436	9	91643256	92500277	1905	210	AF	4.63995e-05	0.0132846
1437	9	92500278	93441050	2207	209	AF	3.6198e-05	0.0391565
1438	9	93441051	94175374	1806	214	AF	3.14331e-05	0.0409067
1439	9	94175375	94924482	2218	176	AF	5.61992e-05	0.001687
1440	9	94924483	95854925	1849	127	AF	7.67085e-06	0.303366
1441	9	95854926	96670171	2241	173	AF	5.70833e-05	0.00189898
1442	9	96670172	97418633	1630	154	AF	0.000104692	5.12591e-08
1443	9	97418634	98885862	2739	241	AF	0.000313546	1.75633e-28
1444	9	98885863	100310517	2106	206	AF	3.60893e-05	0.0297573
1445	9	100310518	101596750	2925	282	AF	6.94737e-05	0.00133754
1446	9	101596751	103165725	2555	245	AF	0.000140565	3.20371e-09
1447	9	103165726	104222848	2347	198	AF	9.78096e-05	3.21097e-06
1448	9	104222849	105043411	2393	203	AF	9.16754e-05	1.0476e-05
1449	9	105043412	105846545	2597	161	AF	3.83272e-05	0.0190463
1450	9	105846546	107061019	3224	196	AF	8.50724e-06	0.302252
1451	9	107061020	108203095	3134	263	AF	9.13606e-05	5.14352e-05
1452	9	108203096	109150717	1656	173	AF	5.33566e-05	0.00341727
1453	9	109150718	110630150	3404	332	AF	0.000119162	1.79313e-06
1454	9	110630151	111368107	1901	203	AF	1.12149e-05	0.245532
1455	9	111368108	112076381	1922	177	AF	9.96479e-05	1.31936e-06
1456	9	112076382	112865520	2159	234	AF	0.000100033	6.58222e-06
1457	9	112865521	113646149	2207	232	AF	7.32898e-05	0.000548589
1458	9	113646150	114443475	1918	192	AF	3.91333e-05	0.0281941
1459	9	114443476	115390112	2214	186	AF	6.49382e-05	0.000551962
1460	9	115390113	116159540	1881	225	AF	0.000107308	1.78376e-06
1461	9	116159541	117054909	2157	278	AF	0.000164444	2.06103e-10
1462	9	117054910	117989017	2258	240	AF	7.96823e-05	0.000329146
1463	9	117989018	119001227	2240	193	AF	3.48536e-05	0.0372277
1464	9	119001228	119890464	2023	239	AF	5.92713e-05	0.00371612
1465	9	119890465	121008529	2495	237	AF	8.04378e-05	0.000161441
1466	9	121008530	122677719	3216	297	AF	4.10564e-05	0.0453226
1467	9	122677720	124119883	2060	236	AF	6.59293e-05	0.00116997
1468	9	124119884	125137578	2171	262	AF	1.27527e-05	0.243038
1469	9	125137579	126092931	1746	182	AF	1.38235e-05	0.219009
1470	9	126092932	127184582	2372	240	AF	8.98643e-05	0.000115181
1471	9	127184583	128785782	1892	191	AF	6.16911e-05	0.00131981
1472	9	128785783	129617771	1900	277	AF	0.000136432	1.70419e-07
1473	9	129617772	130902727	1916	198	AF	5.80431e-05	0.00189466
1474	9	130902728	132193798	1748	211	AF	4.95591e-05	0.0084744
1475	9	132193799	132999452	2359	245	AF	6.69465e-05	0.00185151
1476	9	132999453	134141936	2285	311	AF	8.48966e-05	0.000385989
1477	9	134141937	135135887	1897	253	AF	0.00010426	1.57682e-05
1478	9	135135888	136042490	2008	265	AF	2.64466e-05	0.159791
1479	9	136042491	136770926	2183	265	AF	0.000110371	4.63922e-06
1480	9	136770927	137593527	2070	264	AF	4.81973e-05	0.0129646
1481	9	137593528	138202112	2154	311	AF	7.94892e-07	0.419261
1482	9	138202113	138995791	2047	306	AF	4.42551e-05	0.0362085
1483	9	138995792	140097759	1718	234	AF	8.89975e-05	3.64628e-05
1485	10	60515	1329232	2448	226	AF	1.23334e-05	0.21406
1486	10	1329233	1872960	1689	249	AF	2.73472e-05	0.111724
1487	10	1872961	2637065	2984	235	AF	6.00641e-05	0.00563005
1488	10	2637066	3225336	1959	249	AF	5.80548e-05	0.00325374
1489	10	3225337	3880322	1866	227	AF	0.000109391	6.3856e-07
1490	10	3880323	4813182	2458	287	AF	0.000142799	9.3759e-09
1491	10	4813183	5396242	2273	182	AF	1.37966e-05	0.214615
1492	10	5396243	6234718	2572	302	AF	7.56975e-05	0.000853926
1493	10	6234719	6897037	1790	278	AF	9.14635e-05	0.000113829
1494	10	6897038	7659872	2381	293	AF	5.58881e-05	0.015806
1495	10	7659873	8771920	3367	311	AF	5.52647e-05	0.0160919
1496	10	8771921	10081279	3127	228	AF	3.12923e-05	0.0643744
1497	10	10081280	10969481	2253	242	AF	1.41812e-06	0.456725
1498	10	10969482	11856924	2259	281	AF	4.60723e-05	0.0266123
1499	10	11856925	12581571	1910	247	AF	5.21093e-05	0.0114504
1500	10	12581572	13208061	1800	263	AF	0.000131355	1.91131e-08
1501	10	13208062	14008135	2279	307	AF	9.54899e-05	4.58479e-05
1502	10	14008136	14820755	2541	271	AF	3.8936e-05	0.0407264
1503	10	14820756	15946677	2815	282	AF	1.05933e-05	0.304632
1504	10	15946678	17065860	2634	263	AF	2.95779e-05	0.0545681
1505	10	17065861	18529742	3185	268	AF	2.68012e-05	0.09682
1506	10	18529743	19421514	2556	211	AF	1.96782e-05	0.145782
1507	10	19421515	19965624	1828	135	AF	1.63123e-05	0.161414
1508	10	19965625	20616432	1847	180	AF	6.48653e-05	0.000556304
1509	10	20616433	21477692	2114	209	AF	3.02068e-05	0.0699437
1510	10	21477693	23365685	2838	243	AF	7.45486e-05	0.00035635
1511	10	23365686	24489447	2052	204	AF	7.12666e-05	0.000299414
1512	10	24489448	25577761	2108	280	AF	5.47171e-05	0.0105716
1513	10	25577762	26161974	1970	155	AF	3.54585e-05	0.0236761
1514	10	26161975	26888716	2228	141	AF	2.20885e-05	0.0872467
1515	10	26888717	27669566	2196	146	AF	6.22603e-05	0.000486478
1516	10	27669567	28734422	2703	206	AF	8.35553e-05	5.30909e-05
1518	10	29393750	30000223	1902	217	AF	4.56484e-05	0.013915
1519	10	30000224	30919469	2412	261	AF	3.66152e-05	0.0559869
1520	10	30919470	32457293	2970	231	AF	9.79335e-05	2.13656e-05
1521	10	32457294	33655458	3130	183	AF	9.87496e-05	1.42687e-06
1522	10	33655459	35178224	3231	303	AF	1.73823e-05	0.213185
1523	10	35178225	36475838	2457	225	AF	6.54042e-05	0.00180145
1524	10	36475839	37561443	2370	195	AF	9.60005e-05	3.17514e-06
1525	10	37561444	38566460	2296	64	AF	1.42093e-05	0.107808
1527	10	42392743	42984427	317	35	AF	8.31203e-06	0.160299
1528	10	42984428	43769842	2108	135	AF	5.28442e-05	0.000936279
1529	10	43769843	44893846	3310	216	AF	3.68488e-05	0.051919
1530	10	44893847	46327144	3118	211	AF	4.74997e-05	0.0123959
1531	10	46327145	49197320	509	74	AF	4.26782e-05	0.00104899
1532	10	49197321	50145673	1769	194	AF	7.68173e-05	0.000113991
1533	10	50145674	51724039	2098	194	AF	8.68764e-05	4.87323e-05
1534	10	51724040	53129609	2212	223	AF	3.80966e-05	0.0256757
1535	10	53129610	53919161	2249	226	AF	2.64125e-05	0.105707
1536	10	53919162	55104428	2950	260	AF	3.12296e-05	0.081017
1537	10	55104429	55867694	2253	162	AF	2.80407e-05	0.0530452
1540	10	57955672	58809133	2231	85	AF	2.50485e-06	0.410814
1542	10	59822947	61470383	3071	266	AF	4.6283e-05	0.0165372
1543	10	61470384	62626465	3013	224	AF	3.69195e-05	0.043821
1544	10	62626466	64069687	2928	251	AF	1.74715e-05	0.194599
1545	10	64069688	65400431	2793	201	AF	0.000128433	7.9455e-09
1546	10	65400432	66510387	2004	186	AF	0.000138782	3.32149e-10
1547	10	66510388	67146043	1820	114	AF	6.01025e-05	0.000166574
1548	10	67146044	67769822	1893	141	AF	3.49263e-05	0.0177081
1549	10	67769823	68623274	3117	163	AF	4.17254e-05	0.00936002
1550	10	68623275	69904170	2463	167	AF	5.89124e-05	0.000765443
1551	10	69904171	71050504	2845	195	AF	6.70927e-05	0.0009619
1552	10	71050505	71672997	2082	296	AF	0.000164881	3.9655e-10
1553	10	71672998	72659223	2870	284	AF	2.3508e-05	0.153779
1554	10	72659224	73514214	2485	322	AF	4.5523e-05	0.044389
1555	10	73514215	75694023	2768	189	AF	0.000166524	4.44112e-12
1556	10	75694024	77144961	1911	170	AF	0.000134509	2.72372e-10
1557	10	77144962	78665481	2532	256	AF	0.000141928	7.10586e-09
1558	10	78665482	79952996	2707	276	AF	5.67623e-05	0.00703101
1559	10	79952997	81190573	3023	347	AF	0.00015585	6.3528e-09
1560	10	81190574	81763230	1429	81	AF	6.33073e-05	1.49042e-05
1562	10	82378049	83596350	3366	245	AF	6.44086e-05	0.0021515
1563	10	83596351	84679429	2238	210	AF	2.48133e-05	0.101916
1564	10	84679430	85463484	2566	124	AF	1.24163e-05	0.207695
1565	10	85463485	86459980	2706	223	AF	0.000108301	1.84118e-06
1566	10	86459981	87287935	2366	143	AF	5.81742e-05	0.00054932
1567	10	87287936	88443652	2762	238	AF	4.86388e-05	0.0132252
1568	10	88443653	89971628	2361	250	AF	8.80817e-05	8.89804e-05
1569	10	89971629	91021321	2265	245	AF	4.63275e-05	0.0163941
1570	10	91021322	91960435	2368	193	AF	6.37176e-05	0.000927099
1571	10	91960436	92911506	2303	194	AF	6.99637e-05	0.000420369
1572	10	92911507	94503299	2655	191	AF	6.72726e-05	0.000548567
1573	10	94503300	95528160	2735	245	AF	1.67794e-05	0.211714
1574	10	95528161	97040172	2821	194	AF	2.29426e-05	0.123555
1575	10	97040173	98005994	2340	196	AF	6.99659e-05	0.000456358
1576	10	98005995	99367800	2691	273	AF	7.36005e-05	0.000886893
1577	10	99367801	100337830	1954	249	AF	3.45101e-05	0.0416119
1579	10	101271452	102509298	2349	215	AF	6.77355e-05	0.000840864
1580	10	102509299	104206837	2479	260	AF	0.000156122	1.10242e-09
1581	10	104206838	106142283	3473	249	AF	0.0010718	7.85157e-162
1582	10	106142284	107877787	3473	230	AF	8.26615e-05	7.07202e-05
1583	10	107877788	108725997	1977	195	AF	8.54838e-05	4.64708e-05
1584	10	108725998	109579149	2162	199	AF	2.86572e-05	0.0785112
1585	10	109579150	110358382	2059	161	AF	4.03748e-05	0.00927933
1586	10	110358383	112164981	3425	231	AF	2.99016e-05	0.0652087
1587	10	112164982	113117615	2033	253	AF	9.25024e-05	2.6956e-05
1588	10	113117616	114255954	2496	219	AF	7.55329e-05	0.000252199
1589	10	114255955	115588903	2608	310	AF	0.00023495	4.14895e-16
1590	10	115588904	116845213	2563	262	AF	0.000125381	3.16946e-07
1591	10	116845214	118416049	2913	224	AF	8.865e-05	3.86663e-05
1592	10	118416050	119528730	2114	273	AF	8.32634e-05	0.000385712
1593	10	119528731	120592839	2372	261	AF	6.2388e-05	0.00281392
1594	10	120592840	121874445	3056	267	AF	3.6392e-05	0.0500778
1595	10	121874446	122803506	2517	254	AF	8.81889e-05	9.68825e-05
1596	10	122803507	123856184	2621	281	AF	0.000107939	8.57043e-06
1597	10	123856185	124894142	2628	269	AF	8.97115e-05	7.00515e-05
1598	10	124894143	125798319	2712	286	AF	0.000111413	6.98698e-06
1599	10	125798320	126875816	2682	287	AF	0.000106075	2.00261e-05
1600	10	126875817	127997708	2565	257	AF	7.34399e-05	0.00076548
1601	10	127997709	129134738	2384	294	AF	9.33601e-05	7.63954e-05
1602	10	129134739	129831969	2680	282	AF	2.77294e-05	0.104239
1603	10	129831970	130694008	2387	301	AF	5.28683e-05	0.0203711
1604	10	130694009	131694738	2733	287	AF	3.22033e-05	0.0742521
1605	10	131694739	132576793	2853	250	AF	2.67158e-05	0.107498
1606	10	132576794	133111170	2333	284	AF	3.38574e-05	0.0738269
1607	10	133111171	133818036	2128	254	AF	3.26369e-05	0.0531549
1608	10	133818037	134856054	3164	300	AF	3.96487e-05	0.0502882
1609	10	134856055	135524372	1459	167	AF	7.71897e-06	0.333578
1610	11	87150	1061399	2279	269	AF	4.97683e-05	0.0137107
1611	11	1061400	1857845	2408	233	AF	3.43622e-05	0.0389572
1612	11	1857846	2477449	1458	215	AF	8.19759e-05	8.75987e-05
1613	11	2477450	3362508	2073	318	AF	2.39162e-05	0.146722
1614	11	3362509	4405707	2034	206	AF	6.15274e-05	0.00281807
1615	11	4405708	4946051	1981	200	AF	7.66099e-05	0.000121536
1616	11	4946052	5533057	2128	175	AF	1.88436e-05	0.150437
1617	11	5533058	6180840	2371	211	AF	3.13921e-05	0.0576602
1618	11	6180841	7191230	2477	279	AF	3.1006e-05	0.0684007
1619	11	7191231	7915071	2202	238	AF	7.23363e-05	0.000658145
1620	11	7915072	9080939	2976	282	AF	3.79523e-05	0.0250007
1621	11	9080940	10370100	2778	210	AF	3.50098e-05	0.0504174
1622	11	10370101	11081299	1900	230	AF	3.57981e-05	0.0438943
1623	11	11081300	11632650	1964	279	AF	4.71541e-05	0.0226848
1624	11	11632651	12470449	2379	302	AF	5.73643e-05	0.00760136
1625	11	12470450	13364727	2167	251	AF	1.33158e-05	0.232802
1626	11	13364728	15126767	2952	241	AF	9.59998e-05	3.37147e-05
1627	11	15126768	16383386	2287	229	AF	9.35554e-05	2.34685e-05
1628	11	16383387	17583948	2288	209	AF	4.83546e-05	0.0102063
1629	11	17583949	18740267	2468	242	AF	4.51238e-05	0.0198094
1630	11	18740268	19780784	2360	264	AF	4.00898e-05	0.0283534
1631	11	19780785	20686336	2451	312	AF	0.000264571	3.91124e-20
1632	11	20686337	21442722	1928	273	AF	0.000101148	2.35103e-05
1633	11	21442723	22368743	2157	180	AF	1.27593e-05	0.209667
1634	11	22368744	23164544	1795	163	AF	3.81928e-06	0.399874
1635	11	23164545	24091272	2786	195	AF	2.39617e-06	0.415789
1636	11	24091273	24892439	2649	211	AF	4.17224e-05	0.0173692
1637	11	24892440	25662918	2225	123	AF	2.63321e-05	0.0645858
1638	11	25662919	26356980	2635	151	AF	2.30371e-05	0.0836743
1639	11	26356981	27018307	1948	159	AF	2.32026e-05	0.0858977
1640	11	27018308	28577718	2350	206	AF	8.83214e-05	3.24989e-05
1642	11	29530461	30570129	2042	166	AF	6.32525e-05	0.000501429
1643	11	30570130	32065771	1804	189	AF	2.92809e-05	0.0637221
1644	11	32065772	32830422	1862	184	AF	1.07341e-05	0.242467
1645	11	32830423	33905327	2220	196	AF	6.71953e-05	0.000478515
1646	11	33905328	34672697	1857	251	AF	9.27092e-05	3.81334e-05
1648	11	35500368	36331189	1848	257	AF	1.33003e-05	0.27557
1649	11	36331190	37119024	1931	189	AF	4.14656e-05	0.0184468
1650	11	37119025	37953086	2063	173	AF	4.71377e-05	0.00812804
1651	11	37953087	39329140	2454	147	AF	9.01758e-06	0.289212
1653	11	40362941	41603195	2673	216	AF	8.41225e-05	9.51289e-05
1654	11	41603196	42858197	3485	188	AF	3.77425e-06	0.397001
1655	11	42858198	43949377	2758	184	AF	5.58976e-05	0.00150267
1656	11	43949378	45019559	2753	332	AF	0.00012132	2.67251e-06
1657	11	45019560	46316005	2547	245	AF	5.71237e-05	0.00829948
1658	11	46316006	48066366	1942	148	AF	3.31408e-05	0.030237
1659	11	48066367	48765366	1463	32	AF	1.46172e-05	0.0394619
1660	11	48765367	49386071	1279	29	AF	6.04941e-06	0.194389
1661	11	49386072	50217008	1740	23	AF	6.77753e-06	0.143958
1662	11	50217009	51098366	1549	13	AF	9.32859e-06	0.0455382
1664	11	51581596	55477633	1903	26	AF	1.1647e-05	0.0675172
1665	11	55477634	55947452	2064	26	AF	1.14876e-05	0.0562511
1666	11	55947453	56623494	1897	58	AF	2.43585e-05	0.0141487
1667	11	56623495	57675986	1863	179	AF	4.95262e-05	0.00337743
1668	11	57675987	58452708	1843	81	AF	2.47868e-05	0.0264861
1669	11	58452709	59256232	1730	122	AF	1.52913e-05	0.147652
1670	11	59256233	60515105	2200	196	AF	3.40951e-05	0.0487291
1671	11	60515106	61717117	1850	266	AF	2.68835e-05	0.0912237
1672	11	61717118	62800368	1957	237	AF	5.19411e-05	0.00802437
1673	11	62800369	64594822	2706	262	AF	6.93207e-05	0.000927606
1674	11	64594823	66782661	2920	249	AF	7.94634e-05	0.000400746
1675	11	66782662	68000949	1891	196	AF	0.000108626	1.05517e-06
1676	11	68000950	68887344	1720	178	AF	6.69914e-05	0.000601269
1677	11	68887345	69713996	1958	245	AF	0.000118609	4.41e-07
1678	11	69713997	71242834	3690	313	AF	3.77519e-05	0.047009
1679	11	71242835	72875068	2955	218	AF	2.46811e-05	0.0994303
1680	11	72875069	74399331	2876	226	AF	2.45207e-05	0.118259
1681	11	74399332	75445253	1887	232	AF	1.50962e-05	0.199736
1682	11	75445254	76518906	2132	251	AF	7.09852e-05	0.00104919
1683	11	76518907	77719870	2247	181	AF	3.8992e-05	0.0135078
1684	11	77719871	78912252	2223	269	AF	7.92925e-05	0.00020273
1685	11	78912253	79802286	2089	276	AF	6.85825e-05	0.00256707
1686	11	79802287	80726012	2249	257	AF	8.52481e-05	9.62704e-05
1687	11	80726013	81658298	2727	216	AF	2.22264e-05	0.103129
1688	11	81658299	82833181	2972	208	AF	2.7792e-05	0.0890318
1689	11	82833182	83677773	1806	177	AF	5.62196e-05	0.00179727
1690	11	83677774	84613229	1942	195	AF	3.75277e-05	0.0239192
1691	11	84613230	85869059	2439	150	AF	5.77606e-05	0.000841606
1692	11	85869060	86629333	2015	195	AF	5.62034e-05	0.00229109
1693	11	86629334	87676870	3158	217	AF	7.68427e-06	0.352358
1694	11	87676871	88359287	1811	170	AF	3.21048e-05	0.0394366
1695	11	88359288	89209738	1799	97	AF	2.73202e-05	0.0284913
1697	11	90199933	90967061	1867	115	AF	6.87818e-06	0.305489
1698	11	90967062	92209168	2782	197	AF	3.09693e-05	0.057605
1699	11	92209169	93576641	2624	239	AF	7.19757e-05	0.000664684
1700	11	93576642	94384535	1810	149	AF	2.50352e-05	0.0757399
1701	11	94384536	95327210	1878	243	AF	0.000115932	1.01162e-06
1702	11	95327211	96150134	1871	234	AF	7.94571e-05	0.000217944
1705	11	98145571	98929380	2511	187	AF	2.09296e-05	0.125886
1706	11	98929381	99619347	2447	177	AF	1.37226e-05	0.210122
1707	11	99619348	100423901	2001	226	AF	0	0.47839
1708	11	100423902	101152831	2195	177	AF	2.11691e-05	0.131191
1709	11	101152832	101881252	1974	153	AF	2.31538e-06	0.480459
1710	11	101881253	102671665	1855	223	AF	5.74613e-05	0.00262149
1713	11	104875271	105932282	1932	124	AF	5.47174e-05	0.000631989
1714	11	105932283	107054024	2344	219	AF	4.05748e-05	0.0252198
1715	11	107054025	107846824	2273	165	AF	4.56114e-06	0.364989
1716	11	107846825	109891837	3058	262	AF	6.90247e-05	0.00171522
1717	11	109891838	111117780	2583	233	AF	4.65175e-05	0.0117406
1718	11	111117781	112755446	2769	245	AF	2.50366e-05	0.0945001
1719	11	112755447	113889019	2486	232	AF	0.0001123	6.73832e-07
1720	11	113889020	114742317	1832	242	AF	2.65616e-05	0.0992673
1721	11	114742318	116247377	2995	308	AF	6.67258e-05	0.0025669
1722	11	116247378	117295641	2814	260	AF	7.40787e-05	0.0010557
1723	11	117295642	118901213	3675	328	AF	8.99822e-05	0.000207901
1724	11	118901214	120064528	2395	277	AF	0.000102165	2.28038e-05
1725	11	120064529	121208186	2330	289	AF	4.34602e-05	0.0366721
1726	11	121208187	122589224	2710	294	AF	0.00013692	1.05967e-07
1727	11	122589225	123398882	2132	285	AF	0.000106971	8.8615e-06
1728	11	123398883	124403477	2872	201	AF	5.42314e-05	0.00342469
1729	11	124403478	125266684	1922	285	AF	4.52316e-05	0.0207388
1730	11	125266685	126304240	2571	236	AF	4.98896e-05	0.00850222
1731	11	126304241	127306871	2615	288	AF	0.000100272	1.63565e-05
1732	11	127306872	128262550	2271	223	AF	7.99502e-05	0.000102641
1733	11	128262551	129451784	2502	306	AF	0.000324752	2.77112e-27
1734	11	129451785	130500783	2393	288	AF	6.5075e-05	0.00521857
1735	11	130500784	131424361	2230	312	AF	5.59813e-05	0.0117449
1736	11	131424362	132584401	2817	316	AF	6.30889e-05	0.00530071
1737	11	132584402	133521642	2367	320	AF	0.000150993	1.12371e-08
1738	11	133521643	134351064	1869	293	AF	8.32014e-05	0.000408215
1739	11	134351065	134946450	2279	234	AF	1.37969e-05	0.251998
1740	12	60317	1078397	2055	275	AF	0.000135084	4.37366e-08
1741	12	1078398	1942426	2234	252	AF	4.63386e-05	0.0164788
1742	12	1942427	3069506	2456	296	AF	0.00010199	1.5333e-05
1743	12	3069507	3871114	2355	309	AF	9.13673e-05	0.000110403
1744	12	3871115	4967643	2422	316	AF	0.000157201	3.65532e-09
1745	12	4967644	6023700	2482	311	AF	0.0001154	3.44791e-06
1746	12	6023701	6948954	2068	278	AF	9.676e-05	4.38257e-05
1747	12	6948955	8123317	2369	250	AF	9.52735e-05	2.81132e-05
1748	12	8123318	8760628	908	136	AF	4.01723e-05	0.0100693
1749	12	8760629	10176713	2913	260	AF	9.73268e-05	2.25602e-05
1750	12	10176714	10946140	1824	201	AF	2.07589e-05	0.135549
1752	12	11742150	12721874	2270	292	AF	8.86132e-05	0.000309303
1753	12	12721875	13559527	1740	275	AF	0.00012214	2.70086e-07
1754	12	13559528	14656849	2703	254	AF	6.04477e-06	0.354084
1755	12	14656850	16136742	2292	250	AF	5.67985e-05	0.00424205
1756	12	16136743	17374895	1946	259	AF	0.000142165	5.93778e-09
1757	12	17374896	18470023	2683	189	AF	1.54452e-05	0.226593
1758	12	18470024	19532765	2498	212	AF	2.28465e-05	0.161415
1759	12	19532766	20074930	1978	164	AF	8.56788e-05	7.70159e-06
1760	12	20074931	20866285	2010	251	AF	5.15629e-05	0.0125083
1761	12	20866286	21572252	2163	130	AF	1.69298e-05	0.139776
1762	12	21572253	22928055	2506	248	AF	0.000100891	4.58077e-06
1763	12	22928056	23923798	1938	266	AF	5.94659e-05	0.00786729
1764	12	23923799	25058714	2802	297	AF	0.000489027	8.86636e-47
1765	12	25058715	25990813	2503	245	AF	0.000122091	4.39442e-07
1766	12	25990814	26958056	2647	239	AF	0.000195796	5.20655e-15
1767	12	26958057	27797262	2128	174	AF	5.69926e-05	0.00139251
1768	12	27797263	28753585	2142	210	AF	7.21916e-05	0.000381731
1769	12	28753586	29647193	2417	162	AF	3.16841e-05	0.0334024
1771	12	30358378	31067298	2398	149	AF	2.94669e-05	0.0438819
1772	12	31067299	31797152	1784	181	AF	3.70543e-05	0.0267029
1773	12	31797153	32368905	1978	197	AF	8.50835e-05	3.11867e-05
1774	12	32368906	33076722	2145	178	AF	7.24726e-05	8.21032e-05
1775	12	33076723	34340495	3150	100	AF	3.14941e-05	0.0192851
1776	12	34340496	38108284	1153	29	AF	1.24901e-05	0.0489917
1777	12	38108285	38746760	1159	38	AF	2.29874e-05	0.00781519
1778	12	38746761	40017396	2331	113	AF	2.58892e-05	0.038118
1779	12	40017397	41198229	3028	183	AF	3.92984e-05	0.0213398
1781	12	42117737	43072679	2048	170	AF	2.0656e-05	0.1226
1782	12	43072680	43980531	2406	175	AF	8.45114e-05	1.83144e-05
1783	12	43980532	44923825	1754	144	AF	3.65188e-05	0.0149469
1784	12	44923826	46037744	1822	176	AF	4.77122e-05	0.00499029
1785	12	46037745	47499603	2466	218	AF	2.8339e-05	0.0823304
1786	12	47499604	48227035	2039	217	AF	4.4302e-05	0.0188887
1787	12	48227036	48960265	1872	148	AF	3.45616e-05	0.0249296
1788	12	48960266	50344346	2224	224	AF	8.19448e-05	0.000101144
1789	12	50344347	51769419	2301	156	AF	1.59813e-05	0.157307
1790	12	51769420	53039987	3104	301	AF	9.34201e-05	0.000105702
1791	12	53039988	54371448	2766	250	AF	9.29508e-05	4.43309e-05
1792	12	54371449	55416802	2044	246	AF	6.71486e-05	0.00178347
1793	12	55416803	56987105	2238	231	AF	0.000142979	4.71244e-10
1794	12	56987106	58748139	2528	221	AF	0.000208325	1.40218e-16
1796	12	60000364	61737953	3434	170	AF	1.24907e-05	0.193077
1797	12	61737954	63055936	2864	219	AF	5.67158e-05	0.00438398
1798	12	63055937	63764111	1775	213	AF	1.29211e-05	0.206494
1800	12	64403858	66114643	2386	269	AF	6.12704e-05	0.00249333
1801	12	66114644	67183620	2084	246	AF	8.76662e-05	8.03583e-05
1802	12	67183621	68006682	2020	200	AF	5.47216e-05	0.00343078
1803	12	68006683	68839661	1893	234	AF	0.000123017	1.23752e-07
1804	12	68839662	70097805	3062	276	AF	0.000178523	1.14935e-11
1805	12	70097806	71177961	2911	208	AF	5.68852e-05	0.00432433
1806	12	71177962	71948185	1843	163	AF	3.0203e-05	0.0431283
1807	12	71948186	73154515	1977	193	AF	1.38878e-05	0.204708
1809	12	74080748	75563968	3178	174	AF	1.50486e-06	0.420776
1810	12	75563969	76524573	1999	247	AF	0.000155704	2.59357e-10
1811	12	76524574	77800463	2911	242	AF	2.7355e-05	0.111363
1812	12	77800464	79315178	3312	290	AF	3.61987e-05	0.0550684
1813	12	79315179	80952472	2287	175	AF	3.70398e-05	0.0246501
1815	12	81843891	82576129	1808	136	AF	9.38654e-06	0.238131
1816	12	82576130	83551125	1915	189	AF	7.72056e-06	0.292684
1817	12	83551126	84356775	2213	109	AF	2.64761e-06	0.385267
1818	12	84356776	85345631	2143	139	AF	1.18255e-05	0.225865
1819	12	85345632	86933476	2946	146	AF	0	0.48407
1820	12	86933477	88344764	2857	140	AF	2.03541e-05	0.0903527
1821	12	88344765	90567001	3082	244	AF	6.06555e-05	0.00248319
1822	12	90567002	92061179	2950	217	AF	3.27599e-05	0.0669122
1823	12	92061180	93487547	3174	271	AF	0.000144889	1.78751e-08
1824	12	93487548	94385884	1945	254	AF	0.000128047	1.62117e-07
1825	12	94385885	95147845	2093	279	AF	3.9929e-05	0.0325186
1826	12	95147846	96017782	2699	196	AF	5.15811e-05	0.00586225
1827	12	96017783	96828314	2027	245	AF	8.24422e-05	0.000111009
1829	12	97814022	99244337	2902	276	AF	7.16501e-05	0.00198242
1830	12	99244338	100931423	3105	269	AF	1.99272e-05	0.155862
1831	12	100931424	101825061	1920	219	AF	1.10965e-05	0.284185
1832	12	101825062	102966633	2454	239	AF	0.000106897	2.37864e-06
1833	12	102966634	104140831	2615	269	AF	9.51335e-05	2.01456e-05
1834	12	104140832	105079100	2729	237	AF	3.6783e-05	0.0451577
1835	12	105079101	106153787	2627	229	AF	6.38567e-05	0.00185926
1836	12	106153788	106964977	1805	233	AF	4.0592e-05	0.0291897
1837	12	106964978	108183188	2425	213	AF	4.61834e-05	0.0106415
1838	12	108183189	109031819	2170	214	AF	0	0.475011
1839	12	109031820	110111514	2291	213	AF	4.9638e-05	0.00615484
1840	12	110111515	111592381	1927	184	AF	5.53609e-05	0.00328778
1841	12	111592382	113947983	2994	242	AF	0.000126629	1.09955e-07
1842	12	113947984	114685670	2220	217	AF	0.000126153	7.73371e-08
1843	12	114685671	115439451	1983	249	AF	0.000449526	3.4777e-46
1844	12	115439452	116197675	2010	268	AF	0.000183314	9.85571e-12
1845	12	116197676	117091843	2079	265	AF	9.0764e-05	3.04115e-05
1846	12	117091844	118256124	2651	293	AF	8.49097e-05	0.000316113
1847	12	118256125	119301061	2427	248	AF	5.37497e-05	0.00950213
1848	12	119301062	120567740	2677	282	AF	0.000185245	2.09944e-12
1849	12	120567741	121817509	2948	219	AF	0.000111854	7.19378e-07
1850	12	121817510	123396634	2563	209	AF	8.89355e-05	2.13309e-05
1851	12	123396635	124843768	2882	227	AF	9.46226e-05	9.96434e-06
1852	12	124843769	126079935	3302	355	AF	5.0441e-05	0.0292938
1855	12	127545378	128372588	2175	286	AF	5.41703e-05	0.0138337
1856	12	128372589	129170296	2289	308	AF	2.93436e-05	0.109855
1857	12	129170297	129887418	2302	311	AF	3.46447e-05	0.08041
1859	12	130629841	131404042	2510	306	AF	2.52363e-05	0.115359
1860	12	131404043	132012316	1830	218	AF	2.96129e-05	0.0689671
1861	12	132012317	132957945	1604	214	AF	5.10729e-05	0.0070033
1862	12	132957946	133841814	1911	179	AF	9.22922e-05	3.30649e-06
1863	13	19020095	19648628	667	71	AF	1.33323e-05	0.118501
1864	13	19648629	20491181	2389	111	AF	1.06033e-05	0.205866
1865	13	20491182	21540733	2582	267	AF	3.38773e-05	0.0618937
1866	13	21540734	22795188	3070	335	AF	0.000167077	4.15734e-10
1867	13	22795189	23729049	3126	312	AF	9.63046e-05	6.45586e-05
1868	13	23729050	24818333	3620	316	AF	7.65795e-05	0.000982642
1869	13	24818334	25977140	3152	268	AF	2.52362e-05	0.099468
1870	13	25977141	26681709	1850	186	AF	4.75384e-05	0.0110512
1871	13	26681710	27392005	1885	187	AF	5.78946e-05	0.00169883
1872	13	27392006	28587125	3442	310	AF	4.57124e-05	0.022853
1873	13	28587126	30068525	3311	303	AF	5.39199e-05	0.0151763
1874	13	30068526	31433218	3541	314	AF	8.34115e-05	0.000541706
1875	13	31433219	32986686	3513	310	AF	5.12655e-05	0.0177288
1876	13	32986687	34722391	3328	292	AF	8.09288e-05	0.000666058
1877	13	34722392	35744568	2048	214	AF	2.63699e-05	0.0864198
1878	13	35744569	36579413	2043	212	AF	2.80379e-05	0.0737603
1879	13	36579414	37499810	1919	205	AF	4.688e-06	0.339829
1881	13	38290690	39381743	2145	197	AF	3.08861e-05	0.0496105
1882	13	39381744	40091623	2156	167	AF	1.01577e-05	0.258157
1883	13	40091624	41003943	2125	269	AF	5.01456e-05	0.0155824
1884	13	41003944	42037054	1667	203	AF	6.18744e-05	0.00166736
1885	13	42037055	42950157	2035	176	AF	1.99534e-05	0.104844
1886	13	42950158	43931931	2104	247	AF	8.88661e-05	0.000123191
1887	13	43931932	45476446	2997	270	AF	6.43482e-05	0.00261575
1888	13	45476447	46493236	1979	224	AF	3.74867e-05	0.039754
1889	13	46493237	47433528	1872	217	AF	8.4124e-05	8.84926e-05
1890	13	47433529	48137479	1904	171	AF	9.66652e-05	1.17883e-06
1891	13	48137480	49381727	2675	182	AF	8.05275e-05	4.80017e-05
1892	13	49381728	50419896	2213	195	AF	9.44923e-05	3.86447e-06
1893	13	50419897	51554236	2139	209	AF	3.14802e-05	0.0416756
1894	13	51554237	53336571	2735	254	AF	1.31731e-05	0.267205
1895	13	53336572	54684856	2963	248	AF	5.71843e-05	0.00658329
1896	13	54684857	55576912	1927	163	AF	0	0.481124
1897	13	55576913	56434007	1931	96	AF	1.21255e-05	0.174844
1899	13	58245844	59751795	3122	177	AF	4.89068e-05	0.00362439
1900	13	59751796	61268155	3349	243	AF	1.45721e-05	0.209834
1901	13	61268156	62135827	2534	170	AF	1.85505e-05	0.151158
1902	13	62135828	63206535	2823	151	AF	4.25863e-05	0.00909123
1905	13	65187139	66382286	2170	195	AF	4.46867e-05	0.0107792
1906	13	66382287	67718879	2576	222	AF	2.46847e-05	0.101949
1907	13	67718880	69004702	2456	217	AF	1.32989e-05	0.197302
1908	13	69004703	69751491	2435	127	AF	9.46736e-06	0.219566
1910	13	70427881	71010208	1836	163	AF	2.2819e-05	0.088982
1911	13	71010209	71976862	2586	251	AF	5.71105e-05	0.0043792
1912	13	71976863	73114509	2247	245	AF	7.44548e-05	0.000487743
1913	13	73114510	74437635	3236	277	AF	6.11141e-05	0.0045735
1914	13	74437636	75882384	3397	297	AF	0.00018679	1.77568e-11
1915	13	75882385	76671493	2013	180	AF	0	0.469731
1916	13	76671494	77460044	1982	203	AF	9.04627e-05	1.38997e-05
1917	13	77460045	78693310	2673	170	AF	6.78597e-06	0.301403
1918	13	78693311	79489045	1905	189	AF	1.59666e-05	0.193261
1919	13	79489046	80778339	2352	237	AF	3.7305e-05	0.0340412
1920	13	80778340	81724089	2211	164	AF	8.34649e-05	9.47954e-06
1921	13	81724090	82582821	2102	155	AF	2.68828e-05	0.0665105
1923	13	83829836	85035400	2445	201	AF	3.33685e-05	0.0381432
1925	13	85650681	86321288	1811	129	AF	2.286e-05	0.0725994
1927	13	87043589	88029523	2015	104	AF	7.82972e-06	0.269663
1929	13	88968401	89764426	2008	101	AF	3.4459e-05	0.00739837
1930	13	89764427	90518147	1910	144	AF	5.71463e-05	0.00110939
1931	13	90518148	91764204	3203	237	AF	8.4595e-05	9.94203e-05
1932	13	91764205	93285142	3289	269	AF	6.83276e-05	0.00127617
1933	13	93285143	94925136	3553	283	AF	0.000120533	1.09341e-06
1934	13	94925137	96132647	3486	314	AF	0	0.460449
1935	13	96132648	97516609	2392	169	AF	3.05978e-05	0.048601
1936	13	97516610	98527335	1853	203	AF	6.43596e-05	0.00113082
1937	13	98527336	99402294	2219	289	AF	0.000143443	2.65551e-08
1938	13	99402295	100470868	2623	200	AF	3.04355e-07	0.442915
1939	13	100470869	101573736	2186	255	AF	8.05319e-05	0.000462353
1940	13	101573737	103050417	3518	314	AF	9.41721e-05	0.000229141
1941	13	103050418	104378435	3575	293	AF	5.06709e-05	0.0260946
1942	13	104378436	105672500	3065	290	AF	5.82626e-05	0.0102465
1943	13	105672501	106313847	1715	210	AF	7.11918e-06	0.35975
1944	13	106313848	107037864	1827	242	AF	2.54332e-05	0.130739
1945	13	107037865	108521978	3518	361	AF	5.87752e-05	0.0109898
1946	13	108521979	109156765	1780	219	AF	7.63483e-05	0.000317443
1947	13	109156766	109813576	1942	218	AF	5.56144e-07	0.449553
1948	13	109813577	110995432	3416	336	AF	0.000120238	3.92759e-06
1949	13	110995433	111621244	1901	260	AF	0.000160631	3.51178e-10
1950	13	111621245	112319064	2097	237	AF	3.15653e-05	0.0588841
1951	13	112319065	113573118	2607	307	AF	6.95425e-05	0.00313707
1952	13	113573119	114302561	1731	238	AF	0.00012059	1.8986e-07
1953	13	114302562	115109851	1510	174	AF	3.71133e-06	0.404417
1954	14	19000059	20876080	1452	170	AF	7.60111e-05	4.94823e-05
1955	14	20876081	21982654	2728	365	AF	0.000141285	6.1349e-07
1956	14	21982655	22760700	2839	239	AF	2.80183e-05	0.0872963
1957	14	22760701	23985936	2772	333	AF	0.000322272	6.89446e-25
1958	14	23985937	24906056	1781	249	AF	8.5312e-05	0.000108956
1959	14	24906057	25585041	1845	161	AF	5.06759e-05	0.00383611
1960	14	25585042	26395690	1743	190	AF	1.96908e-05	0.138706
1961	14	26395691	27720240	2559	277	AF	5.00682e-05	0.021453
1962	14	27720241	29029224	3251	215	AF	4.82824e-05	0.011416
1963	14	29029225	30831154	2982	307	AF	0.000112767	2.63009e-06
1964	14	30831155	32382245	2861	226	AF	0.000105614	2.41462e-06
1965	14	32382246	33591113	2772	324	AF	0.000397271	2.89788e-36
1966	14	33591114	34695195	2763	369	AF	5.36446e-05	0.0203409
1967	14	34695196	35379988	1818	182	AF	0.000127295	2.7946e-09
1968	14	35379989	36422077	2004	155	AF	4.97109e-05	0.00300437
1969	14	36422078	37282012	1848	208	AF	3.52336e-05	0.0389349
1970	14	37282013	38722114	2579	230	AF	5.7099e-05	0.00489073
1971	14	38722115	40343754	3322	213	AF	5.31014e-05	0.0045857
1972	14	40343755	40965849	1911	93	AF	2.82551e-05	0.0199525
1973	14	40965850	41614833	2025	81	AF	1.27662e-05	0.134665
1974	14	41614834	42562550	1762	138	AF	8.53677e-06	0.273215
1975	14	42562551	43321168	1964	137	AF	1.33524e-05	0.180837
1977	14	44623274	45817082	2402	192	AF	0	0.472092
1978	14	45817083	46748238	1681	120	AF	1.526e-05	0.15066
1979	14	46748239	48177483	3068	201	AF	4.85244e-05	0.0104518
1980	14	48177484	49002065	2386	152	AF	3.21517e-05	0.0318455
1981	14	49002066	50500564	3045	261	AF	3.14075e-05	0.0710179
1982	14	50500565	51418371	1848	200	AF	5.84783e-05	0.00262478
1983	14	51418372	52206122	2035	233	AF	0.000136325	5.98064e-09
1984	14	52206123	52760553	1842	205	AF	8.96519e-05	8.13606e-06
1985	14	52760554	54359598	3158	268	AF	0.000100021	2.59546e-05
1986	14	54359599	55292832	1766	229	AF	0.000108724	1.08151e-06
1987	14	55292833	56206430	1931	138	AF	4.40737e-05	0.0063152
1988	14	56206431	57460781	3174	298	AF	8.37165e-05	0.000474538
1989	14	57460782	58447798	2157	214	AF	4.02483e-05	0.0168714
1991	14	59447538	60099482	1903	149	AF	9.46841e-06	0.241355
1992	14	60099483	61652816	2097	159	AF	1.14866e-05	0.26043
1993	14	61652817	62717985	2339	262	AF	4.61143e-05	0.0148589
1994	14	62717986	64033237	3115	243	AF	9.17764e-05	4.61844e-05
1995	14	64033238	65229391	2282	176	AF	0.000200589	4.52443e-17
1996	14	65229392	66300066	2532	200	AF	0.000110712	7.18879e-07
1998	14	67891840	68976912	1945	199	AF	6.80225e-05	0.00042196
1999	14	68976913	69794542	1993	238	AF	0.000101646	3.97019e-06
2000	14	69794543	71140426	3194	249	AF	6.41011e-05	0.00245474
2001	14	71140427	72665319	3120	240	AF	0	0.486575
2002	14	72665320	73373373	1804	229	AF	0.000150722	1.04443e-09
2003	14	73373374	74245428	1756	144	AF	0.000104932	6.73761e-08
2004	14	74245429	75699501	2758	218	AF	0.000107118	1.82685e-06
2005	14	75699502	76694201	2026	256	AF	6.83772e-05	0.00199978
2006	14	76694202	77425453	1861	264	AF	0.000122123	6.6893e-07
2007	14	77425454	78374053	2707	219	AF	5.22699e-05	0.00911186
2008	14	78374054	79199451	1990	220	AF	1.14723e-05	0.240531
2009	14	79199452	81001920	3348	301	AF	0.000158125	6.5989e-09
2010	14	81001921	82524785	3526	263	AF	1.76757e-05	0.158687
2011	14	82524786	84087372	3543	276	AF	0.000121358	2.07174e-07
2012	14	84087373	85562936	3419	234	AF	6.9452e-05	0.00101533
2013	14	85562937	86653343	2514	231	AF	6.81639e-05	0.00120213
2014	14	86653344	87350275	1762	159	AF	1.24592e-05	0.191625
2016	14	88208596	89482883	2834	216	AF	8.2902e-05	7.89726e-05
2017	14	89482884	90662836	2678	310	AF	0.000122805	7.84043e-06
2018	14	90662837	92101228	3127	291	AF	9.96506e-05	5.40483e-05
2019	14	92101229	93386328	3402	314	AF	9.37097e-05	0.000136298
2020	14	93386329	94892240	3749	311	AF	0.000118453	5.95318e-06
2021	14	94892241	95946792	3465	350	AF	5.79599e-05	0.0173869
2022	14	95946793	97174314	3397	323	AF	8.49489e-05	0.000488147
2023	14	97174315	98268391	2510	283	AF	9.97951e-05	3.03815e-05
2024	14	98268392	98885322	1967	173	AF	8.75392e-06	0.283051
2025	14	98885323	99474533	1904	202	AF	5.29894e-05	0.00485231
2026	14	99474534	100786189	2925	327	AF	8.66418e-05	0.000229501
2027	14	100786190	102004377	2763	344	AF	0.000126038	1.48434e-06
2028	14	102004378	103617472	3259	261	AF	1.47781e-05	0.229914
2029	14	103617473	104439106	1926	166	AF	1.87791e-06	0.424983
2030	14	104439107	105091340	1669	223	AF	5.64147e-05	0.00335318
2031	14	105091341	106347143	1493	173	AF	1.03897e-05	0.227389
2033	14	106876549	107289435	656	47	AF	1.7198e-05	0.0396747
2035	15	22799927	24099946	854	166	AF	4.87115e-05	0.00418119
2036	15	24099947	24531187	1870	117	AF	5.86602e-06	0.328983
2038	15	25384328	26392947	2830	322	AF	8.88483e-05	0.00035957
2039	15	26392948	27563172	2585	307	AF	7.85225e-05	0.000922192
2040	15	27563173	29141035	2078	220	AF	3.03401e-05	0.0677301
2041	15	29141036	30604119	2484	256	AF	1.76331e-05	0.160388
2042	15	30604120	32177320	2471	266	AF	3.38397e-05	0.0704395
2043	15	32177321	33484267	2352	282	AF	0.000120671	6.97481e-07
2044	15	33484268	34410072	2750	300	AF	2.00217e-05	0.156329
2045	15	34410073	35118927	1543	196	AF	7.96625e-05	8.28466e-05
2046	15	35118928	36583327	2986	280	AF	8.87532e-05	0.000183354
2047	15	36583328	37962915	3063	314	AF	0.000182104	3.47759e-11
2048	15	37962916	39238840	2829	299	AF	0.000109536	9.1518e-06
2049	15	39238841	40604780	2856	280	AF	0.00012241	7.55476e-07
2050	15	40604781	42332685	3020	239	AF	6.99204e-05	0.000761035
2051	15	42332686	44987755	2958	223	AF	1.38783e-05	0.266262
2052	15	44987756	46022642	1817	177	AF	3.4257e-05	0.0343083
2053	15	46022643	46884071	1753	174	AF	4.83227e-05	0.00651013
2054	15	46884072	47693316	1864	121	AF	3.70879e-05	0.011403
2055	15	47693317	49260006	2367	225	AF	0.0001233	9.84738e-08
2056	15	49260007	50195876	1871	99	AF	5.85064e-05	5.14627e-05
2057	15	50195877	51605477	3153	194	AF	6.95795e-05	0.000464909
2058	15	51605478	53263126	3236	257	AF	8.07913e-06	0.34082
2059	15	53263127	54332799	2807	233	AF	4.29301e-05	0.0253487
2060	15	54332800	55136717	2600	200	AF	4.7332e-05	0.00894961
2061	15	55136718	56322588	3375	231	AF	1.32817e-05	0.262068
2062	15	56322589	57641164	2478	170	AF	6.00063e-05	0.00133357
2063	15	57641165	58712954	2919	318	AF	0.000158474	5.53448e-10
2064	15	58712955	59901116	2338	274	AF	4.40762e-05	0.0244551
2065	15	59901117	61130595	2515	284	AF	1.98739e-05	0.171903
2066	15	61130596	62106138	2429	311	AF	3.31259e-05	0.0933032
2067	15	62106139	63218978	2475	288	AF	0.000119106	4.42979e-06
2068	15	63218979	64339945	2595	223	AF	9.26109e-05	2.76718e-05
2069	15	64339946	66355634	3109	236	AF	5.85895e-05	0.00511636
2070	15	66355635	67396520	2888	285	AF	0.000120449	2.18637e-06
2071	15	67396521	69089815	3164	287	AF	0.00010716	9.07526e-06
2072	15	69089816	70767983	3340	339	AF	0.000263603	3.85832e-18
2073	15	70767984	72058129	2414	265	AF	6.73725e-05	0.00262283
2074	15	72058130	73375718	1626	150	AF	0.000154093	2.00089e-13
2075	15	73375719	74458113	2012	212	AF	0.000343816	9.0309e-36
2076	15	74458114	76401952	2763	246	AF	9.64395e-05	3.32737e-05
2079	15	78514102	79292536	1736	193	AF	1.31878e-05	0.188383
2080	15	79292537	79998206	1775	215	AF	1.461e-05	0.192157
2081	15	79998207	81077025	2673	277	AF	0.000197303	1.70043e-13
2082	15	81077026	82191077	1819	247	AF	6.55939e-05	0.00215208
2083	15	82191078	84209760	2469	231	AF	4.43077e-05	0.0167045
2085	15	85494084	86341598	2051	133	AF	2.44196e-05	0.0676594
2086	15	86341599	87158587	2496	231	AF	3.49448e-05	0.0451728
2087	15	87158588	88035757	2269	242	AF	7.01055e-05	0.000863051
2088	15	88035758	89385187	2545	323	AF	9.81599e-05	0.000102222
2089	15	89385188	90632718	2523	299	AF	7.37473e-05	0.00144902
2090	15	90632719	91593623	2275	236	AF	0.000104427	6.07675e-06
2091	15	91593624	92675405	2565	312	AF	8.42865e-05	0.000310786
2092	15	92675406	93707010	2959	327	AF	1.69903e-05	0.205337
2093	15	93707011	94565521	2750	316	AF	8.88618e-05	8.93869e-05
2094	15	94565522	95662425	2751	339	AF	4.63486e-05	0.0368981
2095	15	95662426	96864278	2621	323	AF	5.17938e-05	0.0187544
2096	15	96864279	98025684	2430	314	AF	0.000177558	9.28193e-11
2097	15	98025685	98828261	2456	268	AF	1.55997e-05	0.201347
2098	15	98828262	99925972	2882	321	AF	0.000180136	2.43111e-10
2099	15	99925973	100742117	2420	256	AF	9.51478e-06	0.255992
2100	15	100742118	101550750	2467	265	AF	2.29125e-05	0.166106
2101	15	101550751	102520975	2250	307	AF	0.000112413	6.42503e-06
2102	16	60169	1049079	2307	262	AF	6.56872e-05	0.00156502
2103	16	1049080	1996492	2733	263	AF	0.000158281	1.0668e-10
2104	16	1996493	3379996	2032	308	AF	0.00033619	1.76568e-28
2105	16	3379997	4816145	2991	324	AF	0.000171096	5.11545e-10
2106	16	4816146	5782968	3190	336	AF	2.2248e-05	0.164916
2107	16	5782969	6446081	2152	326	AF	9.48899e-05	0.000222021
2108	16	6446082	7051429	2665	292	AF	2.92733e-05	0.0792799
2109	16	7051430	7704354	2757	283	AF	2.232e-05	0.152671
2110	16	7704355	8341012	2684	274	AF	8.53172e-05	0.000150193
2111	16	8341013	9104469	2636	285	AF	0.000102811	1.53921e-05
2112	16	9104470	9754796	1941	254	AF	3.15848e-05	0.0687788
2113	16	9754797	10351808	1908	188	AF	3.67165e-05	0.0224405
2114	16	10351809	11022542	1803	251	AF	3.52619e-05	0.034574
2116	16	11916632	12793149	2679	272	AF	7.2572e-05	0.00111359
2117	16	12793150	13893407	3388	285	AF	5.68253e-05	0.006903
2118	16	13893408	15921108	2474	270	AF	0.000143412	1.14724e-08
2119	16	15921109	17343277	2376	257	AF	7.37833e-05	0.00111655
2120	16	17343278	19104257	2574	244	AF	1.43245e-05	0.211715
2121	16	19104258	20351261	2884	267	AF	6.55712e-05	0.00214295
2122	16	20351262	22667048	2349	250	AF	1.63537e-06	0.360774
2123	16	22667049	24014705	2951	276	AF	5.8685e-05	0.00648735
2124	16	24014706	25235251	2637	311	AF	7.14179e-05	0.00223012
2125	16	25235252	26154122	2652	266	AF	5.33413e-05	0.00856747
2126	16	26154123	27443061	3481	345	AF	6.70582e-05	0.00512537
2127	16	27443062	29043177	1896	258	AF	0.000151668	7.05879e-10
2128	16	29043178	31384210	2036	250	AF	1.14112e-05	0.288813
2130	16	32847929	35259453	72	24	AF	1.54732e-05	0.0242123
2132	16	49010762	50467033	3002	317	AF	4.67105e-05	0.0257237
2133	16	50467034	52041336	3052	329	AF	6.19863e-05	0.00381606
2134	16	52041337	53393882	2812	265	AF	4.38403e-05	0.026045
2135	16	53393883	54866095	3472	347	AF	7.78668e-05	0.00165697
2136	16	54866096	55907389	2774	277	AF	6.93781e-05	0.00187392
2137	16	55907390	57119889	2971	286	AF	5.50787e-05	0.00447861
2138	16	57119890	58508978	3520	326	AF	5.0663e-05	0.0257681
2139	16	58508979	59885499	3355	251	AF	4.36871e-05	0.0417453
2140	16	59885500	61092844	2696	232	AF	5.86187e-05	0.00262973
2141	16	61092845	62607090	2516	249	AF	7.7353e-05	0.000297861
2142	16	62607091	64207176	3077	263	AF	0.000109683	3.04635e-06
2143	16	64207177	65072403	2111	158	AF	2.82012e-05	0.0478103
2144	16	65072404	65882820	1768	207	AF	9.07778e-05	2.57374e-05
2145	16	65882821	66738843	1886	242	AF	3.71449e-05	0.0436601
2146	16	66738844	68435728	1837	146	AF	3.87321e-05	0.0146027
2147	16	68435729	69549149	1977	195	AF	5.24835e-05	0.00323695
2148	16	69549150	71062712	1560	168	AF	2.17632e-05	0.101998
2149	16	71062713	72089511	1654	148	AF	6.48954e-05	0.000132719
2150	16	72089512	73140781	1640	225	AF	0.000897315	1.2058e-138
2151	16	73140782	74135275	2233	325	AF	0.000137974	2.42912e-07
2152	16	74135276	74889127	1571	190	AF	2.39779e-05	0.0911506
2156	16	77270666	77739132	1762	183	AF	6.88129e-05	0.00047065
2157	16	77739133	78280636	2222	250	AF	7.76058e-05	0.000734534
2158	16	78280637	78973580	2973	308	AF	5.41087e-05	0.0100419
2159	16	78973581	79662634	2421	340	AF	0.000108116	1.54595e-05
2160	16	79662635	80559685	2839	262	AF	5.51099e-05	0.0118123
2161	16	80559686	81437861	2745	284	AF	0.000123059	3.92513e-07
2162	16	81437862	82310204	2785	328	AF	0.000146276	3.64711e-08
2163	16	82310205	83077869	2884	307	AF	6.70842e-05	0.00635183
2164	16	83077870	83778371	2812	302	AF	1.54473e-05	0.245915
2165	16	83778372	84440154	2803	342	AF	0.000109159	1.69704e-05
2166	16	84440155	85146805	2791	330	AF	4.94163e-05	0.0186974
2167	16	85146806	86058597	2350	361	AF	6.41199e-05	0.00748691
2168	16	86058598	86748867	2650	351	AF	0.000154435	1.43032e-08
2169	16	86748868	87669168	2716	326	AF	4.70221e-05	0.0222983
2171	16	88387229	89106304	2030	286	AF	3.57555e-05	0.0783288
2172	16	89106305	90292787	2779	253	AF	3.67737e-05	0.0608962
2173	17	52	815653	1985	264	AF	7.21851e-05	0.00199209
2174	17	815654	1480056	1914	301	AF	0.000262718	8.76772e-21
2175	17	1480057	2699135	2494	303	AF	0.000112638	1.66923e-05
2176	17	2699136	3430440	1834	243	AF	8.92231e-05	5.33057e-05
2177	17	3430441	4463971	2524	303	AF	9.01997e-05	0.000217348
2178	17	4463972	5573784	2790	248	AF	0.000130168	6.30358e-08
2179	17	5573785	6305078	2224	288	AF	0.000147308	1.33605e-08
2180	17	6305079	7264458	2197	304	AF	0.000115631	1.19234e-05
2181	17	7264459	8554763	2604	280	AF	0.000131708	1.52243e-07
2182	17	8554764	9619356	2412	323	AF	5.31877e-05	0.0173146
2183	17	9619357	10572617	2581	303	AF	5.58821e-05	0.0148724
2184	17	10572618	11778164	2573	304	AF	6.22913e-05	0.00915975
2185	17	11778165	12676353	1804	251	AF	0.000211831	1.70868e-15
2186	17	12676354	13648446	3042	312	AF	0.000202087	4.16166e-13
2187	17	13648447	14508610	2330	278	AF	0.000107816	3.24521e-06
2188	17	14508611	15308722	2593	278	AF	0.000109361	3.5642e-06
2189	17	15308723	16405207	1560	172	AF	8.24888e-05	2.70844e-05
2190	17	16405208	17326540	1750	203	AF	4.35639e-05	0.00773033
2191	17	17326541	18900978	2015	192	AF	7.31759e-05	0.000209629
2192	17	18900979	20402494	1380	138	AF	1.97517e-05	0.103591
2193	17	20402495	21432873	1263	202	AF	3.58075e-05	0.0280745
2194	17	21432874	25872110	1590	139	AF	2.47158e-05	0.070437
2195	17	25872111	27344401	1821	251	AF	3.59846e-05	0.0484665
2196	17	27344402	29783141	2864	208	AF	1.45129e-05	0.24461
2197	17	29783142	31318753	2873	283	AF	7.39916e-05	0.000901046
2198	17	31318754	32356061	2725	315	AF	9.77944e-05	5.12056e-05
2199	17	32356062	33614189	2635	274	AF	4.39091e-05	0.0242482
2200	17	33614190	34474611	1926	197	AF	7.11251e-06	0.349014
2201	17	34474612	36116884	2186	282	AF	6.43354e-05	0.00392605
2202	17	36116885	37361178	2034	270	AF	0.000139338	9.5326e-09
2203	17	37361179	38880481	2217	213	AF	0.000118681	1.81433e-07
2204	17	38880482	40233545	3206	223	AF	2.00231e-05	0.110875
2205	17	40233546	42348003	2885	254	AF	0.000122542	2.30475e-07
2206	17	42348004	43460500	1952	209	AF	6.32513e-05	0.00112901
2207	17	43460501	44865832	2398	83	AF	4.63328e-05	0.00064896
2208	17	44865833	45883901	1948	149	AF	0.000102283	1.39222e-07
2209	17	45883902	47516224	3365	241	AF	7.35137e-05	0.000483861
2210	17	47516225	48722590	2284	336	AF	1.83558e-05	0.20932
2211	17	48722591	49909298	2258	264	AF	6.99899e-05	0.00112656
2212	17	49909299	51110385	2740	152	AF	2.08061e-05	0.118023
2213	17	51110386	52102649	2025	173	AF	4.19459e-05	0.00891943
2214	17	52102650	53468006	2958	269	AF	5.93287e-05	0.00692778
2215	17	53468007	54950107	2849	256	AF	1.10759e-05	0.288193
2216	17	54950108	56245227	2699	355	AF	0.0001608	8.12473e-09
2217	17	56245228	58652809	2685	196	AF	7.44442e-05	0.00022143
2218	17	58652810	60453120	2109	249	AF	9.67817e-05	3.06584e-05
2219	17	60453121	62112373	2054	213	AF	6.64953e-05	0.000823188
2220	17	62112374	63548724	2164	208	AF	4.81206e-05	0.00791646
2221	17	63548725	64438387	2548	165	AF	2.66946e-05	0.0553513
2222	17	64438388	65582327	2684	314	AF	0.000149928	1.15168e-08
2223	17	65582328	66757556	2453	263	AF	9.31987e-05	7.5556e-05
2224	17	66757557	68176219	2537	244	AF	6.87538e-05	0.00154185
2225	17	68176220	69245590	2675	237	AF	9.32686e-05	2.80453e-05
2226	17	69245591	70495119	2592	314	AF	5.74172e-05	0.00672538
2227	17	70495120	71466953	2451	344	AF	0.000155034	2.10017e-08
2228	17	71466954	72383472	2462	343	AF	7.40473e-05	0.0011012
2229	17	72383473	73741321	2831	279	AF	4.36039e-05	0.0299886
2230	17	73741322	74908266	2539	265	AF	2.55463e-05	0.105866
2231	17	74908267	75619256	2245	308	AF	0.000109691	1.46983e-05
2232	17	75619257	76596287	2857	345	AF	0.000117035	9.66049e-06
2233	17	76596288	77412786	2433	326	AF	0.00013971	2.38442e-07
2234	17	77412787	78438332	2271	301	AF	5.68947e-05	0.012095
2235	17	78438333	79333774	2608	250	AF	2.73621e-05	0.0800819
2236	17	79333775	80459149	1918	147	AF	3.39088e-05	0.0266587
2237	17	80459150	81192460	1482	136	AF	5.55715e-05	0.000917658
2238	18	10719	848350	2178	284	AF	6.33546e-05	0.00394036
2239	18	848351	1940211	2643	261	AF	4.91918e-05	0.0138944
2240	18	1940212	2839842	2729	286	AF	6.13883e-05	0.00814314
2241	18	2839843	3722828	2378	325	AF	0.000108443	2.31669e-05
2242	18	3722829	4603961	2250	313	AF	5.66415e-05	0.00913375
2243	18	4603962	5575812	2503	270	AF	7.53831e-05	0.000771813
2244	18	5575813	6756496	2755	328	AF	3.88932e-05	0.0527802
2245	18	6756497	7862479	2473	306	AF	0.000153225	3.39405e-08
2246	18	7862480	8788524	2642	295	AF	0.000121674	1.1973e-06
2247	18	8788525	9816164	2937	296	AF	8.36273e-05	0.000410405
2248	18	9816165	10675548	2358	321	AF	0.000103112	2.54226e-05
2249	18	10675549	11872226	3144	299	AF	7.10676e-05	0.00104687
2250	18	11872227	12735558	2172	205	AF	1.22827e-05	0.27548
2251	18	12735559	13641479	2023	263	AF	4.07334e-05	0.0240339
2254	18	15220935	20009696	1563	169	AF	2.76213e-05	0.051538
2256	18	21622717	22746153	2504	279	AF	5.66975e-05	0.00914994
2257	18	22746154	24088163	2662	264	AF	4.38554e-05	0.0254252
2258	18	24088164	25305260	2661	288	AF	0.000122364	1.07784e-06
2259	18	25305261	26861067	2878	221	AF	1.64972e-05	0.203245
2260	18	26861068	27823155	2124	163	AF	1.71755e-05	0.139317
2261	18	27823156	28792734	2245	207	AF	4.78477e-05	0.00851842
2262	18	28792735	30401128	3323	278	AF	0.000140071	1.82338e-08
2263	18	30401129	32458907	3345	245	AF	4.86971e-05	0.0184692
2264	18	32458908	34153297	3117	290	AF	5.91255e-05	0.00552841
2265	18	34153298	36056932	3713	292	AF	3.00264e-05	0.0877307
2266	18	36056933	37679127	2778	212	AF	3.56184e-05	0.0433908
2267	18	37679128	38498381	2164	155	AF	3.56903e-05	0.019508
2268	18	38498382	39410165	1875	197	AF	5.53052e-05	0.00387847
2269	18	39410166	40471407	2117	162	AF	3.56383e-05	0.0265022
2270	18	40471408	41425454	2011	170	AF	1.40785e-05	0.202219
2271	18	41425455	42974165	2808	273	AF	4.81557e-05	0.0204601
2272	18	42974166	44300145	3029	308	AF	7.40978e-05	0.00225567
2273	18	44300146	45718492	3095	277	AF	4.16222e-05	0.0303475
2274	18	45718493	46558306	2192	315	AF	0.000244176	9.81368e-17
2275	18	46558307	47455925	2127	162	AF	1.69552e-05	0.152456
2276	18	47455926	48228379	1796	206	AF	8.08208e-05	9.31811e-05
2277	18	48228380	49790996	3041	282	AF	9.77886e-05	5.02686e-05
2278	18	49790997	50372823	1903	164	AF	1.21029e-05	0.238057
2280	18	51060987	52512523	3464	159	AF	3.94017e-05	0.0146513
2281	18	52512524	53762996	2105	216	AF	7.39261e-05	0.000258073
2282	18	53762997	54957867	2371	218	AF	8.4027e-05	5.89197e-05
2283	18	54957868	55809315	2416	251	AF	0.000111894	1.57539e-06
2284	18	55809316	56832312	2528	279	AF	0.000125844	3.61284e-07
2285	18	56832313	57635821	2207	270	AF	9.37341e-05	7.91978e-05
2286	18	57635822	58527236	2296	172	AF	1.36761e-05	0.227045
2287	18	58527237	59449422	1913	252	AF	0.000113116	8.86652e-07
2288	18	59449423	60780194	3191	245	AF	6.66902e-05	0.00289495
2290	18	62074994	63109755	2551	193	AF	4.30702e-05	0.0208939
2291	18	63109756	64253143	2572	177	AF	2.96966e-05	0.0510579
2292	18	64253144	65294195	2705	193	AF	1.34142e-05	0.223257
2293	18	65294196	66407960	3154	260	AF	8.00645e-05	0.00047626
2294	18	66407961	67195980	1957	189	AF	2.50971e-05	0.0780872
2295	18	67195981	68051035	2054	234	AF	7.68854e-05	0.000376066
2296	18	68051036	69311742	3393	267	AF	2.60154e-05	0.103887
2297	18	69311743	70540349	3366	281	AF	2.94322e-05	0.084711
2298	18	70540350	71491860	2820	274	AF	9.44828e-05	7.96136e-05
2299	18	71491861	72785206	2936	311	AF	7.3577e-05	0.00208244
2300	18	72785207	73568260	2176	262	AF	4.76952e-05	0.0138426
2301	18	73568261	74471745	2757	306	AF	0.000102293	4.68943e-05
2302	18	74471746	75240760	2712	299	AF	2.3244e-06	0.406946
2303	18	75240761	76231685	2799	279	AF	0.000101623	2.61005e-05
2304	18	76231686	77148137	2100	168	AF	2.41659e-05	0.0910472
2305	18	77148138	78017072	1877	190	AF	3.68636e-05	0.0304568
2306	19	64705	762046	1280	255	AF	4.54831e-05	0.024594
2307	19	762047	1515920	1748	293	AF	5.37636e-05	0.00874502
2308	19	1515921	2253174	1458	250	AF	0.00010965	2.20227e-06
2309	19	2253175	3085446	2252	296	AF	0.000183224	4.13027e-12
2310	19	3085447	3893909	1926	284	AF	0.000198239	1.57794e-13
2311	19	3893910	4741718	1844	276	AF	0.00011614	1.76869e-06
2312	19	4741719	5478684	2017	287	AF	3.4584e-05	0.055936
2313	19	5478685	6455428	2382	259	AF	5.11278e-05	0.0136023
2314	19	6455429	7249359	2338	309	AF	7.46975e-05	0.00153044
2315	19	7249360	8199016	2334	287	AF	6.55019e-05	0.00498675
2316	19	8199017	9105577	2043	256	AF	0.000124836	3.73481e-07
2317	19	9105578	10028840	2038	152	AF	2.17783e-05	0.0855174
2318	19	10028841	11681978	3425	321	AF	0.000132049	5.52614e-07
2319	19	11681979	13213186	2589	220	AF	3.63341e-05	0.0341658
2320	19	13213187	13968319	1701	271	AF	6.75903e-05	0.00204335
2321	19	13968320	14891100	1799	261	AF	8.41453e-05	0.000203492
2322	19	14891101	15650185	1899	237	AF	2.73132e-05	0.102771
2324	19	16079007	17045963	2058	224	AF	8.93033e-06	0.295347
2325	19	17045964	17750518	1939	249	AF	3.55725e-05	0.0583516
2326	19	17750519	18504867	1896	259	AF	7.87768e-05	0.000405848
2327	19	18504868	19749166	2007	220	AF	7.74771e-05	0.000203146
2328	19	19749167	20485499	1807	152	AF	3.28947e-05	0.0250197
2330	19	21155863	21822653	1615	82	AF	3.46512e-06	0.358263
2335	19	28555846	29389090	2719	179	AF	4.25401e-05	0.0150852
2336	19	29389091	30375792	2754	269	AF	4.56506e-05	0.0210503
2337	19	30375793	31763008	2392	300	AF	8.10073e-05	0.000564378
2338	19	31763009	33028099	2446	276	AF	5.58447e-05	0.00885689
2339	19	33028100	33785835	2159	199	AF	4.38934e-05	0.0174643
2340	19	33785836	34633274	2386	269	AF	4.20112e-05	0.0463381
2341	19	34633275	35649343	2133	221	AF	0.000173397	1.22078e-12
2342	19	35649344	36638122	2289	284	AF	6.21962e-05	0.00459889
2345	19	39370420	40171413	1852	216	AF	4.53462e-05	0.0106915
2346	19	40171414	41004105	1571	188	AF	0.000109211	4.06947e-07
2347	19	41004106	41733463	1694	221	AF	5.2654e-05	0.00457267
2348	19	41733464	43317282	1785	211	AF	5.4218e-05	0.00601299
2349	19	43317283	43960958	1507	128	AF	1.58926e-05	0.142116
2350	19	43960959	45040932	2426	228	AF	4.96479e-05	0.0118542
2351	19	45040933	45893307	1900	273	AF	3.15481e-05	0.0735343
2352	19	45893308	46765060	1979	230	AF	6.84382e-05	0.000553334
2353	19	46765061	47752727	1955	265	AF	9.02303e-05	8.85069e-05
2354	19	47752728	48573065	1937	238	AF	5.53235e-05	0.00709794
2355	19	48573066	49415189	2163	239	AF	0.000107965	3.32759e-06
2356	19	49415190	50451925	1946	270	AF	6.34721e-05	0.00469086
2357	19	50451926	51259178	1631	257	AF	0.000130898	1.34925e-07
2358	19	51259179	51903804	1726	281	AF	5.08057e-05	0.0159282
2359	19	51903805	52678748	2488	254	AF	6.72343e-05	0.00262937
2360	19	52678749	53431217	2530	270	AF	0.000123114	7.81371e-07
2361	19	53431218	54042240	2113	279	AF	0.000103067	4.63932e-05
2362	19	54042241	54602370	1343	252	AF	3.62982e-05	0.0571694
2363	19	54602371	55182973	1640	269	AF	3.18966e-05	0.0893858
2364	19	55182974	55714085	1315	195	AF	5.20305e-05	0.00946443
2365	19	55714086	56411086	1789	308	AF	0.000119322	2.56405e-06
2366	19	56411087	57143509	2139	279	AF	1.5199e-05	0.255371
2367	19	57143510	57959952	2064	279	AF	7.2689e-05	0.00139089
2368	19	57959953	59118811	2319	231	AF	1.64807e-05	0.211302
2369	20	60795	884241	2407	343	AF	6.6036e-05	0.00469349
2370	20	884242	1771285	2268	295	AF	9.89011e-05	3.13675e-05
2371	20	1771286	2668108	2379	291	AF	4.51697e-05	0.0363862
2372	20	2668109	3736551	2326	258	AF	9.72486e-05	1.46911e-05
2373	20	3736552	4591847	2395	272	AF	0.000139177	5.20655e-09
2374	20	4591848	5379450	2187	257	AF	6.3547e-05	0.00219123
2375	20	5379451	6128358	2165	269	AF	9.87362e-05	4.83888e-05
2376	20	6128359	7231796	2469	268	AF	0.000107254	9.71508e-06
2377	20	7231797	7959828	1774	136	AF	2.27285e-05	0.0806087
2378	20	7959829	9279550	3000	290	AF	8.18477e-05	0.000452533
2379	20	9279551	10279603	2341	287	AF	7.53663e-05	0.00136244
2381	20	11257013	12353961	2537	216	AF	3.18853e-05	0.060168
2382	20	12353962	13202335	2406	234	AF	5.98728e-05	0.00325778
2383	20	13202336	14203755	2092	191	AF	3.3189e-05	0.0428657
2384	20	14203756	15238519	2401	214	AF	3.28122e-05	0.0374526
2385	20	15238520	15962576	1891	256	AF	8.28494e-05	0.000179197
2386	20	15962577	16661516	2178	211	AF	6.00977e-05	0.00111012
2387	20	16661517	17359290	1936	221	AF	7.4518e-05	0.000272277
2388	20	17359291	18058524	1948	244	AF	5.90227e-05	0.00591107
2389	20	18058525	18959419	2424	181	AF	3.48651e-05	0.0283708
2390	20	18959420	19957928	2457	280	AF	3.07701e-05	0.0841924
2391	20	19957929	21682377	2969	280	AF	7.48299e-05	0.000874197
2392	20	21682378	22780956	1984	188	AF	5.55619e-05	0.00190437
2393	20	22780957	23808562	2575	225	AF	6.46275e-05	0.0018202
2394	20	23808563	24487128	1859	163	AF	2.12953e-05	0.0983081
2395	20	24487129	25181038	1897	144	AF	4.85042e-05	0.00272367
2397	20	26318859	30569659	1335	103	AF	5.52865e-05	0.000204628
2398	20	30569660	32484506	2839	274	AF	7.4017e-05	0.000915544
2399	20	32484507	33890060	1760	122	AF	3.47466e-05	0.0236894
2400	20	33890061	35990261	2716	228	AF	3.83469e-05	0.0450999
2401	20	35990262	37253657	2308	269	AF	0.000103829	1.1837e-05
2402	20	37253658	38427594	2388	198	AF	2.43686e-05	0.08196
2403	20	38427595	40272390	3383	298	AF	5.01384e-05	0.0132788
2404	20	40272391	41351514	2718	275	AF	4.747e-05	0.0188416
2405	20	41351515	42185671	1765	260	AF	6.62013e-05	0.00157986
2406	20	42185672	43008890	1795	253	AF	0.000112589	2.00196e-06
2407	20	43008891	44072210	1898	247	AF	8.14958e-05	0.000140878
2408	20	44072211	45673603	3572	314	AF	3.78064e-05	0.0365594
2409	20	45673604	46486132	1830	241	AF	4.86868e-05	0.0134787
2410	20	46486133	47203836	1732	237	AF	5.87711e-05	0.00434204
2411	20	47203837	48212975	2344	185	AF	4.25201e-05	0.0105548
2412	20	48212976	49236418	2332	250	AF	5.57438e-05	0.00528542
2413	20	49236419	50653620	3613	330	AF	7.55223e-05	0.00175269
2414	20	50653621	51533750	1947	168	AF	2.14717e-05	0.0963973
2415	20	51533751	52411532	1879	300	AF	0.000102423	2.37617e-05
2416	20	52411533	53120334	2029	236	AF	3.70768e-05	0.0359808
2417	20	53120335	53879803	1871	178	AF	5.34642e-05	0.00632664
2419	20	54743695	55448075	1903	279	AF	7.40362e-05	0.000655393
2420	20	55448076	56172843	2184	273	AF	5.62443e-05	0.00532443
2421	20	56172844	56951773	2084	287	AF	9.24058e-05	5.86306e-05
2422	20	56951774	57924037	1985	285	AF	0.000142217	2.93679e-08
2423	20	57924038	58780894	1929	288	AF	0.000100876	1.29518e-05
2424	20	58780895	59560457	1995	234	AF	1.52923e-05	0.193015
2426	20	60125334	60766557	1867	285	AF	3.36667e-05	0.0768859
2427	20	60766558	61470768	1878	266	AF	7.99799e-05	0.000346401
2428	20	61470769	62179241	1891	241	AF	2.888e-05	0.0783397
2431	21	15026793	15840033	1542	123	AF	2.74082e-05	0.0380748
2432	21	15840034	16873443	2181	286	AF	3.39148e-05	0.0719545
2433	21	16873444	18222037	2027	254	AF	2.40729e-05	0.109729
2434	21	18222038	19479024	2765	291	AF	3.32518e-05	0.0570483
2435	21	19479025	20407307	2595	265	AF	2.28665e-05	0.156929
2436	21	20407308	21632916	3154	257	AF	7.67806e-05	0.000572958
2437	21	21632917	22201890	1909	218	AF	6.13506e-05	0.0024891
2438	21	22201891	23266941	2893	234	AF	0.000113901	1.46117e-06
2439	21	23266942	24055941	1831	215	AF	4.05036e-06	0.382983
2440	21	24055942	25247986	3249	254	AF	0.000122676	4.2842e-07
2442	21	26467827	27774350	2833	242	AF	6.69278e-05	0.00142904
2443	21	27774351	28616539	2548	252	AF	4.16483e-05	0.0281314
2444	21	28616540	29449870	2070	213	AF	2.74646e-05	0.0850499
2446	21	30847297	32202239	3198	208	AF	1.97792e-05	0.157603
2447	21	32202240	33270272	2513	259	AF	4.90409e-05	0.00944543
2448	21	33270273	34383794	2433	268	AF	7.16191e-05	0.00137652
2449	21	34383795	35729261	2642	298	AF	0.000138497	9.30534e-08
2450	21	35729262	37303548	3354	311	AF	0.00026277	1.0922e-19
2451	21	37303549	38046449	2227	192	AF	3.04356e-05	0.0624674
2452	21	38046450	39252059	2893	265	AF	8.16285e-05	0.000271835
2453	21	39252060	40480831	2819	312	AF	0.000122902	3.16904e-06
2454	21	40480832	41344742	2558	233	AF	5.62398e-05	0.00464462
2455	21	41344743	42187152	2489	275	AF	8.586e-05	0.000414943
2456	21	42187153	43081434	2413	315	AF	4.69715e-05	0.0239216
2457	21	43081435	43812791	2674	332	AF	7.89069e-05	0.00115592
2458	21	43812792	44815008	2630	263	AF	7.04794e-05	0.00174371
2459	21	44815009	46045433	1931	259	AF	0.00014161	8.90293e-09
2460	21	46045434	47014880	2896	296	AF	4.35076e-05	0.035611
2461	21	47014881	48119633	2873	223	AF	1.70967e-05	0.210323
2462	22	16050213	17587474	913	142	AF	2.10254e-06	0.398952
2463	22	17587475	18535225	2683	318	AF	0.000128977	6.35508e-07
2464	22	18535226	19635654	2006	208	AF	0.000143934	3.27328e-10
2465	22	19635655	20969184	2252	282	AF	8.2723e-05	0.000286112
2466	22	20969185	22404422	2066	220	AF	3.50173e-05	0.0363105
2467	22	22404423	23143364	1636	152	AF	6.14818e-05	0.000584252
2468	22	23143365	23950732	1849	226	AF	6.24862e-05	0.00101013
2469	22	23950733	25282436	2617	241	AF	5.95759e-05	0.00455532
2470	22	25282437	26166934	1922	247	AF	4.59679e-05	0.0127721
2471	22	26166935	27192923	2770	302	AF	8.89518e-05	0.000138405
2472	22	27192924	27952441	2557	350	AF	0.000111618	2.26153e-05
2473	22	27952442	29457601	2533	243	AF	2.45411e-05	0.111526
2474	22	29457602	30962255	2976	227	AF	5.06745e-05	0.00695922
2475	22	30962256	31904549	1824	175	AF	4.88943e-05	0.00528682
2476	22	31904550	32662293	1869	123	AF	7.86355e-06	0.270608
2477	22	32662294	33501725	2387	254	AF	3.52773e-05	0.0617368
2478	22	33501726	34361897	2251	265	AF	7.08167e-05	0.00111724
2479	22	34361898	35368341	2970	201	AF	2.74406e-05	0.0840316
2480	22	35368342	36135968	2004	235	AF	2.67699e-05	0.0978386
2481	22	36135969	37364004	2740	291	AF	5.68376e-05	0.0112925
2482	22	37364005	38718589	2926	319	AF	0.000103294	1.11286e-05
2483	22	38718590	40378783	2955	301	AF	0.000110502	1.1979e-05
2484	22	40378784	41722787	1742	170	AF	4.58007e-05	0.00758005
2485	22	41722788	42867927	1831	165	AF	3.10124e-05	0.045733
2486	22	42867928	43574017	1851	198	AF	8.31739e-05	9.29575e-05
2487	22	43574018	44409533	2367	245	AF	0.000102079	3.74187e-06
2488	22	44409534	45170649	2525	351	AF	9.55662e-05	0.000134927
2489	22	45170650	46351048	3239	337	AF	5.9004e-05	0.00907305
2490	22	46351049	47299625	2415	272	AF	3.15084e-05	0.0883363
2491	22	47299626	48269177	2629	295	AF	8.11239e-05	0.000606601
2492	22	48269178	48977538	2208	299	AF	5.0857e-05	0.0147768
2493	22	48977539	49559207	2863	284	AF	2.627e-05	0.110742
2494	22	49559208	50347996	2701	276	AF	4.12361e-05	0.0479649
2495	22	50347997	51244236	2213	255	AF	2.54309e-05	0.12854
1	1	10539	1376204	1173	145	CAD	3.94248e-05	0.00989181
2	1	1376205	2215495	1119	137	CAD	7.25035e-05	7.87946e-06
3	1	2215496	2983519	1605	245	CAD	0.000179849	4.80771e-14
4	1	2983520	3582047	1617	266	CAD	0.000181024	5.58079e-14
5	1	3582048	4281476	1762	197	CAD	3.15721e-05	0.0260944
6	1	4281477	4773403	1915	225	CAD	6.41417e-05	0.000642729
7	1	4773404	5362404	1899	251	CAD	1.67068e-05	0.183943
8	1	5362405	6136814	1933	261	CAD	0.000107155	7.04904e-07
9	1	6136815	7711794	3318	317	CAD	4.22852e-05	0.0330389
10	1	7711795	8580987	1863	218	CAD	6.68168e-05	0.000353655
11	1	8580988	9475966	1810	274	CAD	0.00014809	3.39221e-10
12	1	9475967	10753427	2148	219	CAD	6.29293e-05	0.00080774
13	1	10753428	11709173	1953	241	CAD	6.93829e-05	0.000322273
14	1	11709174	13481025	2471	277	CAD	5.37781e-05	0.00808534
15	1	13481026	14720131	2773	287	CAD	3.65608e-05	0.037852
16	1	14720132	15755230	2927	330	CAD	4.73454e-05	0.0203668
17	1	15755231	16732168	2188	185	CAD	9.01521e-05	1.10955e-06
18	1	16732169	17557746	1053	165	CAD	0.000114887	1.20901e-09
19	1	17557747	18427820	2214	269	CAD	6.05631e-05	0.00269515
20	1	18427821	19238924	2356	309	CAD	2.32547e-05	0.122616
21	1	19238925	20556202	3332	292	CAD	0.000117628	3.65564e-07
22	1	20556203	21416121	1874	190	CAD	6.23075e-05	0.000240512
23	1	21416122	22145629	1844	210	CAD	3.91687e-05	0.016369
24	1	22145630	22740287	1751	213	CAD	0.00011095	5.55975e-08
25	1	22740288	23907045	1962	246	CAD	2.10739e-05	0.12211
26	1	23907046	25885138	3316	322	CAD	6.53691e-05	0.00191773
27	1	25885139	27992665	2953	277	CAD	8.24006e-05	0.000109719
28	1	27992666	29188426	1834	171	CAD	6.3032e-05	0.000228421
29	1	29188427	30405182	2305	262	CAD	0.000108893	6.26286e-07
31	1	31639218	33066846	2105	218	CAD	0.000117654	1.81705e-08
32	1	33066847	34371022	2125	250	CAD	5.53309e-05	0.00373725
33	1	34371023	35201626	2048	262	CAD	7.38763e-05	0.000301087
34	1	35201627	36855139	1533	196	CAD	7.50202e-05	4.47771e-05
35	1	36855140	38474036	3352	309	CAD	0.000140755	6.41764e-09
36	1	38474037	40200950	3298	305	CAD	0.00013066	3.86257e-08
37	1	40200951	41093875	1818	199	CAD	4.52825e-05	0.00703122
38	1	41093876	41977966	2128	227	CAD	9.67236e-05	2.08363e-06
39	1	41977967	43512669	2955	231	CAD	4.35574e-05	0.0117524
40	1	43512670	45167235	2915	274	CAD	7.32284e-05	0.000431252
41	1	45167236	47257261	3164	209	CAD	9.86525e-05	5.8904e-07
42	1	47257262	48105233	1522	176	CAD	3.39149e-05	0.020418
43	1	48105234	49185414	1991	231	CAD	2.91218e-05	0.0658857
44	1	49185415	51777577	2731	178	CAD	4.59633e-05	0.00464348
45	1	51777578	53114186	1850	142	CAD	2.81376e-05	0.0327689
46	1	53114187	54771293	3520	307	CAD	4.66509e-05	0.0154601
47	1	54771294	55727134	2518	287	CAD	0.000316438	7.22916e-29
48	1	55727135	56799636	2699	207	CAD	7.82229e-05	3.04732e-05
49	1	56799637	57529670	1933	228	CAD	0.000290016	5.21072e-30
50	1	57529671	58387483	2045	217	CAD	5.09982e-05	0.00349171
51	1	58387484	59889045	3292	284	CAD	0.000201768	9.36107e-16
52	1	59889046	61377615	2703	265	CAD	8.11228e-05	0.000118662
53	1	61377616	62778733	3277	324	CAD	3.3993e-05	0.0592637
54	1	62778734	64344226	3116	281	CAD	5.05003e-05	0.00964967
55	1	64344227	65894184	3054	278	CAD	3.09263e-05	0.058675
56	1	65894185	66778015	1896	149	CAD	9.16223e-06	0.269219
57	1	66778016	67761890	2306	186	CAD	7.05647e-05	6.88393e-05
58	1	67761891	68633860	1861	227	CAD	9.19988e-05	3.7797e-06
59	1	68633861	69438909	1838	171	CAD	4.56439e-05	0.00389767
60	1	69438910	70992905	2795	256	CAD	3.13593e-05	0.0603037
61	1	70992906	72513119	2659	208	CAD	4.25943e-05	0.011516
62	1	72513120	73992170	2605	132	CAD	1.64626e-05	0.119221
63	1	73992171	75132092	1850	176	CAD	1.30806e-05	0.204711
64	1	75132093	76097247	1821	143	CAD	1.727e-05	0.11442
65	1	76097248	76977915	2221	185	CAD	3.76717e-05	0.0161264
66	1	76977916	77895394	2188	199	CAD	2.21722e-05	0.0995601
67	1	77895395	79065286	2169	166	CAD	2.30841e-05	0.0756627
68	1	79065287	80099353	2675	158	CAD	2.87041e-05	0.0318376
69	1	80099354	80781442	1697	114	CAD	2.32163e-05	0.0404367
70	1	80781443	82123368	3369	286	CAD	4.78995e-05	0.00987144
71	1	82123369	83461215	3068	238	CAD	4.01185e-05	0.018571
72	1	83461216	84728347	2247	197	CAD	2.97326e-05	0.0415138
74	1	86017268	86761554	1915	144	CAD	2.91009e-05	0.0320109
75	1	86761555	87667572	1886	147	CAD	4.38346e-05	0.00344304
76	1	87667573	88656689	1931	272	CAD	0.000131001	6.3186e-09
77	1	88656690	89753964	2109	175	CAD	8.91925e-05	8.43683e-07
78	1	89753965	90941549	2077	237	CAD	0.000149704	2.27622e-11
79	1	90941550	91870059	1894	192	CAD	3.22618e-05	0.0329735
80	1	91870060	92904465	2055	208	CAD	3.99227e-05	0.0150936
81	1	92904466	94168576	1891	158	CAD	3.61729e-05	0.0142394
82	1	94168577	95122541	2039	209	CAD	3.45624e-05	0.0259674
83	1	95122542	96147576	2494	221	CAD	4.56447e-05	0.00933997
84	1	96147577	97721186	3020	218	CAD	6.47948e-05	0.000402113
85	1	97721187	99425000	3517	265	CAD	6.29137e-05	0.00100889
88	1	101188316	102424611	2934	249	CAD	0.000118536	3.80812e-08
92	1	104984436	106089656	3276	174	CAD	1.12641e-05	0.236563
93	1	106089657	106864947	1790	181	CAD	5.63917e-05	0.000950626
94	1	106864948	107874653	1849	186	CAD	2.78858e-05	0.0525297
95	1	107874654	109271449	2683	252	CAD	4.87575e-05	0.00783438
96	1	109271450	110224230	1949	217	CAD	0.000373542	1.158e-43
97	1	110224231	111134062	1803	277	CAD	0.000202819	1.21476e-16
98	1	111134063	112489248	3367	289	CAD	0.000110781	1.05539e-06
99	1	112489249	113418037	1720	234	CAD	1.24066e-05	0.24407
100	1	113418038	114664387	1934	224	CAD	0.000175336	5.4807e-15
101	1	114664388	116207297	3528	275	CAD	0.000240809	1.91636e-20
102	1	116207298	117046311	1740	192	CAD	2.07808e-05	0.0978422
103	1	117046312	118118667	1864	242	CAD	2.3956e-05	0.110507
104	1	118118668	119408888	2492	197	CAD	3.24818e-05	0.0336402
105	1	119408889	120345066	1863	206	CAD	3.02632e-05	0.0463406
106	1	120345067	145803848	250	40	CAD	4.68059e-06	0.255905
107	1	145803849	147083835	1488	115	CAD	4.12532e-05	0.00285852
108	1	147083836	149716037	840	119	CAD	4.71262e-05	0.00104509
109	1	149716038	151146407	1948	141	CAD	0.00017155	1.16299e-18
110	1	151146408	152535630	1998	212	CAD	0.000140836	2.7754e-11
111	1	152535631	153410809	1698	165	CAD	1.25158e-05	0.182865
112	1	153410810	154685545	1847	208	CAD	0.000174238	6.70324e-15
113	1	154685546	156813845	2780	314	CAD	0.000110856	2.23003e-06
114	1	156813846	158081627	2996	278	CAD	8.82665e-05	4.47799e-05
116	1	158900370	159882515	2061	209	CAD	5.76687e-05	0.00141492
117	1	159882516	161054076	2428	278	CAD	0.000138163	2.44817e-09
118	1	161054077	161945442	1806	188	CAD	2.80979e-05	0.0487119
119	1	161945443	163141862	2922	281	CAD	3.44731e-05	0.0465838
120	1	163141863	163854567	1830	156	CAD	3.02072e-06	0.395005
121	1	163854568	164726579	1885	214	CAD	2.75189e-05	0.0624158
122	1	164726580	165553812	2090	247	CAD	5.85294e-05	0.00282514
123	1	165553813	166458031	1788	221	CAD	6.3971e-05	0.000629372
124	1	166458032	167163954	1951	166	CAD	9.19963e-06	0.277578
125	1	167163955	168179086	2024	255	CAD	8.43086e-05	3.45309e-05
126	1	168179087	169521551	3371	283	CAD	0.000164168	2.53258e-12
127	1	169521552	170193207	1907	110	CAD	2.79606e-05	0.0194792
128	1	170193208	171044255	1774	155	CAD	2.73487e-05	0.0401971
129	1	171044256	172465153	3267	227	CAD	0.00010002	1.01704e-06
130	1	172465154	173582511	1844	221	CAD	2.64676e-05	0.0765155
131	1	173582512	175385220	2941	151	CAD	4.28184e-05	0.00514671
132	1	175385221	176449096	1959	205	CAD	3.35494e-05	0.0325887
133	1	176449097	177746472	2265	213	CAD	4.50199e-05	0.00773928
134	1	177746473	178915113	2194	185	CAD	1.79154e-05	0.131155
136	1	180221609	181324205	2272	217	CAD	1.6513e-05	0.169083
137	1	181324206	182420540	2416	239	CAD	1.02773e-05	0.282916
138	1	182420541	183920616	3111	242	CAD	6.40908e-05	0.000732284
139	1	183920617	184953089	1914	203	CAD	6.91734e-05	0.000144503
140	1	184953090	186179447	1585	203	CAD	8.37659e-05	8.95929e-06
141	1	186179448	187072605	1826	147	CAD	4.84913e-05	0.00144165
142	1	187072606	187757076	1749	149	CAD	5.52255e-07	0.47178
143	1	187757077	188625772	2578	126	CAD	1.01874e-05	0.214257
144	1	188625773	189904637	2853	119	CAD	2.22685e-05	0.068914
145	1	189904638	191419275	3107	166	CAD	5.58249e-05	0.000679754
146	1	191419276	192468373	2102	160	CAD	2.10538e-05	0.0944853
147	1	192468374	193575516	1850	187	CAD	3.22654e-05	0.0294607
148	1	193575517	194365688	2092	130	CAD	1.45501e-05	0.149048
149	1	194365689	195161235	2308	103	CAD	1.23511e-05	0.170512
150	1	195161236	196179110	2237	191	CAD	1.25897e-05	0.227901
151	1	196179111	197935821	2228	179	CAD	5.71451e-05	0.000721592
152	1	197935822	199263389	2799	222	CAD	1.30596e-05	0.212614
153	1	199263390	200134005	2430	166	CAD	6.39634e-06	0.319308
154	1	200134006	201067952	2006	201	CAD	4.62461e-05	0.00483776
155	1	201067953	202583884	3303	343	CAD	9.7095e-05	2.93162e-05
156	1	202583885	204092537	3063	320	CAD	6.56401e-05	0.00241114
157	1	204092538	205009623	1988	251	CAD	0.000132915	2.43701e-09
158	1	205009624	205917548	2158	237	CAD	7.91265e-05	7.40077e-05
159	1	205917549	208162951	2871	269	CAD	9.33501e-05	1.21176e-05
160	1	208162952	209711169	3265	340	CAD	9.45982e-05	5.64873e-05
161	1	209711170	211082892	3028	274	CAD	8.57339e-05	5.27833e-05
162	1	211082893	212347582	3352	226	CAD	3.92325e-05	0.0169918
163	1	212347583	213958292	3510	289	CAD	3.57139e-05	0.0619842
164	1	213958293	214783872	1881	229	CAD	4.48142e-05	0.0109152
165	1	214783873	215825791	1762	161	CAD	3.47368e-05	0.017522
166	1	215825792	216658126	1864	223	CAD	2.602e-05	0.0823649
167	1	216658127	217352165	1855	228	CAD	8.8134e-05	1.026e-05
168	1	217352166	218563960	3212	247	CAD	7.17744e-05	0.000256723
169	1	218563961	220073132	3550	235	CAD	7.2484e-05	0.000228049
170	1	220073133	220978151	1800	173	CAD	2.7298e-05	0.0459549
171	1	220978152	221856864	2029	164	CAD	3.6559e-05	0.0139375
172	1	221856865	222763597	1693	202	CAD	0.000236557	2.56051e-23
173	1	222763598	223654902	1776	185	CAD	0.00027318	9.62023e-30
174	1	223654903	224943337	2274	214	CAD	7.80095e-05	4.15377e-05
175	1	224943338	226534711	3233	232	CAD	7.72411e-05	7.91401e-05
176	1	226534712	228045554	3673	226	CAD	4.04556e-05	0.0181713
178	1	229075157	230227247	1971	283	CAD	8.0209e-05	0.000150073
179	1	230227248	231287764	3185	296	CAD	0.000100561	8.79778e-06
180	1	231287765	232177704	1794	231	CAD	6.99362e-06	0.333609
181	1	232177705	232954942	2028	260	CAD	5.10592e-05	0.00715407
182	1	232954943	233639473	1944	200	CAD	3.27998e-05	0.0378368
183	1	233639474	234365796	2092	234	CAD	6.66403e-05	0.000498386
184	1	234365797	235097113	1987	286	CAD	0.000100839	5.85356e-06
185	1	235097114	236199671	1865	207	CAD	1.46388e-05	0.198279
186	1	236199672	237409458	3345	296	CAD	5.5506e-05	0.00492363
187	1	237409459	238094455	1952	250	CAD	5.80185e-05	0.00307888
189	1	238704858	239332148	1891	177	CAD	5.02474e-05	0.00215438
190	1	239332149	240248508	2263	255	CAD	6.38067e-05	0.00115496
191	1	240248509	241033584	1869	272	CAD	0.000135286	5.76248e-09
192	1	241033585	241813534	1901	267	CAD	4.36591e-05	0.0197687
193	1	241813535	242417923	1823	227	CAD	9.26839e-05	7.20484e-06
194	1	242417924	243048003	1768	202	CAD	1.95289e-05	0.13221
195	1	243048004	244723196	2657	298	CAD	9.97163e-05	8.38604e-06
196	1	244723197	245970505	2979	345	CAD	4.59803e-05	0.024651
197	1	245970506	246610290	2064	144	CAD	3.99381e-06	0.368917
198	1	246610291	247531112	2451	229	CAD	4.28982e-05	0.0128978
199	1	247531113	248341594	2361	219	CAD	2.39893e-05	0.0888743
200	1	248341595	249240538	1067	67	CAD	1.79316e-05	0.0475226
201	2	10181	789195	1825	200	CAD	3.28122e-05	0.0318862
203	2	1376546	1875060	1650	209	CAD	3.7303e-05	0.0229794
204	2	1875061	2680063	1999	255	CAD	6.57937e-05	0.000960349
205	2	2680064	3314202	1790	250	CAD	6.6292e-05	0.000832672
206	2	3314203	4016104	1885	244	CAD	8.8169e-05	1.70127e-05
207	2	4016105	4766969	1927	206	CAD	1.76896e-05	0.14758
208	2	4766970	5568653	1727	202	CAD	4.10522e-05	0.0130437
209	2	5568654	6306606	2090	240	CAD	0.000112682	1.06077e-07
210	2	6306607	7108208	1981	243	CAD	2.90845e-05	0.0666618
211	2	7108209	7966709	2040	205	CAD	1.54126e-05	0.185375
212	2	7966710	8978798	1933	270	CAD	8.30833e-05	0.000130462
213	2	8978799	9960670	1868	229	CAD	6.71712e-05	0.000430257
214	2	9960671	10611654	2119	252	CAD	0	0.478768
215	2	10611655	11230349	1950	246	CAD	4.12076e-05	0.018206
216	2	11230350	11995765	1856	242	CAD	4.69204e-05	0.00808267
217	2	11995766	12732506	1928	256	CAD	7.0638e-05	0.000541708
218	2	12732507	13625450	2215	163	CAD	3.06588e-05	0.0274453
220	2	14692121	15721703	2090	190	CAD	3.53799e-05	0.0204146
221	2	15721704	17241115	3428	329	CAD	4.84561e-05	0.0186474
222	2	17241116	18656325	3632	259	CAD	7.60876e-05	0.000160783
223	2	18656326	20064517	3501	283	CAD	0.000266625	8.9579e-25
224	2	20064518	21084898	2416	282	CAD	8.68097e-05	5.87093e-05
225	2	21084899	22429640	2160	212	CAD	0.000221797	4.06131e-21
226	2	22429641	23538527	2269	257	CAD	7.72144e-05	0.000148721
227	2	23538528	24669224	2734	217	CAD	4.17571e-05	0.0145546
228	2	24669225	25895394	2060	209	CAD	6.1656e-05	0.000692036
229	2	25895395	26894102	1808	217	CAD	9.59677e-06	0.29565
230	2	26894103	28819510	2964	267	CAD	7.66205e-05	0.000230328
231	2	28819511	29627932	1899	217	CAD	5.7456e-07	0.467351
232	2	29627933	30575619	2261	259	CAD	0.000120357	5.07849e-08
234	2	31457419	33123604	2897	239	CAD	0.000109989	2.19554e-07
235	2	33123605	33735318	1922	235	CAD	2.89732e-05	0.0652054
236	2	33735319	34239776	1712	170	CAD	4.0485e-05	0.00887666
237	2	34239777	34890558	1661	174	CAD	4.71488e-05	0.00332172
239	2	35609258	36120743	1820	129	CAD	1.24844e-06	0.432956
240	2	36120744	36867389	2015	224	CAD	4.16053e-05	0.0133377
241	2	36867390	37603360	1926	204	CAD	6.89886e-05	0.000233018
242	2	37603361	38887393	3313	289	CAD	9.02647e-05	4.24179e-05
243	2	38887394	40087418	1872	205	CAD	2.08636e-05	0.11
244	2	40087419	40786176	1858	228	CAD	3.66094e-05	0.0299482
245	2	40786177	41540439	1906	178	CAD	3.9482e-05	0.00937689
246	2	41540440	42307418	2393	207	CAD	2.06832e-05	0.100799
247	2	42307419	43295776	2198	232	CAD	6.15451e-05	0.000952595
248	2	43295777	44104110	1939	217	CAD	0.000197972	9.18308e-18
249	2	44104111	45189468	2366	243	CAD	4.43771e-05	0.0145964
250	2	45189469	45850047	1852	250	CAD	1.25138e-05	0.258272
251	2	45850048	46499326	1914	307	CAD	5.76697e-05	0.00615057
252	2	46499327	47320114	2275	266	CAD	7.08605e-05	0.000430735
253	2	47320115	48171058	1974	276	CAD	3.94806e-05	0.0296816
254	2	48171059	49114132	2164	213	CAD	8.46342e-05	1.4096e-05
255	2	49114133	49849185	2011	202	CAD	3.58382e-05	0.024131
256	2	49849186	50756240	2159	195	CAD	6.18745e-05	0.000606377
257	2	50756241	51669493	2018	201	CAD	1.00882e-05	0.286306
258	2	51669494	52494111	1957	206	CAD	3.13534e-05	0.0353366
259	2	52494112	53032976	1792	134	CAD	4.55643e-05	0.0016546
260	2	53032977	53852120	2385	227	CAD	4.68639e-05	0.00797123
261	2	53852121	54688234	1857	168	CAD	2.46388e-05	0.0635574
262	2	54688235	55663336	2356	207	CAD	4.34525e-05	0.00839964
263	2	55663337	56394698	1879	174	CAD	7.6478e-05	1.76395e-05
264	2	56394699	57433653	2248	205	CAD	3.61063e-05	0.0284889
265	2	57433654	57952945	1594	125	CAD	2.67517e-06	0.395487
266	2	57952946	59251996	2067	221	CAD	2.12946e-05	0.120405
267	2	59251997	60775066	3184	307	CAD	0.00015233	5.73744e-10
268	2	60775067	62429910	2655	231	CAD	4.60231e-05	0.0104248
269	2	62429911	63672118	1913	216	CAD	4.79737e-05	0.00647799
270	2	63672119	64696089	1858	175	CAD	8.24517e-05	5.44511e-06
271	2	64696090	65938002	2715	294	CAD	0.000124547	1.23352e-07
272	2	65938003	67224027	2769	271	CAD	0.000123947	3.19924e-08
273	2	67224028	67979828	2046	199	CAD	1.89008e-05	0.125246
274	2	67979829	68877774	2074	206	CAD	1.95638e-05	0.136493
275	2	68877775	70756283	3491	289	CAD	6.82218e-05	0.000950546
276	2	70756284	71385813	1854	220	CAD	6.00575e-05	0.00121649
277	2	71385814	72160302	1847	225	CAD	0.000116939	2.87573e-08
278	2	72160303	73544290	1850	187	CAD	3.52952e-05	0.0208908
279	2	73544291	75148103	2231	241	CAD	5.91518e-05	0.00199956
280	2	75148104	75942397	2024	237	CAD	3.39058e-05	0.0413138
281	2	75942398	76649030	1884	141	CAD	1.47269e-05	0.145671
282	2	76649031	77372830	1897	195	CAD	2.38741e-05	0.078655
283	2	77372831	78080057	1771	218	CAD	7.20621e-05	0.000121873
284	2	78080058	79019676	2083	154	CAD	2.24558e-05	0.0670653
285	2	79019677	79900055	2334	243	CAD	7.70122e-05	0.000113713
286	2	79900056	80737811	1847	271	CAD	4.4242e-05	0.0173807
287	2	80737812	81623357	1746	168	CAD	3.80737e-05	0.0119164
288	2	81623358	82941455	3360	130	CAD	4.68366e-05	0.00112581
289	2	82941456	84395899	3139	161	CAD	1.07416e-05	0.237052
290	2	84395900	85992794	3178	264	CAD	0.000287472	2.47874e-27
291	2	85992795	86867032	2011	130	CAD	2.03923e-05	0.0716681
292	2	86867033	88547312	854	139	CAD	2.89389e-05	0.0282635
293	2	88547313	91860961	1099	104	CAD	3.65438e-05	0.00365383
294	2	91860962	97339301	959	108	CAD	4.43155e-05	0.00101267
296	2	98989361	100202436	2011	145	CAD	2.61805e-05	0.0449934
298	2	101556800	102494487	1852	198	CAD	8.35462e-05	1.49767e-05
299	2	102494488	103305257	1996	150	CAD	5.70684e-05	0.000328267
300	2	103305258	105120578	2777	256	CAD	3.49907e-05	0.0394634
301	2	105120579	106546524	3441	303	CAD	4.32491e-05	0.0267518
302	2	106546525	107412295	2133	203	CAD	2.26592e-05	0.100288
303	2	107412296	108417773	2453	186	CAD	5.24746e-05	0.00149065
304	2	108417774	110097868	3189	248	CAD	4.31043e-05	0.0186833
305	2	110097869	112644828	2472	261	CAD	7.56921e-05	0.000237224
306	2	112644829	113930668	2540	208	CAD	6.90253e-05	0.000209935
308	2	115203836	116415816	2281	207	CAD	2.00588e-06	0.433235
309	2	116415817	117822516	2962	173	CAD	3.15191e-05	0.0295112
311	2	118663654	119635489	2196	198	CAD	3.91967e-05	0.0173596
312	2	119635490	121073752	2915	255	CAD	1.37105e-05	0.229117
313	2	121073753	122026817	2191	293	CAD	6.19368e-05	0.00292569
314	2	122026818	123219243	2184	165	CAD	7.41539e-06	0.297728
315	2	123219244	123929872	1863	130	CAD	2.78696e-05	0.0273968
316	2	123929873	124730991	1893	128	CAD	1.63714e-05	0.114498
317	2	124730992	125741528	2300	212	CAD	6.86838e-06	0.333526
318	2	125741529	126754027	2348	129	CAD	1.161e-05	0.188524
319	2	126754028	127895644	3029	238	CAD	2.6888e-05	0.0761644
320	2	127895645	129486897	3691	272	CAD	0.000116469	1.10116e-07
321	2	129486898	130485398	2404	195	CAD	2.05189e-05	0.106111
322	2	130485399	131760638	1287	158	CAD	1.49783e-05	0.156922
324	2	132598286	133352950	895	105	CAD	1.88148e-05	0.0732092
325	2	133352951	134359059	1979	255	CAD	6.30786e-05	0.00145345
326	2	134359060	135160197	1888	223	CAD	4.53935e-05	0.00919499
327	2	135160198	137061003	2663	164	CAD	8.36519e-05	3.18352e-06
328	2	137061004	138073791	2740	172	CAD	1.47972e-06	0.436618
329	2	138073792	139505819	2872	216	CAD	2.51407e-05	0.0765778
330	2	139505820	140934531	3674	212	CAD	5.841e-05	0.00138498
331	2	140934532	141802664	2714	179	CAD	4.62973e-05	0.00372137
332	2	141802665	142494980	2318	149	CAD	5.91959e-06	0.313653
333	2	142494981	143259780	1907	177	CAD	8.87617e-06	0.263299
334	2	143259781	144503688	2180	212	CAD	0.000131144	3.51271e-10
335	2	144503689	145977920	1876	250	CAD	0.000278347	1.54598e-27
336	2	145977921	147252196	2070	205	CAD	0.000135115	1.0834e-10
337	2	147252197	149568875	3548	247	CAD	0.000166218	4.66003e-13
338	2	149568876	151428988	3354	295	CAD	3.12585e-05	0.0574469
339	2	151428989	152497375	2445	202	CAD	3.41473e-05	0.0300505
340	2	152497376	153999309	3057	220	CAD	1.35782e-05	0.212668
342	2	155207970	156130947	1973	197	CAD	4.20402e-05	0.00982109
343	2	156130948	157556096	2476	205	CAD	4.29091e-05	0.00787042
344	2	157556097	159040979	2134	249	CAD	7.11981e-05	0.000313824
345	2	159040980	160200379	3077	215	CAD	3.61116e-05	0.0262967
346	2	160200380	161432089	2828	181	CAD	4.3806e-05	0.00682379
347	2	161432090	163607635	3376	234	CAD	8.26797e-05	4.9027e-05
348	2	163607636	164702312	1910	193	CAD	6.20149e-05	0.000475398
349	2	164702313	165917788	2016	204	CAD	0.000119779	3.42371e-09
350	2	165917789	167488576	3128	230	CAD	4.90763e-05	0.00641622
351	2	167488577	168437445	1911	109	CAD	1.0484e-05	0.18583
352	2	168437446	169224445	1859	222	CAD	4.97304e-05	0.00386282
353	2	169224446	170155561	1960	242	CAD	8.74998e-05	2.26307e-05
354	2	170155562	170865765	1872	127	CAD	6.36125e-07	0.463539
355	2	170865766	171566482	1946	265	CAD	6.06374e-05	0.00194981
356	2	171566483	172501315	1855	166	CAD	2.58897e-05	0.0480072
357	2	172501316	173287857	1757	196	CAD	2.38873e-07	0.453683
358	2	173287858	174118389	2125	198	CAD	3.63466e-05	0.0220276
359	2	174118390	174927563	1854	272	CAD	5.98986e-05	0.00274513
360	2	174927564	176734750	3420	268	CAD	0.000123429	3.93108e-08
361	2	176734751	178149981	2907	294	CAD	6.7964e-05	0.00169075
362	2	178149982	179224870	2547	142	CAD	3.35871e-05	0.0145068
363	2	179224871	180336045	2085	217	CAD	4.35324e-05	0.0112528
364	2	180336046	181309939	2464	215	CAD	5.34216e-05	0.00312635
365	2	181309940	182307877	2275	188	CAD	4.62574e-05	0.00472866
366	2	182307878	183352290	2010	193	CAD	0.000105665	1.15917e-07
367	2	183352291	184148655	1963	160	CAD	4.65943e-05	0.00256532
368	2	184148656	184866232	1692	151	CAD	3.40574e-05	0.014925
369	2	184866233	186244920	2602	173	CAD	3.82991e-05	0.0122751
370	2	186244921	187498047	2189	98	CAD	6.32335e-06	0.281885
371	2	187498048	188895310	2565	165	CAD	7.20069e-05	2.12242e-05
372	2	188895311	189882702	1934	113	CAD	2.08333e-05	0.066499
373	2	189882703	191051954	2181	164	CAD	3.33652e-05	0.0210899
374	2	191051955	193033982	3357	297	CAD	9.29821e-05	2.56645e-05
375	2	193033983	195300250	2383	200	CAD	8.95597e-06	0.277985
376	2	195300251	196446299	2548	167	CAD	9.15118e-06	0.26
377	2	196446300	198140350	3049	202	CAD	2.86386e-05	0.0546929
378	2	198140351	199654969	1931	188	CAD	4.86443e-05	0.00275225
379	2	199654970	201324132	2410	207	CAD	6.80875e-05	0.000322128
380	2	201324133	202504862	2053	177	CAD	5.37897e-05	0.00125055
381	2	202504863	203639686	1818	211	CAD	0.000302909	4.41282e-34
382	2	203639687	205038119	2284	184	CAD	0.000337693	5.1485e-43
383	2	205038120	206821199	3293	352	CAD	6.42284e-05	0.00447482
384	2	206821200	207726594	1873	183	CAD	3.59221e-05	0.017791
385	2	207726595	208674588	1869	234	CAD	7.88839e-05	7.63585e-05
386	2	208674589	209940230	2354	235	CAD	2.91729e-05	0.0550601
387	2	209940231	210842457	2052	123	CAD	6.18683e-06	0.282168
388	2	210842458	212520453	3317	268	CAD	0.000115642	2.9157e-07
389	2	212520454	213194362	2031	188	CAD	2.00579e-05	0.112697
390	2	213194363	214044566	1955	209	CAD	7.54739e-05	7.04643e-05
391	2	214044567	215002484	2150	132	CAD	1.26742e-06	0.452589
392	2	215002485	215899570	1940	196	CAD	1.88295e-05	0.149831
393	2	215899571	217566011	3542	334	CAD	0.000265962	2.26875e-21
394	2	217566012	218396258	2117	226	CAD	2.83773e-05	0.0616578
395	2	218396259	219678783	2171	224	CAD	0.000189977	1.43178e-16
396	2	219678784	220771552	1787	232	CAD	7.11805e-05	0.000217746
397	2	220771553	221445191	1891	180	CAD	1.50557e-05	0.162874
398	2	221445192	222327713	1824	239	CAD	4.22722e-05	0.0149756
399	2	222327714	223353965	1862	240	CAD	4.61839e-05	0.00919828
400	2	223353966	224123079	2010	171	CAD	1.86369e-05	0.12994
401	2	224123080	224938731	1803	209	CAD	8.25865e-05	1.63188e-05
402	2	224938732	226242842	3112	221	CAD	1.47979e-05	0.203823
403	2	226242843	227557841	2366	213	CAD	0.000115164	3.45711e-08
404	2	227557842	228812485	3480	276	CAD	0.000116403	2.51635e-07
405	2	228812486	229764918	1971	182	CAD	2.64476e-05	0.0514551
406	2	229764919	230541092	2085	241	CAD	0.000114632	1.02267e-07
407	2	230541093	231847386	3110	287	CAD	8.7295e-05	7.97086e-05
408	2	231847387	233352722	3178	274	CAD	7.13792e-05	0.000546625
409	2	233352723	234115092	1826	221	CAD	0.000109722	7.12948e-08
410	2	234115093	234945577	1888	210	CAD	7.11166e-05	0.000148892
411	2	234945578	235625789	2250	266	CAD	3.44998e-05	0.0403601
412	2	235625790	236276287	2012	256	CAD	3.73188e-05	0.032623
413	2	236276288	237194297	1939	246	CAD	5.59017e-05	0.00366376
414	2	237194298	238185482	2141	232	CAD	7.50932e-05	0.000108999
415	2	238185483	238814630	1788	208	CAD	8.25671e-05	1.80388e-05
419	2	241113280	241910366	2529	261	CAD	8.74785e-05	4.31645e-05
420	2	241910367	243188366	2532	225	CAD	8.70417e-07	0.459945
421	3	60197	795746	1717	247	CAD	2.66619e-05	0.0898868
422	3	795747	1440048	1889	257	CAD	1.15359e-05	0.269601
423	3	1440049	2140011	2733	261	CAD	1.82508e-05	0.16078
424	3	2140012	3128152	3123	358	CAD	6.10505e-05	0.00740782
425	3	3128153	4109393	3095	301	CAD	8.68351e-06	0.331156
426	3	4109394	4835083	1907	262	CAD	2.13091e-05	0.124635
427	3	4835084	5496182	1638	291	CAD	6.41447e-05	0.0021958
428	3	5496183	6421145	3086	289	CAD	0	0.468777
429	3	6421146	7529554	2893	282	CAD	5.71696e-06	0.34952
430	3	7529555	8664892	3495	292	CAD	6.37843e-05	0.00194486
431	3	8664893	9970731	3069	354	CAD	9.08204e-05	0.000114749
432	3	9970732	11226367	3178	326	CAD	0.000103613	1.05848e-05
433	3	11226368	11997658	1793	231	CAD	3.63366e-05	0.031847
434	3	11997659	12859209	1882	165	CAD	7.89941e-05	5.97209e-06
435	3	12859210	14312007	3628	334	CAD	2.79376e-05	0.100699
436	3	14312008	15150876	2079	270	CAD	0.000217746	2.4713e-18
437	3	15150877	16084005	1788	179	CAD	3.82097e-05	0.0140834
438	3	16084006	17182494	2916	279	CAD	9.48184e-05	1.39815e-05
439	3	17182495	19030988	3417	220	CAD	5.61684e-06	0.365133
440	3	19030989	20754842	3487	247	CAD	0.000102146	1.04354e-06
441	3	20754843	21790867	3053	269	CAD	0.000112959	2.74995e-07
442	3	21790868	22648001	3060	260	CAD	2.47669e-05	0.111084
443	3	22648002	23426044	1809	141	CAD	1.26587e-05	0.191972
445	3	24270190	25516193	3528	316	CAD	6.52784e-05	0.00271175
446	3	25516194	26905340	2739	240	CAD	1.47675e-05	0.207947
447	3	26905341	27614908	1819	114	CAD	9.37872e-06	0.239191
448	3	27614909	28649810	1943	211	CAD	3.06782e-05	0.0429777
449	3	28649811	29877022	3558	305	CAD	4.54529e-05	0.0207389
450	3	29877023	31269697	3537	297	CAD	7.41785e-05	0.000378771
451	3	31269698	32378805	2589	295	CAD	3.03783e-05	0.0759222
452	3	32378806	33020868	1633	188	CAD	5.46912e-05	0.0012462
453	3	33020869	33991869	1945	178	CAD	5.58706e-05	0.000806528
454	3	33991870	35009559	2212	182	CAD	2.30217e-06	0.428083
455	3	35009560	35913033	1795	176	CAD	7.60658e-06	0.304533
456	3	35913034	36840136	2356	219	CAD	1.32655e-05	0.208384
457	3	36840137	38729767	3333	287	CAD	4.10559e-05	0.0269044
458	3	38729768	39605996	2190	159	CAD	4.18364e-05	0.00583108
459	3	39605997	40897627	2118	182	CAD	1.08425e-05	0.246102
461	3	42301658	44141693	3350	297	CAD	6.64233e-05	0.00150521
462	3	44141694	45844191	3273	257	CAD	2.37994e-05	0.117789
463	3	45844192	47588461	3166	206	CAD	8.67154e-05	6.45949e-06
464	3	47588462	50387742	2626	172	CAD	0.000145238	4.16524e-13
465	3	50387743	51953968	1769	120	CAD	7.90301e-05	5.05579e-07
466	3	51953969	54074844	3252	280	CAD	0.000161957	1.32511e-11
467	3	54074845	54892586	1824	257	CAD	4.89276e-05	0.00928071
468	3	54892587	55616625	1853	253	CAD	6.94503e-05	0.000552763
469	3	55616626	56954878	3119	226	CAD	7.56369e-05	0.000102711
470	3	56954879	58557718	3386	216	CAD	6.85831e-05	0.00029929
471	3	58557719	59998583	3187	296	CAD	5.22015e-05	0.00749906
472	3	59998584	60571139	2032	249	CAD	0.000104147	8.85705e-07
473	3	60571140	61277587	1859	213	CAD	3.69119e-05	0.0239526
474	3	61277588	62609818	2809	331	CAD	2.98376e-05	0.0859907
475	3	62609819	63670803	3067	271	CAD	7.8929e-05	0.000151187
476	3	63670804	64662373	1909	260	CAD	0.000120005	4.81313e-08
477	3	64662374	65326751	1995	228	CAD	0.000128972	1.39279e-09
478	3	65326752	66702084	2898	310	CAD	7.24915e-05	0.000767573
479	3	66702085	67454740	2084	196	CAD	1.15248e-05	0.247058
480	3	67454741	68319770	1933	196	CAD	1.82952e-05	0.14423
481	3	68319771	69784969	3483	278	CAD	3.3446e-05	0.0483507
482	3	69784970	71223281	2339	265	CAD	9.43875e-05	7.32724e-06
483	3	71223282	72334704	2576	336	CAD	0.000139567	1.85362e-08
484	3	72334705	73606612	2579	312	CAD	0.000107874	2.49944e-06
485	3	73606613	74383137	1974	233	CAD	9.24832e-06	0.283348
486	3	74383138	75374967	1770	141	CAD	7.0225e-06	0.292415
488	3	76157471	77507832	3158	257	CAD	2.04736e-05	0.136893
489	3	77507833	79023360	2837	238	CAD	2.35152e-05	0.103456
491	3	80385709	81431496	2265	129	CAD	3.2612e-06	0.350948
492	3	81431497	82532742	1796	154	CAD	1.5348e-05	0.154294
495	3	84698481	85807679	2554	132	CAD	5.21717e-05	0.000426441
496	3	85807680	86660979	1672	118	CAD	2.93863e-06	0.389547
497	3	86660980	87411258	1745	121	CAD	5.12034e-05	0.00029705
498	3	87411259	88375763	1992	131	CAD	2.12766e-05	0.0613142
500	3	89612940	94250144	1836	127	CAD	1.37364e-05	0.159485
505	3	98212869	99045104	2026	154	CAD	2.15062e-05	0.0684974
506	3	99045105	100552522	2514	181	CAD	7.41369e-05	3.14823e-05
507	3	100552523	101906989	2735	200	CAD	2.23683e-05	0.0949217
508	3	101906990	103450271	3522	191	CAD	1.33654e-05	0.192467
509	3	103450272	104116563	1964	146	CAD	2.33898e-05	0.0586145
510	3	104116564	104878977	2062	145	CAD	3.53673e-05	0.0122344
511	3	104878978	106174685	3050	235	CAD	6.9844e-05	0.0002941
512	3	106174686	107736519	2978	276	CAD	2.84912e-05	0.0800863
513	3	107736520	108638900	1905	155	CAD	6.04197e-05	0.00015594
514	3	108638901	109519606	1776	143	CAD	5.01115e-05	0.000889021
515	3	109519607	110935508	2715	159	CAD	4.0844e-05	0.0069823
516	3	110935509	111693782	1932	157	CAD	2.47887e-05	0.0575628
517	3	111693783	112408513	1822	163	CAD	3.32672e-05	0.0252669
518	3	112408514	113657665	2960	232	CAD	4.95657e-05	0.00768014
519	3	113657666	115649909	3331	317	CAD	8.2289e-05	0.000173175
520	3	115649910	116498570	1871	177	CAD	2.03044e-06	0.429071
521	3	116498571	117241644	1871	229	CAD	5.08759e-05	0.00517483
522	3	117241645	118086929	2017	159	CAD	1.08752e-05	0.205926
524	3	118903054	119759983	1898	175	CAD	1.2636e-05	0.218318
525	3	119759984	120574477	1885	181	CAD	2.13447e-05	0.101163
526	3	120574478	121362442	1624	91	CAD	2.80367e-05	0.013366
527	3	121362443	122340832	2128	164	CAD	4.72832e-05	0.00256913
528	3	122340833	123518507	2377	247	CAD	9.85216e-05	2.27379e-06
529	3	123518508	124823006	2905	247	CAD	0.000231436	2.64209e-21
530	3	124823007	125475722	1678	144	CAD	8.8633e-05	2.26911e-07
531	3	125475723	125992650	1669	118	CAD	6.80603e-05	8.36084e-06
532	3	125992651	127495173	3621	292	CAD	6.40262e-05	0.00134417
533	3	127495174	129091975	2961	235	CAD	5.81119e-05	0.00205932
534	3	129091976	130242360	2074	168	CAD	5.97732e-05	0.000356503
535	3	130242361	131373470	1869	161	CAD	3.88598e-05	0.0089549
536	3	131373471	132124018	2326	154	CAD	3.59552e-05	0.0143049
537	3	132124019	132925967	1793	148	CAD	3.88202e-05	0.00886261
538	3	132925968	133718493	1828	234	CAD	2.5064e-05	0.0873725
539	3	133718494	135288394	3281	292	CAD	0.000131163	1.48736e-08
540	3	135288395	137372141	3047	217	CAD	0.000146353	8.73293e-12
541	3	137372142	138693846	2013	202	CAD	0.00014712	2.90817e-12
542	3	138693847	139831267	2314	224	CAD	8.94381e-05	6.38438e-06
543	3	139831268	141034637	2453	258	CAD	2.60822e-05	0.103219
544	3	141034638	141898978	1926	213	CAD	2.7668e-05	0.0612147
545	3	141898979	142976707	1952	201	CAD	0.00011544	7.2811e-09
546	3	142976708	144408821	3161	273	CAD	5.22386e-05	0.00680274
548	3	145211908	145903838	1986	156	CAD	2.32801e-05	0.0617409
549	3	145903839	147358243	3369	235	CAD	3.32399e-05	0.0409255
550	3	147358244	148638308	2904	274	CAD	8.87798e-05	4.00793e-05
551	3	148638309	149998411	3266	297	CAD	8.90128e-05	5.70243e-05
552	3	149998412	151131307	2230	252	CAD	0.000124467	1.46367e-08
553	3	151131308	151904021	1874	162	CAD	1.39635e-05	0.178906
554	3	151904022	153406718	3137	248	CAD	0.000110933	2.29704e-07
555	3	153406719	155046423	3486	231	CAD	0.000106941	3.20616e-07
557	3	155928191	156795410	1864	166	CAD	4.29887e-05	0.0074278
558	3	156795411	157633700	1874	152	CAD	8.0913e-05	2.68985e-06
559	3	157633701	158460058	1835	88	CAD	4.50519e-06	0.323197
560	3	158460059	159478751	1781	204	CAD	2.07502e-05	0.0953563
561	3	159478752	160584961	2014	163	CAD	5.48533e-05	0.000714527
562	3	160584962	161628883	2468	127	CAD	1.04299e-05	0.226545
563	3	161628884	162622604	3064	130	CAD	1.51793e-05	0.126177
564	3	162622605	163250112	1831	51	CAD	7.66214e-06	0.184603
566	3	164037361	165054911	1918	141	CAD	4.6455e-06	0.350172
567	3	165054912	165936511	2193	127	CAD	2.51271e-05	0.0396738
568	3	165936512	167118893	3350	134	CAD	4.16498e-05	0.0038388
569	3	167118894	168972662	3454	274	CAD	6.57567e-05	0.00133259
570	3	168972663	170174578	2305	238	CAD	3.323e-05	0.038029
571	3	170174579	171134849	1882	237	CAD	4.31106e-05	0.0126439
572	3	171134850	172004760	1854	234	CAD	7.36978e-05	0.000188376
573	3	172004761	173415591	2941	299	CAD	6.99091e-05	0.000813853
574	3	173415592	174684707	2753	246	CAD	2.99093e-05	0.0663534
575	3	174684708	175671424	2532	242	CAD	4.72019e-05	0.00859378
576	3	175671425	176931163	3063	244	CAD	6.22983e-05	0.0010256
577	3	176931164	178110322	2421	271	CAD	4.6014e-05	0.0155815
578	3	178110323	179372165	2544	225	CAD	7.88099e-05	4.79438e-05
579	3	179372166	181424323	3065	262	CAD	7.01611e-05	0.000570169
580	3	181424324	183203155	2877	299	CAD	0.000118231	3.28703e-07
581	3	183203156	184524268	3099	324	CAD	5.41997e-05	0.00930957
582	3	184524269	185709996	2112	180	CAD	6.18915e-05	0.000326975
583	3	185709997	186602045	1927	293	CAD	0.000124	1.19917e-07
584	3	186602046	187939199	3300	345	CAD	0.000110706	4.1374e-06
585	3	187939200	189451805	3337	327	CAD	0.000108957	4.77581e-06
586	3	189451806	190591293	3227	284	CAD	2.84397e-05	0.0784416
588	3	191229358	192049688	2456	181	CAD	9.29062e-06	0.261337
589	3	192049689	193122090	2423	254	CAD	2.07943e-05	0.137231
590	3	193122091	194217140	2791	317	CAD	5.47999e-05	0.0100483
591	3	194217141	195196789	3294	294	CAD	0.000106049	2.76975e-06
592	3	195196790	195710290	829	163	CAD	3.52566e-06	0.400601
593	3	195710291	196383152	1687	236	CAD	1.455e-05	0.199734
594	3	196383153	197147990	1795	234	CAD	8.06659e-05	4.91036e-05
596	4	10227	812415	1553	131	CAD	3.39018e-05	0.0124236
597	4	812416	1529267	1797	170	CAD	6.44925e-05	0.000146886
598	4	1529268	2468935	1979	235	CAD	6.71156e-05	0.000597654
599	4	2468936	3549229	2337	226	CAD	0.000132912	4.76278e-10
600	4	3549230	4266178	1273	200	CAD	7.1384e-05	0.000172572
601	4	4266179	5051834	2299	271	CAD	5.37894e-05	0.00530877
602	4	5051835	5972709	2984	302	CAD	5.4741e-05	0.00684946
605	4	7726035	8309826	1883	274	CAD	5.75013e-05	0.00367069
606	4	8309827	8882616	1387	187	CAD	1.7149e-05	0.149761
607	4	8882617	9482867	282	13	CAD	1.76183e-06	0.311066
608	4	9482868	9916156	1382	77	CAD	2.53591e-05	0.0170162
609	4	9916157	10370666	1646	87	CAD	5.45247e-05	2.37605e-05
610	4	10370667	11050119	1784	182	CAD	7.12052e-05	6.38651e-05
611	4	11050120	12209028	3237	260	CAD	6.34554e-05	0.00133817
613	4	13127577	14395886	3408	289	CAD	0.00011467	6.68345e-07
614	4	14395887	14967147	1759	151	CAD	3.82552e-06	0.384336
615	4	14967148	15910801	2167	198	CAD	6.80086e-05	0.000198115
616	4	15910802	17290236	3351	316	CAD	0.00015299	5.70177e-10
617	4	17290237	18753263	3314	234	CAD	6.60296e-05	0.000523062
621	4	22835186	23858350	1897	220	CAD	2.18574e-05	0.107632
622	4	23858351	24764724	1930	258	CAD	8.45128e-05	5.59854e-05
623	4	24764725	25832018	2710	286	CAD	7.51739e-05	0.000389604
624	4	25832019	27385580	2739	320	CAD	6.59555e-05	0.00141982
625	4	27385581	28177792	2371	188	CAD	2.4053e-05	0.076124
626	4	28177793	28927438	2098	134	CAD	2.81648e-05	0.0267105
627	4	28927439	29758399	2099	161	CAD	2.9211e-05	0.0398081
628	4	29758400	30455555	1943	144	CAD	2.85362e-05	0.0328976
629	4	30455556	31395092	2566	182	CAD	5.05669e-05	0.0023356
630	4	31395093	32260117	2227	153	CAD	7.70981e-06	0.296081
631	4	32260118	32746820	1707	107	CAD	4.98715e-06	0.313751
633	4	33640823	34721845	1860	56	CAD	2.49039e-05	0.00613508
634	4	34721846	35411236	1615	153	CAD	4.00777e-05	0.0066874
636	4	35993839	36671801	1863	147	CAD	8.98271e-06	0.259039
637	4	36671802	37880860	3676	271	CAD	4.85514e-05	0.0097797
638	4	37880861	38984838	3091	296	CAD	0.000142672	3.84366e-09
639	4	38984839	39820061	1808	179	CAD	6.10896e-05	0.000291395
640	4	39820062	40590541	1899	250	CAD	6.00945e-05	0.00203453
641	4	40590542	41360937	1978	207	CAD	7.71625e-05	3.28848e-05
642	4	41360938	42189251	1867	164	CAD	1.19127e-05	0.211668
643	4	42189252	43192424	3043	199	CAD	5.76414e-05	0.00105537
644	4	43192425	43962561	1907	125	CAD	7.37863e-06	0.267955
645	4	43962562	45186767	3374	189	CAD	4.55361e-05	0.0058564
646	4	45186768	46358360	2123	179	CAD	1.10304e-05	0.235871
647	4	46358361	47408265	1755	186	CAD	6.97488e-06	0.350071
648	4	47408266	49325138	3002	218	CAD	1.98762e-05	0.141261
649	4	49325139	53879571	1331	113	CAD	0	0.478248
650	4	53879572	54659778	1683	160	CAD	7.85799e-05	5.39899e-06
651	4	54659779	55681701	1935	244	CAD	0.000105452	5.51126e-07
652	4	55681702	57103100	3613	271	CAD	0.000145059	1.79461e-10
653	4	57103101	58011085	2531	239	CAD	8.31029e-05	2.74775e-05
654	4	58011086	58940256	2398	222	CAD	2.5896e-05	0.071857
655	4	58940257	59692948	2059	145	CAD	2.46154e-05	0.0510812
657	4	60746710	61971161	3450	181	CAD	2.92389e-05	0.0447987
658	4	61971162	63337954	2642	243	CAD	1.88644e-05	0.1277
661	4	65563101	66597446	2679	180	CAD	1.52008e-05	0.169422
662	4	66597447	67616362	2351	167	CAD	2.56392e-05	0.0541646
663	4	67616363	68742859	2552	192	CAD	6.44395e-05	0.000246825
664	4	68742860	69603368	1509	109	CAD	2.81875e-05	0.023907
665	4	69603369	70516836	2842	87	CAD	3.04238e-05	0.00642385
666	4	70516837	71468300	2820	152	CAD	2.41726e-05	0.0609076
667	4	71468301	73258294	2969	208	CAD	3.82076e-05	0.0174147
668	4	73258295	74885900	2932	204	CAD	2.11911e-05	0.113945
669	4	74885901	76497358	3322	244	CAD	1.14169e-05	0.237784
670	4	76497359	78045637	3684	257	CAD	0.000167402	1.60174e-12
671	4	78045638	78967715	2175	172	CAD	6.20828e-05	0.000227778
672	4	78967716	79880101	1853	160	CAD	3.55926e-05	0.0145697
673	4	79880102	81206182	2646	209	CAD	8.79171e-05	5.14647e-06
674	4	81206183	82655623	2524	210	CAD	0.00011161	4.34532e-08
675	4	82655624	84003062	3072	238	CAD	4.34502e-05	0.0152568
676	4	84003063	85437805	2708	251	CAD	3.52848e-05	0.037355
677	4	85437806	86931670	3066	185	CAD	5.74509e-05	0.000885902
678	4	86931671	88502717	3139	194	CAD	5.56222e-05	0.00154234
679	4	88502718	89244554	1997	182	CAD	4.5638e-05	0.00446367
680	4	89244555	90236971	2064	207	CAD	3.27533e-05	0.0291428
681	4	90236972	91309863	2317	176	CAD	2.83459e-05	0.0436046
682	4	91309864	92219192	2177	201	CAD	6.11158e-05	0.00058309
683	4	92219193	93451599	2144	186	CAD	6.06676e-05	0.000523417
684	4	93451600	94757265	2493	201	CAD	6.96102e-05	0.00014584
685	4	94757266	96183801	3001	235	CAD	0.00010303	6.72491e-07
686	4	96183802	97540787	3461	237	CAD	8.66192e-05	1.53087e-05
687	4	97540788	98445515	1857	154	CAD	2.05285e-05	0.0892374
689	4	99532481	100333334	2091	147	CAD	0.000107414	2.15907e-09
690	4	100333335	101132995	1831	158	CAD	9.78185e-05	4.60496e-08
691	4	101132996	102544803	3242	226	CAD	2.07815e-05	0.11566
692	4	102544804	104384534	3282	244	CAD	6.26218e-05	0.00123177
693	4	104384535	105319195	1645	158	CAD	3.23152e-05	0.0201157
694	4	105319196	106479155	2177	182	CAD	7.78752e-05	1.71502e-05
695	4	106479156	108131206	2987	232	CAD	2.52634e-05	0.0923394
696	4	108131207	109122458	1851	197	CAD	6.9993e-06	0.314593
697	4	109122459	109978982	1964	202	CAD	2.1134e-05	0.113615
698	4	109978983	111733579	3427	298	CAD	7.35315e-05	0.000557483
699	4	111733580	112830229	1963	198	CAD	1.24503e-05	0.226259
700	4	112830230	113916002	1985	188	CAD	9.05141e-05	1.55164e-06
701	4	113916003	115306149	2961	270	CAD	4.41212e-06	0.371084
702	4	115306150	116204703	1942	141	CAD	8.64577e-05	2.6902e-07
703	4	116204704	117313636	2388	150	CAD	3.0265e-05	0.0265592
705	4	118395263	119138097	1788	130	CAD	3.29856e-05	0.0127118
706	4	119138098	119927262	1626	130	CAD	5.76938e-05	0.000139075
707	4	119927263	120563073	1513	89	CAD	9.78314e-05	6.98881e-11
708	4	120563074	121393008	1867	150	CAD	0.000161174	1.63251e-16
709	4	121393009	121981243	1858	127	CAD	3.28297e-05	0.0124854
710	4	121981244	122655434	2111	187	CAD	6.05007e-06	0.330603
711	4	122655435	123768693	1973	176	CAD	3.53428e-05	0.0176781
712	4	123768694	124534997	1851	140	CAD	4.80478e-05	0.00138745
713	4	124534998	125486535	2318	160	CAD	1.06419e-05	0.241519
714	4	125486536	126476842	2507	197	CAD	3.27228e-05	0.0290021
715	4	126476843	127279171	1965	191	CAD	2.61245e-05	0.0636339
716	4	127279172	128321876	2332	169	CAD	1.06938e-06	0.454779
717	4	128321877	129625376	1873	185	CAD	2.81166e-05	0.050005
718	4	129625377	131098950	3120	231	CAD	4.44623e-05	0.0105715
720	4	131873454	132801980	1646	123	CAD	2.09576e-05	0.0708685
722	4	133524887	134109978	1589	97	CAD	1.52994e-05	0.102679
723	4	134109979	135809542	3452	211	CAD	2.93551e-05	0.0445369
724	4	135809543	137400031	3419	224	CAD	3.00663e-05	0.053758
725	4	137400032	138537344	3491	241	CAD	6.97639e-05	0.000332986
726	4	138537345	139553760	2382	215	CAD	4.78504e-06	0.343374
727	4	139553761	141087047	2891	323	CAD	0.000107303	5.11496e-06
728	4	141087048	142807914	3304	278	CAD	7.10547e-05	0.000791163
729	4	142807915	144401042	3233	200	CAD	3.00335e-05	0.0488814
730	4	144401043	146174871	2566	195	CAD	3.18753e-05	0.0387795
731	4	146174872	147161042	1911	238	CAD	0.000108864	1.98111e-07
732	4	147161043	148462208	2409	180	CAD	0.000429807	5.90849e-58
733	4	148462209	149998528	2804	261	CAD	0.000147591	9.38134e-11
735	4	151014323	152162098	1746	140	CAD	2.91132e-05	0.0218963
736	4	152162099	153520883	2701	219	CAD	2.91835e-05	0.060397
737	4	153520884	155044409	3535	325	CAD	0.000106377	5.5636e-06
738	4	155044410	156520288	3069	276	CAD	0.000225513	1.79571e-19
739	4	156520289	157597309	3332	242	CAD	0.000140367	3.25866e-10
740	4	157597310	159176073	3137	225	CAD	0.000114716	4.80733e-08
741	4	159176074	160828480	3097	223	CAD	7.45974e-05	0.000161023
742	4	160828481	161666201	2039	190	CAD	0.000102792	7.75731e-08
743	4	161666202	162239289	2216	140	CAD	1.11542e-05	0.206046
744	4	162239290	163245541	2806	200	CAD	2.89188e-05	0.0442273
745	4	163245542	163937103	1766	139	CAD	3.18623e-06	0.398848
746	4	163937104	164781847	1739	192	CAD	5.82368e-05	0.000752541
747	4	164781848	165824650	2914	228	CAD	4.53141e-05	0.0123066
748	4	165824651	166702855	2338	221	CAD	2.41767e-05	0.0855161
749	4	166702856	167643768	2249	166	CAD	2.87163e-05	0.0415829
750	4	167643769	168623790	2357	185	CAD	2.86217e-05	0.0456056
751	4	168623791	169555114	2372	190	CAD	4.73277e-05	0.00487448
752	4	169555115	170682809	2101	222	CAD	9.79202e-05	1.38814e-06
753	4	170682810	171643019	2564	175	CAD	2.63756e-06	0.405146
754	4	171643020	172555990	2394	132	CAD	1.48419e-05	0.138241
755	4	172555991	174470206	3166	277	CAD	6.58963e-05	0.00149022
756	4	174470207	175295842	1765	244	CAD	0.000131194	2.11526e-09
757	4	175295843	175959697	1874	189	CAD	4.21428e-05	0.0102018
758	4	175959698	177129678	2491	249	CAD	7.95015e-05	9.53363e-05
759	4	177129679	178314527	3117	277	CAD	7.94202e-05	0.000168031
760	4	178314528	179233905	2107	210	CAD	2.0376e-05	0.114513
761	4	179233906	179932391	1858	172	CAD	4.30531e-05	0.00635374
762	4	179932392	180540877	2018	165	CAD	4.25797e-07	0.475295
763	4	180540878	181122433	1931	193	CAD	1.08266e-05	0.254218
764	4	181122434	182065646	2827	299	CAD	8.41139e-05	0.000102668
765	4	182065647	182946258	2892	304	CAD	7.2706e-05	0.000910547
766	4	182946259	183603892	1878	274	CAD	0.000140237	1.27511e-09
767	4	183603893	184338584	1893	253	CAD	5.63758e-07	0.476746
768	4	184338585	185483262	3306	353	CAD	5.87166e-05	0.00853551
769	4	185483263	186232882	2197	255	CAD	3.27404e-05	0.0427659
770	4	186232883	186881568	1842	272	CAD	0.000102386	3.91418e-06
771	4	186881569	187985393	3139	335	CAD	7.10761e-05	0.00167193
772	4	187985394	189153279	3274	312	CAD	5.97648e-05	0.0047241
773	4	189153280	189899573	3266	257	CAD	0.000105928	7.81578e-07
774	4	189899574	191043880	2209	221	CAD	4.30733e-05	0.011695
775	5	10043	598320	1588	153	CAD	1.46185e-05	0.157883
776	5	598321	1206609	1182	191	CAD	1.75236e-05	0.146517
777	5	1206610	2106885	2957	320	CAD	0.000144531	2.60239e-09
778	5	2106886	2960068	2839	322	CAD	6.22455e-05	0.00402389
779	5	2960069	3677595	2853	277	CAD	4.30268e-05	0.0192768
780	5	3677596	4636542	2104	252	CAD	6.10028e-05	0.00196226
781	5	4636543	5828694	3248	326	CAD	8.92915e-05	0.000114417
782	5	5828695	6936733	3506	303	CAD	8.85996e-05	5.50459e-05
783	5	6936734	8079415	3042	253	CAD	3.367e-05	0.0498965
784	5	8079416	9203855	3282	226	CAD	4.94355e-05	0.00525774
785	5	9203856	10549029	3237	337	CAD	0.000118941	1.3532e-06
786	5	10549030	11850850	3097	304	CAD	3.87475e-05	0.0312136
787	5	11850851	12867189	1876	122	CAD	9.33744e-06	0.229398
789	5	13608148	14910295	2908	290	CAD	6.29809e-05	0.00196459
790	5	14910296	16592319	2848	276	CAD	6.17592e-06	0.338569
791	5	16592320	17803477	2750	323	CAD	1.73926e-05	0.19615
792	5	17803478	18791410	2438	177	CAD	4.45226e-05	0.00504469
793	5	18791411	20397013	3252	206	CAD	0	0.471709
794	5	20397014	21211399	1588	118	CAD	1.48015e-05	0.127518
795	5	21211400	22149042	1496	148	CAD	3.32783e-05	0.018383
796	5	22149043	23246745	2301	179	CAD	2.34147e-05	0.0854254
797	5	23246746	24362661	2951	145	CAD	1.64356e-05	0.134786
798	5	24362662	25722097	2861	236	CAD	3.34827e-05	0.0431218
799	5	25722098	26938178	3410	208	CAD	1.58179e-05	0.185049
800	5	26938179	28315653	2658	231	CAD	2.39354e-05	0.0965075
801	5	28315654	29593755	3179	185	CAD	4.76086e-06	0.366632
803	5	30416067	31679464	2980	285	CAD	5.717e-05	0.00397281
804	5	31679465	32727914	2648	314	CAD	6.20519e-05	0.00303421
805	5	32727915	33971056	2936	245	CAD	7.64729e-05	0.000176952
806	5	33971057	35157146	2748	239	CAD	0.000115538	6.35164e-08
807	5	35157147	36431967	2913	221	CAD	1.10611e-05	0.266869
808	5	36431968	37925487	2562	240	CAD	2.66679e-05	0.0758258
809	5	37925488	39438985	3056	281	CAD	7.49666e-05	0.00044181
810	5	39438986	40290851	2400	147	CAD	1.48626e-05	0.160369
811	5	40290852	41279590	2292	166	CAD	2.90666e-06	0.389102
812	5	41279591	42856332	2840	159	CAD	6.98517e-06	0.300113
813	5	42856333	44049878	2329	143	CAD	2.23071e-05	0.0613681
814	5	44049879	45305566	1781	134	CAD	2.10901e-05	0.0686461
815	5	45305567	46388848	1542	58	CAD	3.77696e-06	0.321229
816	5	46388849	50164835	1263	54	CAD	9.13383e-06	0.155406
817	5	50164836	51203265	1828	169	CAD	2.71988e-05	0.0475999
818	5	51203266	52139773	2179	173	CAD	1.16613e-05	0.223085
819	5	52139774	52837225	1888	161	CAD	5.14747e-05	0.000971945
820	5	52837226	53747856	2245	218	CAD	6.65979e-05	0.000319379
822	5	55221399	55968966	1955	265	CAD	0.000187123	7.15511e-15
823	5	55968967	56896890	1988	217	CAD	0.000112159	3.15049e-08
824	5	56896891	57895012	2426	191	CAD	4.5347e-05	0.00479747
825	5	57895013	58721458	2184	221	CAD	1.77533e-05	0.158976
826	5	58721459	59868567	1830	186	CAD	3.21731e-05	0.0303233
827	5	59868568	60930753	1770	127	CAD	2.41792e-05	0.0437197
828	5	60930754	62180368	2114	201	CAD	2.19289e-05	0.102232
830	5	63214090	64438518	1819	180	CAD	6.67515e-05	0.00016566
831	5	64438519	65606870	2048	190	CAD	2.65446e-05	0.0557323
832	5	65606871	67096191	3162	269	CAD	7.96327e-05	0.000182768
833	5	67096192	68006993	2081	253	CAD	9.1368e-05	1.95303e-05
834	5	68006994	71468651	3059	247	CAD	6.69803e-05	0.000575228
835	5	71468652	73314061	3506	288	CAD	8.45112e-05	0.000103211
836	5	73314062	74245354	2121	249	CAD	8.29554e-05	4.93722e-05
837	5	74245355	75239302	1870	128	CAD	5.02459e-05	0.000638097
838	5	75239303	75959515	1751	232	CAD	6.35142e-05	0.000903679
839	5	75959516	77290255	3155	307	CAD	8.12537e-05	0.000334477
840	5	77290256	79005158	3213	272	CAD	5.98747e-05	0.00292581
842	5	80448226	81710194	2071	239	CAD	3.95133e-05	0.0231198
843	5	81710195	82720248	2078	238	CAD	9.10023e-05	6.39186e-06
844	5	82720249	84094797	2404	290	CAD	8.84392e-06	0.322426
845	5	84094798	84697850	1879	125	CAD	4.23466e-06	0.389903
846	5	84697851	85311779	1815	91	CAD	5.4015e-07	0.458228
847	5	85311780	86493763	2435	203	CAD	6.35825e-05	0.000413189
848	5	86493764	87943482	2011	162	CAD	0.000107153	1.02763e-08
849	5	87943483	89584466	1948	258	CAD	0.000181547	3.78453e-14
850	5	89584467	90793804	2029	219	CAD	1.75473e-05	0.154432
851	5	90793805	91956905	1834	176	CAD	2.01672e-05	0.107849
852	5	91956906	93814604	2210	253	CAD	7.36041e-05	0.000260203
853	5	93814605	95117259	2358	255	CAD	2.70405e-05	0.0827483
854	5	95117260	96467377	2772	246	CAD	8.50734e-05	2.2828e-05
856	5	97316602	98567769	2692	197	CAD	6.09917e-05	0.000611456
857	5	98567770	99257995	1560	87	CAD	2.02552e-05	0.0449163
858	5	99257996	100594081	2346	135	CAD	3.5115e-06	0.388977
859	5	100594082	101575367	2361	130	CAD	4.41579e-05	0.00183674
861	5	102903986	103788460	1867	233	CAD	4.11235e-05	0.0176117
862	5	103788461	104850490	2358	158	CAD	4.60884e-06	0.356833
863	5	104850491	106389388	3088	236	CAD	3.41228e-05	0.0336635
864	5	106389389	107265911	2029	244	CAD	7.02098e-05	0.000389876
865	5	107265912	108641784	3253	205	CAD	5.43501e-05	0.00200474
866	5	108641785	109606905	2383	207	CAD	8.68433e-06	0.287283
867	5	109606906	110819517	2093	149	CAD	1.07712e-05	0.226079
868	5	110819518	111983115	2829	225	CAD	0.000110033	8.0391e-08
870	5	113121556	113998532	2249	199	CAD	4.46198e-05	0.00766258
871	5	113998533	115117631	2586	213	CAD	1.29121e-05	0.230202
872	5	115117632	116208000	3181	282	CAD	2.66505e-05	0.0858273
873	5	116208001	117348497	3056	255	CAD	8.14019e-05	5.63782e-05
874	5	117348498	118605251	3054	244	CAD	2.99358e-05	0.0568775
875	5	118605252	119664173	2435	206	CAD	7.92212e-05	1.90651e-05
877	5	120371858	120960737	1975	157	CAD	1.57512e-05	0.157538
878	5	120960738	122005291	1844	213	CAD	4.50958e-05	0.00850718
879	5	122005292	123191941	2832	186	CAD	0.000104758	3.75416e-08
880	5	123191942	124109485	1990	249	CAD	6.18399e-05	0.00131373
881	5	124109486	125131720	2586	278	CAD	9.10383e-05	2.96522e-05
882	5	125131721	126054697	2549	215	CAD	1.32504e-05	0.223513
884	5	126992837	128067414	1952	157	CAD	2.7755e-05	0.0371887
885	5	128067415	128734905	2057	134	CAD	3.15944e-05	0.0188511
886	5	128734906	130573817	2836	167	CAD	3.16917e-05	0.0249864
887	5	130573818	132554690	2718	196	CAD	0.000148582	9.33581e-13
888	5	132554691	134556570	3673	344	CAD	4.52439e-05	0.0226918
889	5	134556571	135344943	1993	218	CAD	2.6192e-07	0.457224
890	5	135344944	136949853	3058	249	CAD	4.62461e-05	0.0102229
891	5	136949854	139408116	2973	264	CAD	6.62795e-05	0.000997363
892	5	139408117	141253830	2981	262	CAD	9.40227e-05	8.97918e-06
893	5	141253831	142532956	2904	305	CAD	0.000112296	1.23626e-06
894	5	142532957	143605908	2186	221	CAD	0.000110335	1.11594e-07
895	5	143605909	145319096	3344	216	CAD	9.22181e-05	2.81586e-06
896	5	145319097	147180171	3582	281	CAD	4.69178e-05	0.0145361
897	5	147180172	148662214	3174	267	CAD	0.000102512	1.94125e-06
898	5	148662215	149850203	2533	313	CAD	0.000141871	4.47359e-09
899	5	149850204	150981934	2774	253	CAD	5.56523e-05	0.00310083
900	5	150981935	151892617	2006	163	CAD	2.78061e-05	0.042322
901	5	151892618	152878627	1986	155	CAD	4.27268e-05	0.00432907
902	5	152878628	153734494	2200	163	CAD	1.6118e-05	0.151504
903	5	153734495	154599750	1852	228	CAD	8.05637e-05	4.5943e-05
904	5	154599751	155459556	1906	190	CAD	5.25357e-05	0.00179163
905	5	155459557	156345451	1889	163	CAD	5.842e-05	0.000556379
906	5	156345452	157191081	2190	181	CAD	5.85116e-05	0.000689763
907	5	157191082	158484775	2810	247	CAD	0.000126481	6.55113e-09
908	5	158484776	159663733	2610	271	CAD	1.26215e-05	0.237989
909	5	159663734	160519049	2049	229	CAD	4.78547e-05	0.00718566
910	5	160519050	161478177	2101	161	CAD	2.84266e-05	0.039357
911	5	161478178	162386027	1710	194	CAD	4.0505e-05	0.0125627
912	5	162386028	163781268	3214	282	CAD	1.41928e-05	0.229498
913	5	163781269	165289211	3183	282	CAD	3.49325e-05	0.0421015
914	5	165289212	166863413	2929	321	CAD	8.52441e-05	0.000135997
915	5	166863414	168342743	2978	344	CAD	4.95583e-05	0.016875
916	5	168342744	169506966	3094	297	CAD	4.57656e-05	0.0165418
917	5	169506967	170898340	3133	317	CAD	5.57569e-05	0.00702217
918	5	170898341	172285682	3212	352	CAD	2.71988e-05	0.105386
919	5	172285683	173606995	3225	317	CAD	0.000124312	1.97084e-07
920	5	173606996	174662885	2888	327	CAD	5.5933e-05	0.00698158
921	5	174662886	176180301	2637	316	CAD	3.53921e-05	0.0501696
922	5	176180302	177659902	2328	248	CAD	6.39625e-05	0.000900068
923	5	177659903	178595252	3003	288	CAD	4.55916e-05	0.0147487
924	5	178595253	179794710	3020	338	CAD	8.63253e-05	0.000184102
925	5	179794711	180902886	2182	246	CAD	2.1659e-05	0.132612
926	6	63979	1380679	3259	343	CAD	0.000130077	1.48476e-07
927	6	1380680	2746531	3318	336	CAD	0.000184691	1.42155e-12
928	6	2746532	3964072	3175	328	CAD	4.45069e-05	0.0233384
930	6	4657087	5378213	1865	199	CAD	8.28911e-05	9.825e-06
931	6	5378214	6621937	3401	347	CAD	6.75939e-05	0.00194121
932	6	6621938	7808323	3312	336	CAD	2.96038e-05	0.099587
933	6	7808324	9020710	3205	244	CAD	4.4624e-05	0.0111332
934	6	9020711	10416550	3262	279	CAD	6.5167e-05	0.00127233
935	6	10416551	11790671	3299	319	CAD	0.000115065	1.23167e-06
936	6	11790672	13352326	3490	304	CAD	0.000676112	3.07071e-89
937	6	13352327	15069421	3272	325	CAD	7.95509e-05	0.000391642
938	6	15069422	16566882	3568	304	CAD	9.84976e-05	1.42647e-05
939	6	16566883	17391994	1848	250	CAD	7.69537e-05	0.000150222
941	6	18208677	18775022	1867	121	CAD	4.23925e-05	0.00201939
942	6	18775023	19449152	1843	119	CAD	2.01316e-05	0.0705721
943	6	19449153	20418020	2339	287	CAD	7.89108e-05	0.00017199
944	6	20418021	21295864	2111	206	CAD	5.09298e-05	0.0038792
945	6	21295865	22199713	1878	270	CAD	5.31035e-05	0.00659143
946	6	22199714	23192337	2698	223	CAD	0.000132487	5.9102e-10
947	6	23192338	23939306	2134	241	CAD	6.54683e-05	0.000864389
948	6	23939307	24950379	2821	255	CAD	7.69419e-05	0.000155487
949	6	24950380	25684629	2288	201	CAD	4.51053e-05	0.00711458
950	6	25684630	26396200	1785	122	CAD	3.76039e-05	0.00528254
951	6	26396201	27261035	1351	86	CAD	1.06914e-05	0.162676
952	6	27261036	28666364	2709	115	CAD	8.10916e-05	1.65655e-07
953	6	28666365	29529755	2128	77	CAD	7.12844e-05	6.39266e-07
954	6	29529756	29833843	2339	53	CAD	5.67354e-05	2.45316e-06
955	6	29833844	30070717	1625	39	CAD	2.15754e-05	0.00930408
956	6	30070718	30715006	2238	87	CAD	3.93932e-05	0.00322461
957	6	30715007	31106493	2088	103	CAD	6.92547e-05	9.17392e-06
958	6	31106494	31250556	1559	38	CAD	6.00285e-05	4.76792e-08
959	6	31250557	31320268	1075	24	CAD	4.7602e-05	4.92662e-07
960	6	31320269	31427209	1403	39	CAD	6.60381e-05	1.83411e-08
961	6	31427210	32208901	2104	157	CAD	0.000162134	4.75716e-14
962	6	32208902	32454577	1838	45	CAD	6.10573e-05	5.62213e-07
964	6	32539568	32586784	302	34	CAD	4.17139e-05	3.87682e-05
965	6	32586785	32629239	355	82	CAD	9.41035e-05	1.89724e-09
966	6	32629240	32682213	612	26	CAD	5.54195e-05	6.60605e-08
967	6	32682214	32897998	1574	62	CAD	8.3255e-05	3.4721e-09
969	6	33194976	33864262	1823	185	CAD	6.5381e-05	0.00023493
970	6	33864263	34979270	2357	225	CAD	0.000166258	6.53738e-14
971	6	34979271	36346353	2529	229	CAD	0.000129454	1.2569e-09
972	6	36346354	37570051	2911	291	CAD	0.000126716	4.53547e-08
973	6	37570052	38688720	2491	247	CAD	1.65064e-05	0.187289
974	6	38688721	39785907	2978	257	CAD	0.000125956	1.25698e-08
976	6	40778402	42103738	2935	315	CAD	7.2285e-05	0.000703102
977	6	42103739	43770626	2971	277	CAD	0.00016399	4.68856e-12
978	6	43770627	44596897	1975	304	CAD	0.000219089	3.6328e-17
979	6	44596898	45408421	1843	86	CAD	2.48427e-05	0.0203032
980	6	45408422	46430701	2041	238	CAD	1.86941e-05	0.156355
981	6	46430702	47313443	1944	219	CAD	3.13117e-05	0.0480106
982	6	47313444	48393981	2442	183	CAD	2.94759e-05	0.0407839
984	6	49528165	50940767	3038	177	CAD	2.28751e-05	0.0796216
985	6	50940768	51826423	2286	144	CAD	2.0272e-05	0.0883052
986	6	51826424	52598879	1940	219	CAD	8.20569e-05	3.02228e-05
987	6	52598880	53425492	1903	204	CAD	4.09889e-05	0.0118304
989	6	54452768	55469137	3216	160	CAD	4.41132e-05	0.00385028
990	6	55469138	56200985	2084	138	CAD	1.10695e-06	0.446404
991	6	56200986	57316157	1639	165	CAD	0.000123428	6.81242e-11
992	6	57316158	58141889	631	12	CAD	1.43412e-05	0.00425683
993	6	58141890	61883560	1038	32	CAD	3.0476e-05	0.000278651
994	6	61883561	62693128	1126	32	CAD	2.85628e-05	0.000498235
995	6	62693129	64010286	2970	120	CAD	3.92027e-05	0.00369143
996	6	64010287	65759861	3315	190	CAD	4.36065e-05	0.0068304
997	6	65759862	66445495	1731	126	CAD	2.70941e-05	0.0323284
999	6	67036788	67559694	1795	132	CAD	3.4469e-06	0.38553
1000	6	67559695	68547494	3343	143	CAD	3.47312e-06	0.393646
1001	6	68547495	69294227	2449	159	CAD	1.69757e-06	0.435228
1003	6	70363349	71610787	2698	232	CAD	7.44976e-05	0.000143358
1004	6	71610788	72290723	1991	144	CAD	1.69725e-05	0.127294
1005	6	72290724	73170168	1983	154	CAD	5.63469e-05	0.000468789
1006	6	73170169	74401506	2726	228	CAD	8.76102e-05	1.62213e-05
1007	6	74401507	75461313	2738	144	CAD	4.31843e-05	0.00311603
1008	6	75461314	77274030	2879	216	CAD	3.03667e-05	0.0534679
1009	6	77274031	78168731	2195	159	CAD	6.75585e-06	0.330735
1010	6	78168732	78959762	1863	97	CAD	1.55599e-06	0.416214
1011	6	78959763	79859903	2056	115	CAD	5.08664e-05	0.000339768
1012	6	79859904	80693927	2018	194	CAD	3.27343e-05	0.0284268
1013	6	80693928	81567706	2222	110	CAD	2.5039e-06	0.389652
1014	6	81567707	82388204	2199	105	CAD	2.48721e-05	0.0330714
1015	6	82388205	83571953	2484	206	CAD	0.000129262	3.62614e-10
1016	6	83571954	85038134	2210	205	CAD	1.64439e-05	0.163444
1017	6	85038135	85837203	2015	150	CAD	7.98463e-05	2.47104e-06
1020	6	87516323	88499745	2068	127	CAD	7.78241e-06	0.274468
1021	6	88499746	89974267	3314	286	CAD	4.03807e-05	0.0291905
1022	6	89974268	91097024	2002	244	CAD	7.28607e-05	0.00022729
1023	6	91097025	92015279	2102	218	CAD	4.75399e-05	0.00650547
1024	6	92015280	92953798	1979	190	CAD	8.19117e-05	1.08649e-05
1025	6	92953799	93696825	1848	160	CAD	3.95628e-05	0.0080673
1026	6	93696826	95176337	3312	245	CAD	3.59802e-05	0.0307594
1027	6	95176338	96480153	2498	169	CAD	3.37877e-05	0.0176029
1028	6	96480154	98173003	3577	219	CAD	9.09655e-05	4.09368e-06
1029	6	98173004	99678876	2486	229	CAD	5.05549e-05	0.00505976
1030	6	99678877	100878645	2586	225	CAD	1.41212e-05	0.206813
1031	6	100878646	101793542	1905	99	CAD	4.38734e-06	0.344961
1032	6	101793543	102637706	1822	189	CAD	3.08577e-05	0.0383167
1033	6	102637707	103612625	2019	140	CAD	1.26735e-05	0.184176
1035	6	104209797	104951344	1855	151	CAD	1.14726e-05	0.211677
1036	6	104951345	106053915	1900	205	CAD	1.40524e-05	0.211494
1037	6	106053916	107309327	3215	293	CAD	5.646e-05	0.00541741
1038	6	107309328	109043244	3009	280	CAD	8.9631e-05	4.12365e-05
1039	6	109043245	110647842	3189	206	CAD	9.61619e-05	1.04403e-06
1040	6	110647843	111363443	1862	155	CAD	7.24176e-05	2.24827e-05
1041	6	111363444	112342873	1867	175	CAD	5.53283e-05	0.000885583
1042	6	112342874	113705003	2429	237	CAD	2.10943e-05	0.124305
1043	6	113705004	115062811	2461	214	CAD	3.41098e-05	0.0318369
1044	6	115062812	116132147	2452	131	CAD	8.31253e-06	0.259002
1045	6	116132148	117674076	3183	210	CAD	2.21125e-05	0.099819
1047	6	118529072	119451294	2054	132	CAD	3.96008e-06	0.368333
1048	6	119451295	120339244	2376	127	CAD	3.56579e-05	0.0093752
1049	6	120339245	121087444	1901	111	CAD	1.39336e-05	0.134534
1050	6	121087445	121908063	2123	119	CAD	1.86623e-06	0.429153
1051	6	121908064	122929290	2169	129	CAD	2.4887e-05	0.0477392
1052	6	122929291	123854857	2131	213	CAD	3.17032e-05	0.0336003
1053	6	123854858	125365054	3199	323	CAD	5.28808e-05	0.00969302
1054	6	125365055	127545459	2979	270	CAD	0.000110552	5.12096e-07
1055	6	127545460	128763380	1980	193	CAD	2.26348e-05	0.0855842
1056	6	128763381	129850178	2264	206	CAD	2.8894e-05	0.0550334
1057	6	129850179	130550137	1862	237	CAD	9.39449e-05	5.64988e-06
1058	6	130550138	131457164	2529	161	CAD	4.12156e-05	0.00558148
1059	6	131457165	132890694	2758	271	CAD	0.000161222	8.98514e-12
1060	6	132890695	134313643	3132	259	CAD	0.000308865	2.03514e-31
1061	6	134313644	135544083	2562	293	CAD	0.000179502	1.51683e-13
1062	6	135544084	137553212	2729	294	CAD	2.4034e-05	0.124278
1063	6	137553213	138825721	3125	290	CAD	1.26791e-06	0.451269
1064	6	138825722	139716713	2099	230	CAD	3.20247e-05	0.0458428
1065	6	139716714	141449453	2954	236	CAD	9.28776e-05	6.10581e-06
1066	6	141449454	143083347	2802	209	CAD	6.35112e-05	0.000440628
1067	6	143083348	144791455	3141	317	CAD	0.000150725	1.08705e-09
1068	6	144791456	145778282	2150	167	CAD	2.34084e-05	0.0739649
1069	6	145778283	147015882	2015	152	CAD	4.5219e-07	0.450597
1070	6	147015883	148184844	2322	251	CAD	3.96953e-05	0.020738
1071	6	148184845	149278798	3170	310	CAD	8.35216e-05	0.000215232
1072	6	149278799	150635315	3197	263	CAD	7.40448e-05	0.000249352
1073	6	150635316	151629954	3160	304	CAD	0.000127255	1.34719e-07
1074	6	151629955	152376499	1861	210	CAD	2.41982e-06	0.429116
1075	6	152376500	153082361	1914	216	CAD	5.18817e-05	0.0028445
1076	6	153082362	153791461	1871	178	CAD	6.44399e-05	0.000190692
1077	6	153791462	154462010	1838	127	CAD	2.63885e-05	0.0322411
1078	6	154462011	155523957	2734	314	CAD	9.46116e-05	3.31471e-05
1079	6	155523958	156762740	3132	297	CAD	6.955e-05	0.00113484
1080	6	156762741	158220143	2749	303	CAD	6.46277e-05	0.00232048
1081	6	158220144	158952060	1972	168	CAD	5.32984e-05	0.00122482
1082	6	158952061	159604052	1938	182	CAD	3.83965e-05	0.0120386
1083	6	159604053	160583918	2351	223	CAD	0.000508211	3.28684e-75
1084	6	160583919	161371014	1874	158	CAD	0.00206852	0
1085	6	161371015	162254229	2349	280	CAD	0.000452979	3.98709e-54
1086	6	162254230	163336361	3000	239	CAD	0.000130407	2.58792e-09
1087	6	163336362	164687462	3620	323	CAD	9.75483e-05	1.56228e-05
1088	6	164687463	165835953	3351	244	CAD	4.05275e-05	0.0173911
1089	6	165835954	166853325	2978	292	CAD	7.2357e-05	0.000538628
1090	6	166853326	167714865	2559	257	CAD	3.68704e-05	0.0343255
1091	6	167714866	168707338	2630	272	CAD	4.32821e-05	0.0167686
1092	6	168707339	169667886	3362	259	CAD	6.64545e-05	0.00089605
1093	6	169667887	171053405	3127	232	CAD	2.15314e-05	0.126102
1094	7	15064	617319	788	142	CAD	1.15171e-05	0.2155
1095	7	617320	1366972	2055	203	CAD	3.65312e-05	0.0192669
1096	7	1366973	2473749	2842	266	CAD	6.47933e-05	0.00154187
1097	7	2473750	3100211	1838	285	CAD	8.76568e-05	5.92319e-05
1099	7	4139432	4938442	2523	294	CAD	4.36342e-05	0.017859
1100	7	4938443	6020653	3016	313	CAD	8.66767e-05	7.02251e-05
1101	7	6020654	6716905	1790	191	CAD	7.80966e-05	1.72232e-05
1102	7	6716906	7167610	1175	132	CAD	2.10145e-05	0.0722735
1103	7	7167611	7926500	2300	252	CAD	3.95275e-05	0.0249095
1104	7	7926501	8718351	2355	276	CAD	1.95504e-05	0.161089
1105	7	8718352	9225106	1854	250	CAD	5.77034e-05	0.00275028
1106	7	9225107	9900801	2312	205	CAD	8.54938e-06	0.301775
1107	7	9900802	10481677	1897	175	CAD	1.6309e-05	0.158734
1108	7	10481678	11232447	2101	161	CAD	5.01563e-05	0.00132805
1109	7	11232448	11855413	1980	239	CAD	4.33754e-05	0.0127683
1110	7	11855414	12694915	3123	197	CAD	7.45095e-05	3.43116e-05
1111	7	12694916	13213541	1697	171	CAD	6.82887e-05	6.10797e-05
1112	7	13213542	13676747	1628	169	CAD	1.74099e-05	0.125421
1113	7	13676748	15013694	3366	335	CAD	3.91764e-05	0.041526
1114	7	15013695	15877564	2130	237	CAD	3.90951e-05	0.0273657
1115	7	15877565	16739013	2206	224	CAD	1.26003e-05	0.242794
1116	7	16739014	17596578	2228	287	CAD	4.13422e-05	0.0198367
1117	7	17596579	19131026	3156	326	CAD	0.000161022	7.06948e-11
1118	7	19131027	20122179	3008	237	CAD	9.32159e-06	0.300126
1119	7	20122180	21390644	3247	312	CAD	0.000135963	1.2912e-08
1120	7	21390645	22165060	2405	299	CAD	7.25285e-05	0.000804539
1121	7	22165061	23106680	2397	223	CAD	9.91202e-05	8.81528e-07
1123	7	24151100	24894119	2127	192	CAD	6.33509e-05	0.00035142
1124	7	24894120	25671575	2139	261	CAD	1.47332e-05	0.209318
1125	7	25671576	27351286	3460	275	CAD	3.7588e-05	0.0331352
1126	7	27351287	28890886	3462	316	CAD	6.80811e-05	0.00146822
1127	7	28890887	30175113	3405	300	CAD	0.00011042	1.04569e-06
1128	7	30175114	31730554	3291	313	CAD	0.000103239	6.42561e-06
1129	7	31730555	32460228	2117	213	CAD	5.34078e-05	0.0023264
1130	7	32460229	33159277	1637	97	CAD	1.63485e-05	0.0958375
1131	7	33159278	34114532	1885	195	CAD	1.99042e-05	0.120043
1132	7	34114533	35354135	2856	204	CAD	6.10986e-05	0.0007706
1133	7	35354136	36507690	2849	259	CAD	0.000129112	7.04513e-09
1134	7	36507691	37981936	3605	314	CAD	4.50385e-05	0.0190075
1135	7	37981937	38966483	3017	236	CAD	5.94681e-05	0.00177879
1136	7	38966484	40261240	2427	206	CAD	4.66634e-06	0.376878
1137	7	40261241	41415925	1972	226	CAD	8.84854e-05	9.06127e-06
1138	7	41415926	42494806	2335	257	CAD	8.49037e-05	4.39783e-05
1139	7	42494807	43448815	2229	208	CAD	2.18028e-05	0.108153
1140	7	43448816	44989571	2937	256	CAD	0.000146648	1.24679e-10
1141	7	44989572	46247335	3330	250	CAD	6.05891e-05	0.00196807
1142	7	46247336	47253454	2866	235	CAD	3.39512e-05	0.0382157
1143	7	47253455	48363585	2687	279	CAD	7.6176e-05	0.000309685
1145	7	48984626	49632426	1910	147	CAD	5.15328e-06	0.337966
1146	7	49632427	50894508	3035	233	CAD	6.61789e-05	0.000347155
1147	7	50894509	51951647	2343	237	CAD	7.47431e-05	0.000155311
1148	7	51951648	52635123	2307	137	CAD	3.60103e-05	0.01002
1149	7	52635124	53176523	2259	147	CAD	8.74416e-06	0.259207
1150	7	53176524	54086987	2917	156	CAD	2.13048e-05	0.0862513
1151	7	54086988	54550500	1770	80	CAD	3.29164e-06	0.347567
1152	7	54550501	55161394	1630	142	CAD	9.6396e-06	0.244397
1153	7	55161395	56303513	3071	214	CAD	2.89946e-05	0.0462654
1154	7	56303514	57383657	2167	122	CAD	7.89654e-06	0.253864
1155	7	57383658	61969717	755	43	CAD	2.23981e-05	0.00621853
1158	7	64216136	65294277	1690	88	CAD	4.13944e-06	0.334761
1159	7	65294278	66453993	2136	45	CAD	8.12243e-06	0.163564
1160	7	66453994	66914875	1544	94	CAD	1.61386e-05	0.0912755
1162	7	67474723	68569224	3616	272	CAD	2.65656e-05	0.0969278
1163	7	68569225	70144614	2707	229	CAD	5.45759e-05	0.00322058
1164	7	70144615	71215741	3049	266	CAD	4.34606e-05	0.0167779
1165	7	71215742	73128830	2701	227	CAD	6.67091e-05	0.000509693
1166	7	73128831	75243899	1616	239	CAD	6.85081e-05	0.000546416
1167	7	75243900	76451928	2211	208	CAD	9.3752e-05	2.59827e-06
1168	7	76451929	77663964	2252	206	CAD	8.70133e-05	6.67583e-06
1169	7	77663965	78685009	3191	278	CAD	7.62513e-05	0.000311745
1170	7	78685010	80055721	2812	212	CAD	2.51479e-05	0.0849874
1171	7	80055722	81533566	3067	293	CAD	8.73695e-05	7.18237e-05
1172	7	81533567	82759283	2783	258	CAD	2.37088e-05	0.0988207
1173	7	82759284	83953009	2944	225	CAD	3.87115e-05	0.019414
1175	7	85356716	86446538	2369	132	CAD	1.80817e-05	0.101347
1176	7	86446539	87836641	2287	200	CAD	3.44318e-05	0.0262069
1177	7	87836642	89330087	3324	225	CAD	5.85896e-05	0.00184011
1178	7	89330088	90660831	3304	167	CAD	4.35132e-05	0.00496274
1179	7	90660832	92530165	2438	258	CAD	0.000104094	1.52144e-06
1180	7	92530166	93691725	2213	240	CAD	3.00103e-05	0.0586559
1181	7	93691726	95174847	2259	233	CAD	7.38702e-05	0.000136609
1182	7	95174848	96564981	2740	233	CAD	3.05133e-05	0.0517645
1183	7	96564982	97420207	1700	205	CAD	1.2817e-05	0.22875
1184	7	97420208	98173564	1634	149	CAD	2.3939e-06	0.421228
1185	7	98173565	99465540	2233	196	CAD	3.42495e-05	0.0292332
1186	7	99465541	100849307	2000	222	CAD	4.15214e-05	0.0150546
1187	7	100849308	101950748	2989	246	CAD	9.26862e-05	8.76117e-06
1188	7	101950749	103191322	1643	134	CAD	9.12565e-05	7.33878e-08
1189	7	103191323	104109231	2629	217	CAD	6.34473e-05	0.000650547
1190	7	104109232	105312563	2145	230	CAD	3.079e-05	0.052521
1191	7	105312564	106399739	2602	309	CAD	0.000142319	4.16379e-09
1192	7	106399740	107658603	2262	251	CAD	0.000126276	8.67e-09
1193	7	107658604	109095558	3142	230	CAD	3.69052e-05	0.0264045
1194	7	109095559	110479479	2964	253	CAD	5.46287e-05	0.00376585
1195	7	110479480	111795299	1933	231	CAD	5.01345e-05	0.00738557
1196	7	111795300	113339386	2829	227	CAD	2.5749e-05	0.0790998
1197	7	113339387	115321301	2860	247	CAD	6.95506e-05	0.000407738
1198	7	115321302	116835336	2578	239	CAD	8.75942e-05	1.75459e-05
1199	7	116835337	118342090	2601	188	CAD	0.000120844	1.42325e-09
1200	7	118342091	119568236	1705	87	CAD	1.68096e-05	0.0768423
1201	7	119568237	121042050	2272	166	CAD	7.10027e-05	4.58538e-05
1202	7	121042051	121946052	1892	170	CAD	2.47922e-05	0.0594102
1203	7	121946053	123859746	3552	245	CAD	2.85464e-05	0.0692113
1205	7	125389587	126640872	3123	163	CAD	1.32384e-05	0.187024
1206	7	126640873	127903738	2290	198	CAD	6.09554e-05	0.000449659
1207	7	127903739	128779173	2093	199	CAD	6.18087e-05	0.000938715
1208	7	128779174	130418704	3215	279	CAD	0.000161177	2.09983e-11
1209	7	130418705	131856481	3160	332	CAD	0.000195216	5.37691e-14
1210	7	131856482	133807216	3209	278	CAD	4.95249e-05	0.0098563
1211	7	133807217	134943221	2623	205	CAD	1.42258e-05	0.20438
1212	7	134943222	136113467	2823	267	CAD	5.46992e-05	0.00339106
1213	7	136113468	137657459	2733	264	CAD	7.79475e-05	0.000187628
1214	7	137657460	138755107	2669	318	CAD	0.000110269	2.308e-06
1215	7	138755108	140217630	2928	310	CAD	0.000203898	2.73893e-15
1216	7	140217631	142098979	2848	253	CAD	6.07113e-05	0.00161475
1217	7	142098980	144324464	2878	238	CAD	3.77271e-05	0.0323574
1218	7	144324465	145415775	2643	215	CAD	1.20009e-05	0.256399
1219	7	145415776	146574327	2598	199	CAD	4.59905e-05	0.00678166
1220	7	146574328	147352171	2216	183	CAD	0	0.484193
1221	7	147352172	148622913	3395	305	CAD	1.62197e-05	0.22253
1222	7	148622914	149842999	2321	247	CAD	8.58366e-05	2.84866e-05
1223	7	149843000	150897818	2456	236	CAD	0.000237192	9.69002e-23
1224	7	150897819	152253294	2519	327	CAD	0.000102692	1.23963e-05
1225	7	152253295	153241228	2945	288	CAD	3.45981e-05	0.0462816
1226	7	153241229	154407487	2497	290	CAD	4.77688e-05	0.0157976
1227	7	154407488	155280610	2871	320	CAD	7.12366e-05	0.000793094
1228	7	155280611	156344386	3024	343	CAD	8.38883e-05	0.00026143
1229	7	156344387	157199331	2437	224	CAD	5.03797e-05	0.00540783
1230	7	157199332	158031247	2481	289	CAD	2.48083e-05	0.106401
1231	7	158031248	159128566	2647	222	CAD	3.35277e-05	0.0362144
1232	8	11740	660414	1753	222	CAD	3.38603e-05	0.0315603
1234	8	1161825	1628039	1708	235	CAD	1.95308e-05	0.14308
1235	8	1628040	2070902	1587	300	CAD	0.00012115	4.04412e-07
1236	8	2070903	2396122	971	126	CAD	1.37061e-06	0.428136
1237	8	2396123	2970491	2177	274	CAD	6.68334e-05	0.000923664
1239	8	3386668	3787248	2414	266	CAD	6.31004e-05	0.00132499
1240	8	3787249	4273083	2640	302	CAD	5.44433e-05	0.00739109
1241	8	4273084	4893120	2774	320	CAD	4.00589e-05	0.0342581
1242	8	4893121	5566269	3141	276	CAD	6.79969e-05	0.000832413
1243	8	5566270	6019163	2324	215	CAD	4.35623e-06	0.377266
1244	8	6019164	6663427	2794	304	CAD	0.000103116	7.85712e-06
1245	8	6663428	8064600	1124	217	CAD	4.51636e-05	0.00784408
1246	8	8064601	8589770	1640	186	CAD	3.32877e-05	0.0239932
1247	8	8589771	9167795	1849	225	CAD	3.53089e-05	0.0328567
1248	8	9167796	9835863	1871	176	CAD	2.75346e-05	0.047638
1249	8	9835864	10478851	2036	248	CAD	4.75601e-05	0.00848917
1250	8	10478852	11466761	2675	272	CAD	8.89135e-05	2.9362e-05
1251	8	11466762	12296849	1458	203	CAD	4.11073e-05	0.0128317
1252	8	12296850	12947935	1354	162	CAD	4.76639e-05	0.00245988
1253	8	12947936	13395051	1722	155	CAD	9.235e-05	1.49878e-07
1254	8	13395052	13948095	3040	220	CAD	4.74616e-06	0.346478
1255	8	13948096	14389305	1764	154	CAD	6.45657e-05	0.000103696
1256	8	14389306	14872767	1833	171	CAD	1.72191e-05	0.13561
1259	8	15999329	16988030	2737	261	CAD	8.16195e-05	6.3055e-05
1260	8	16988031	17492672	1766	252	CAD	9.55542e-05	5.20913e-06
1261	8	17492673	17947004	1805	163	CAD	3.72506e-05	0.0107068
1262	8	17947005	18668609	2764	258	CAD	0.000102211	3.01515e-06
1263	8	18668610	19488888	2596	291	CAD	8.93974e-05	5.26503e-05
1264	8	19488889	20135628	1996	246	CAD	0.000303018	2.33103e-31
1265	8	20135629	20812107	1882	205	CAD	5.89419e-05	0.000751175
1266	8	20812108	21650453	2314	277	CAD	3.98358e-05	0.029243
1267	8	21650454	22895018	2607	312	CAD	9.54494e-05	2.63831e-05
1268	8	22895019	23788494	2675	269	CAD	6.71865e-05	0.00103621
1270	8	24863244	25859277	2273	252	CAD	0.000110459	2.96799e-07
1271	8	25859278	26679135	2637	237	CAD	0.000133109	1.02681e-09
1272	8	26679136	27406511	2238	176	CAD	5.3903e-05	0.00123471
1273	8	27406512	28344176	2347	247	CAD	6.74974e-05	0.000492345
1274	8	28344177	29744540	2510	288	CAD	0.00014073	1.80651e-09
1275	8	29744541	31134786	2605	229	CAD	0.000100574	7.79141e-07
1276	8	31134787	32454962	3410	228	CAD	5.96197e-05	0.00118106
1277	8	32454963	33982537	2585	216	CAD	1.75143e-05	0.157539
1280	8	36641175	38803980	3147	338	CAD	9.3075e-05	6.62673e-05
1281	8	38803981	40179577	2703	223	CAD	3.95768e-05	0.0177594
1282	8	40179578	40974254	2362	196	CAD	3.63701e-05	0.0183925
1283	8	40974255	41725002	1970	211	CAD	2.04512e-05	0.135228
1284	8	41725003	43825633	2961	174	CAD	1.34021e-05	0.194053
1289	8	52326237	53108910	1909	140	CAD	1.15976e-05	0.196791
1290	8	53108911	54119373	2224	178	CAD	1.54195e-05	0.166059
1291	8	54119374	55275354	2376	188	CAD	5.4531e-05	0.00126447
1292	8	55275355	56346878	2242	204	CAD	0.000102711	1.50274e-07
1293	8	56346879	57436722	2468	203	CAD	0.000100571	4.02192e-07
1294	8	57436723	58675117	3302	227	CAD	9.96392e-06	0.284855
1296	8	59555978	60476248	1713	212	CAD	1.69203e-05	0.151094
1297	8	60476249	61324889	1800	125	CAD	6.05332e-06	0.317212
1298	8	61324890	62330900	1923	223	CAD	3.91933e-05	0.020435
1299	8	62330901	63253462	2225	167	CAD	3.82569e-05	0.0120857
1300	8	63253463	64215358	2365	151	CAD	1.71996e-05	0.132657
1301	8	64215359	66018204	2764	225	CAD	4.62488e-05	0.00814093
1302	8	66018205	66960438	1987	159	CAD	4.73851e-05	0.0023891
1303	8	66960439	68683823	2470	227	CAD	6.82382e-05	0.000347832
1304	8	68683824	70004665	3083	290	CAD	2.23858e-05	0.140786
1305	8	70004666	70872088	1832	241	CAD	5.46819e-05	0.00358192
1306	8	70872089	72013184	2025	137	CAD	6.16141e-06	0.314824
1307	8	72013185	72917489	2124	266	CAD	4.93267e-06	0.37662
1308	8	72917490	73838027	2278	212	CAD	4.80164e-05	0.00509618
1309	8	73838028	75011699	2500	257	CAD	0.000106532	6.92812e-07
1310	8	75011700	76295483	2904	235	CAD	0.000124652	3.67297e-09
1311	8	76295484	77377989	2518	140	CAD	3.56745e-05	0.0112518
1312	8	77377990	78633659	2687	184	CAD	2.04748e-05	0.121613
1313	8	78633660	79756169	2620	140	CAD	1.79488e-05	0.106881
1314	8	79756170	81340231	3371	272	CAD	5.36462e-05	0.0059128
1315	8	81340232	82878769	2912	262	CAD	5.91284e-05	0.00384957
1316	8	82878770	83730337	2133	149	CAD	4.9794e-05	0.00143289
1317	8	83730338	85116734	3495	177	CAD	6.60767e-05	0.000155026
1318	8	85116735	86251870	1947	127	CAD	1.9604e-05	0.0842257
1319	8	86251871	87563145	1764	143	CAD	1.5481e-05	0.138587
1320	8	87563146	89081177	2996	217	CAD	3.79202e-05	0.0192337
1321	8	89081178	90364149	2888	178	CAD	3.8601e-05	0.0142339
1322	8	90364150	91457962	1963	175	CAD	4.0678e-05	0.00827386
1323	8	91457963	92876620	2021	156	CAD	7.07085e-06	0.290258
1324	8	92876621	94999066	3327	300	CAD	6.9299e-05	0.00151245
1325	8	94999067	96175630	2891	216	CAD	0.00016998	3.83324e-15
1326	8	96175631	96900513	2004	254	CAD	3.40899e-05	0.0406765
1327	8	96900514	98132519	2112	237	CAD	3.69747e-05	0.0295096
1329	8	99388945	101448439	2503	171	CAD	5.49907e-05	0.00114199
1330	8	101448440	102548680	2223	304	CAD	8.85917e-05	5.69812e-05
1331	8	102548681	103716053	2793	260	CAD	4.93548e-05	0.00977726
1332	8	103716054	104467845	1902	209	CAD	5.2953e-05	0.00240381
1333	8	104467846	105370130	2233	93	CAD	3.62217e-05	0.00259906
1334	8	105370131	106500950	2213	221	CAD	9.51596e-05	1.97713e-06
1335	8	106500951	107787163	2547	212	CAD	5.13974e-05	0.00354739
1336	8	107787164	108647463	2016	170	CAD	2.11065e-06	0.423884
1337	8	108647464	109920827	2694	192	CAD	3.05739e-05	0.0373991
1338	8	109920828	111207349	2399	195	CAD	1.73051e-05	0.14296
1339	8	111207350	112601513	2001	137	CAD	2.99537e-05	0.0224657
1340	8	112601514	113650853	1970	119	CAD	6.72027e-06	0.275208
1342	8	114781575	115334858	1506	119	CAD	1.61922e-05	0.103669
1343	8	115334859	116094203	1970	98	CAD	2.26796e-05	0.0340808
1344	8	116094204	118300068	3275	306	CAD	4.2045e-05	0.024279
1345	8	118300069	119423298	2191	244	CAD	6.3714e-05	0.000889428
1346	8	119423299	120216587	1984	185	CAD	2.24367e-05	0.0924164
1347	8	120216588	121554390	2865	206	CAD	8.74909e-06	0.28403
1348	8	121554391	122622804	2502	241	CAD	4.19165e-05	0.0160115
1349	8	122622805	124001019	2585	286	CAD	4.07704e-05	0.0268804
1350	8	124001020	125453322	3119	298	CAD	3.94081e-05	0.0349582
1351	8	125453323	126766827	3029	297	CAD	0.000344364	1.60779e-33
1352	8	126766828	128073654	3116	290	CAD	4.36919e-05	0.0216874
1353	8	128073655	129291118	3140	343	CAD	5.82742e-05	0.00684275
1354	8	129291119	130383563	2397	197	CAD	3.19227e-05	0.0389541
1355	8	130383564	131545725	2819	219	CAD	6.37027e-05	0.000720369
1356	8	131545726	132534636	2585	243	CAD	9.31835e-06	0.28873
1357	8	132534637	133461551	2456	223	CAD	6.81293e-05	0.000284033
1359	8	134509449	135313673	2613	276	CAD	0.000151806	1.30932e-10
1360	8	135313674	136220342	2305	247	CAD	7.97108e-05	8.81391e-05
1364	8	139404632	140355988	2376	265	CAD	5.60182e-06	0.363744
1365	8	140355989	141527881	2726	301	CAD	6.67308e-06	0.377981
1366	8	141527882	142611889	2442	276	CAD	9.50742e-05	1.6478e-05
1367	8	142611890	143611461	2485	271	CAD	1.97154e-06	0.422902
1368	8	143611462	144934288	3297	271	CAD	5.4938e-05	0.00541096
1369	8	144934289	146303787	1477	208	CAD	3.76589e-05	0.0211315
1370	9	10469	653661	1642	202	CAD	5.5263e-06	0.350682
1372	9	1103599	1874961	2497	271	CAD	3.60219e-05	0.0352964
1373	9	1874962	2441120	1675	274	CAD	7.30992e-05	0.000353891
1374	9	2441121	3079045	1700	267	CAD	4.09473e-05	0.0231949
1375	9	3079046	4025355	2056	297	CAD	1.51694e-05	0.210905
1376	9	4025356	4596614	1761	280	CAD	9.39638e-05	1.62075e-05
1377	9	4596615	5437591	1964	240	CAD	5.62376e-05	0.00251159
1378	9	5437592	6859791	3220	298	CAD	1.85324e-05	0.16695
1379	9	6859792	7388202	1959	222	CAD	8.35019e-05	2.30368e-05
1380	9	7388203	8262303	2559	297	CAD	2.83389e-05	0.0838776
1381	9	8262304	9170120	2929	294	CAD	3.28781e-05	0.0529739
1382	9	9170121	9920258	2267	257	CAD	9.37369e-06	0.284338
1383	9	9920259	10675474	2507	255	CAD	5.35234e-05	0.00778844
1384	9	10675475	11270764	1773	181	CAD	2.17267e-05	0.0924809
1386	9	12044916	12664858	1751	181	CAD	1.54913e-05	0.170045
1387	9	12664859	13512852	1692	251	CAD	8.0867e-05	8.6759e-05
1388	9	13512853	14244747	2111	260	CAD	0.000122047	5.9713e-08
1389	9	14244748	14902924	1809	300	CAD	0.000154411	1.09233e-10
1390	9	14902925	15839403	2075	229	CAD	6.06358e-05	0.00106502
1391	9	15839404	16658377	1932	269	CAD	6.37848e-05	0.00166797
1392	9	16658378	17392382	2096	164	CAD	9.9777e-05	5.8668e-08
1393	9	17392383	17990565	1703	191	CAD	2.50842e-05	0.0706145
1394	9	17990566	18754196	2030	241	CAD	5.48671e-05	0.00346573
1395	9	18754197	19463292	1987	227	CAD	0.000131722	3.98706e-10
1396	9	19463293	20483880	2201	286	CAD	6.61403e-05	0.00145093
1397	9	20483881	21674032	2566	245	CAD	0.000131957	1.19563e-09
1398	9	21674033	23091193	2969	287	CAD	0.00197082	0
1399	9	23091194	23859374	1743	261	CAD	0.0001329	5.20798e-09
1400	9	23859375	24757729	1747	217	CAD	7.68687e-05	6.4667e-05
1401	9	24757730	25957606	3159	295	CAD	1.72307e-05	0.211818
1402	9	25957607	26747214	1776	206	CAD	4.12829e-05	0.0122923
1403	9	26747215	27366479	1738	190	CAD	1.44489e-05	0.194863
1404	9	27366480	28067454	1764	224	CAD	9.8232e-05	1.71682e-06
1405	9	28067455	28766060	1780	229	CAD	8.73749e-05	1.23336e-05
1406	9	28766061	29596501	2659	161	CAD	1.43689e-05	0.157819
1407	9	29596502	30410078	1883	149	CAD	1.94004e-05	0.090267
1409	9	31115154	32253283	3391	161	CAD	4.49706e-05	0.003124
1410	9	32253284	33194892	2267	224	CAD	5.85724e-05	0.00195444
1412	9	34704545	36749273	3363	299	CAD	7.15931e-05	0.000643019
1413	9	36749274	37687112	2014	246	CAD	3.48821e-05	0.0398423
1414	9	37687113	38822977	2366	281	CAD	0.00011388	3.80839e-07
1415	9	38822978	43903829	36	8	CAD	1.06209e-06	0.33254
1418	9	70939678	72288878	2777	246	CAD	7.08768e-05	0.000255251
1419	9	72288879	73915494	3555	233	CAD	3.51971e-05	0.0312203
1420	9	73915495	74950318	1983	255	CAD	7.50127e-05	0.000234137
1421	9	74950319	76197744	2389	172	CAD	1.8339e-05	0.114738
1422	9	76197745	77862308	3124	267	CAD	4.66218e-05	0.0137805
1423	9	77862309	78630915	2217	235	CAD	8.42338e-05	2.44033e-05
1424	9	78630916	79451035	2188	285	CAD	0.000133144	1.03416e-08
1425	9	79451036	80137024	1919	193	CAD	5.73649e-05	0.00101046
1426	9	80137025	81161597	2066	199	CAD	2.97237e-05	0.0489912
1427	9	81161598	82601465	2807	323	CAD	0.00013702	1.60503e-08
1429	9	83455503	85135751	3154	297	CAD	2.26927e-05	0.153874
1430	9	85135752	86769886	3422	302	CAD	9.04877e-05	5.06265e-05
1431	9	86769887	87815449	2602	234	CAD	4.78407e-05	0.00594034
1433	9	89171797	90135154	2372	254	CAD	7.08695e-05	0.000517044
1434	9	90135155	90890979	1996	211	CAD	2.47997e-05	0.0748488
1435	9	90890980	91643255	1875	172	CAD	4.1574e-05	0.00670911
1436	9	91643256	92500277	1906	210	CAD	0	0.473718
1437	9	92500278	93441050	2207	209	CAD	8.13897e-06	0.301636
1438	9	93441051	94175374	1806	214	CAD	3.51208e-06	0.417198
1439	9	94175375	94924482	2217	176	CAD	2.87106e-05	0.0409971
1441	9	95854926	96670171	2241	173	CAD	5.18319e-05	0.00170524
1443	9	97418634	98885862	2742	241	CAD	7.46743e-05	0.000170775
1444	9	98885863	100310517	2113	206	CAD	5.20845e-05	0.00272541
1445	9	100310518	101596750	2927	282	CAD	0.000100068	4.44943e-06
1446	9	101596751	103165725	2555	245	CAD	9.60763e-06	0.30119
1447	9	103165726	104222848	2352	199	CAD	6.49098e-06	0.344195
1448	9	104222849	105043411	2393	203	CAD	2.47841e-05	0.0838103
1449	9	105043412	105846545	2597	161	CAD	7.69586e-06	0.275457
1450	9	105846546	107061019	3225	196	CAD	2.69461e-05	0.0560303
1451	9	107061020	108203095	3134	263	CAD	0.000133116	3.34225e-09
1452	9	108203096	109150717	1658	174	CAD	2.41976e-05	0.0706392
1453	9	109150718	110630150	3411	332	CAD	0.000227662	1.81812e-17
1454	9	110630151	111368107	1901	203	CAD	5.86978e-05	0.000922824
1455	9	111368108	112076381	1922	177	CAD	1.04139e-05	0.235651
1456	9	112076382	112865520	2165	235	CAD	8.28804e-05	3.17851e-05
1457	9	112865521	113646149	2209	232	CAD	7.05403e-05	0.000273026
1458	9	113646150	114443475	1921	193	CAD	5.91542e-05	0.000698776
1459	9	114443476	115390112	2213	186	CAD	5.19837e-05	0.00199027
1460	9	115390113	116159540	1881	225	CAD	7.52068e-05	0.000113068
1461	9	116159541	117054909	2157	278	CAD	4.63949e-05	0.0140493
1462	9	117054910	117989017	2259	241	CAD	8.65715e-05	1.84195e-05
1463	9	117989018	119001227	2242	193	CAD	6.90224e-05	0.000134916
1464	9	119001228	119890464	2025	239	CAD	0.000102172	6.50482e-07
1465	9	119890465	121008529	2496	237	CAD	7.74782e-05	7.97497e-05
1466	9	121008530	122677719	3218	297	CAD	1.21545e-05	0.260306
1467	9	122677720	124119883	2110	236	CAD	0.000111994	1.32611e-07
1468	9	124119884	125137578	2171	262	CAD	0.000115599	2.12001e-07
1469	9	125137579	126092931	1746	182	CAD	4.54949e-05	0.0058634
1470	9	126092932	127184582	2371	239	CAD	3.84698e-05	0.0203884
1471	9	127184583	128785782	1892	191	CAD	1.16189e-05	0.243159
1472	9	128785783	129617771	1900	277	CAD	7.01872e-05	0.000763608
1473	9	129617772	130902727	1918	198	CAD	7.3715e-05	5.48159e-05
1474	9	130902728	132193798	1748	211	CAD	8.81292e-05	5.64129e-06
1475	9	132193799	132999452	2367	246	CAD	3.94339e-05	0.0233808
1476	9	132999453	134141936	2286	311	CAD	8.89377e-05	9.66963e-05
1477	9	134141937	135135887	1897	253	CAD	5.35295e-05	0.00433226
1478	9	135135888	136042490	2013	266	CAD	4.9212e-05	0.00866138
1479	9	136042491	136770926	2179	265	CAD	0.000222799	1.14989e-18
1480	9	136770927	137593527	2070	264	CAD	8.12399e-05	0.000155547
1481	9	137593528	138202112	2154	311	CAD	7.09916e-05	0.00102481
1482	9	138202113	138995791	2048	307	CAD	6.42102e-05	0.00237703
1483	9	138995792	140097759	1716	233	CAD	8.06014e-05	6.62561e-05
1485	10	60515	1329232	2450	226	CAD	4.56045e-05	0.00933498
1486	10	1329233	1872960	1689	249	CAD	0.000110354	3.2886e-07
1487	10	1872961	2637065	2989	236	CAD	9.46604e-06	0.287853
1488	10	2637066	3225336	1960	249	CAD	0.000101972	2.11888e-06
1489	10	3225337	3880322	1868	227	CAD	5.17323e-05	0.00390212
1490	10	3880323	4813182	2458	287	CAD	0.000151189	2.18556e-10
1492	10	5396243	6234718	2573	302	CAD	1.83755e-05	0.190316
1493	10	6234719	6897037	1791	278	CAD	7.22317e-05	0.00048392
1494	10	6897038	7659872	2381	293	CAD	6.30316e-05	0.00228006
1495	10	7659873	8771920	3367	311	CAD	4.11622e-05	0.0340998
1496	10	8771921	10081279	3127	228	CAD	1.78626e-05	0.161075
1497	10	10081280	10969481	2253	242	CAD	8.71886e-05	1.63686e-05
1498	10	10969482	11856924	2261	281	CAD	3.58005e-05	0.0424084
1499	10	11856925	12581571	1913	248	CAD	3.74799e-05	0.0278592
1500	10	12581572	13208061	1806	263	CAD	1.34699e-05	0.264941
1501	10	13208062	14008135	2281	307	CAD	6.43605e-05	0.00223529
1502	10	14008136	14820755	2541	271	CAD	0.000112068	5.2448e-07
1503	10	14820756	15946677	2814	282	CAD	6.40133e-05	0.00159644
1504	10	15946678	17065860	2635	263	CAD	3.5122e-05	0.0468071
1505	10	17065861	18529742	3186	268	CAD	0.000134544	3.94594e-09
1506	10	18529743	19421514	2556	211	CAD	9.49916e-05	1.12232e-06
1508	10	19965625	20616432	1848	180	CAD	3.59966e-05	0.0206525
1509	10	20616433	21477692	2114	209	CAD	2.25655e-05	0.0912128
1510	10	21477693	23365685	2839	243	CAD	9.09623e-05	1.09094e-05
1511	10	23365686	24489447	2057	204	CAD	0	0.485837
1512	10	24489448	25577761	2107	280	CAD	0.000137824	3.37254e-09
1513	10	25577762	26161974	1970	155	CAD	2.13105e-05	0.0827164
1514	10	26161975	26888716	2228	141	CAD	1.12753e-05	0.195801
1515	10	26888717	27669566	2200	146	CAD	2.40416e-05	0.0558742
1516	10	27669567	28734422	2703	206	CAD	4.26952e-05	0.00975474
1517	10	28734423	29393749	1867	214	CAD	9.50002e-05	1.31118e-06
1518	10	29393750	30000223	1902	217	CAD	1.94993e-06	0.440149
1519	10	30000224	30919469	2415	261	CAD	0.00022631	4.94513e-20
1520	10	30919470	32457293	2970	231	CAD	0.000152628	3.1467e-12
1521	10	32457294	33655458	3130	183	CAD	0.000101098	7.92461e-08
1522	10	33655459	35178224	3236	303	CAD	6.32021e-05	0.00189712
1523	10	35178225	36475838	2458	225	CAD	3.01267e-05	0.0563504
1527	10	42392743	42984427	317	35	CAD	1.02477e-05	0.0908311
1528	10	42984428	43769842	2108	135	CAD	4.3823e-05	0.00243874
1529	10	43769843	44893846	3321	216	CAD	0.000240726	3.56093e-23
1530	10	44893847	46327144	3120	211	CAD	8.63615e-05	9.75221e-06
1532	10	49197321	50145673	1770	194	CAD	2.22051e-05	0.0969882
1533	10	50145674	51724039	2100	194	CAD	9.61136e-06	0.264192
1534	10	51724040	53129609	2218	223	CAD	3.15881e-05	0.0509559
1535	10	53129610	53919161	2249	226	CAD	2.2432e-05	0.112
1537	10	55104429	55867694	2254	162	CAD	1.8611e-05	0.104765
1538	10	55867695	57044845	3371	245	CAD	4.85021e-05	0.00709638
1539	10	57044846	57955671	2104	129	CAD	2.31952e-05	0.0482743
1540	10	57955672	58809133	2231	85	CAD	9.53533e-06	0.195693
1542	10	59822947	61470383	3070	266	CAD	0.000120036	6.76188e-08
1543	10	61470384	62626465	3014	224	CAD	6.97544e-06	0.317986
1544	10	62626466	64069687	2929	251	CAD	0.000118183	1.06789e-07
1545	10	64069688	65400431	2794	202	CAD	9.72279e-05	6.77168e-07
1546	10	65400432	66510387	2004	186	CAD	4.38149e-05	0.00709423
1548	10	67146044	67769822	1893	141	CAD	1.90256e-05	0.0899805
1549	10	67769823	68623274	3132	164	CAD	5.36098e-05	0.000901808
1551	10	69904171	71050504	2848	195	CAD	1.12416e-05	0.236241
1552	10	71050505	71672997	2083	296	CAD	1.59238e-05	0.222259
1553	10	71672998	72659223	2872	285	CAD	3.43908e-05	0.0453694
1554	10	72659224	73514214	2485	322	CAD	0.00011549	5.44135e-07
1555	10	73514215	75694023	2838	187	CAD	9.19188e-05	1.32645e-06
1556	10	75694024	77144961	1913	170	CAD	0.000100404	6.55406e-08
1557	10	77144962	78665481	2532	256	CAD	5.82434e-05	0.00278962
1558	10	78665482	79952996	2709	277	CAD	5.92779e-05	0.00309741
1559	10	79952997	81190573	3029	347	CAD	0.000111435	3.96804e-06
1560	10	81190574	81763230	1429	81	CAD	3.53654e-06	0.365386
1561	10	81763231	82378048	1809	154	CAD	3.29818e-05	0.0196601
1562	10	82378049	83596350	3367	246	CAD	5.25526e-05	0.00399668
1563	10	83596351	84679429	2239	211	CAD	3.33531e-05	0.0347559
1565	10	85463485	86459980	2707	223	CAD	8.46225e-06	0.309595
1568	10	88443653	89971628	2364	251	CAD	8.92278e-05	1.39556e-05
1569	10	89971629	91021321	2267	245	CAD	0.000194681	1.68836e-16
1570	10	91021322	91960435	2368	193	CAD	2.00121e-05	0.123446
1571	10	91960436	92911506	2304	194	CAD	4.88071e-05	0.00356963
1572	10	92911507	94503299	2656	191	CAD	5.52116e-05	0.00107416
1573	10	94503300	95528160	2741	246	CAD	6.05294e-05	0.00175331
1574	10	95528161	97040172	2824	195	CAD	0.000119023	1.81402e-09
1575	10	97040173	98005994	2340	196	CAD	3.03327e-05	0.0443235
1576	10	98005995	99367800	2691	273	CAD	3.74125e-05	0.0333913
1577	10	99367801	100337830	1954	249	CAD	5.19414e-05	0.00517058
1579	10	101271452	102509298	2349	215	CAD	2.99014e-05	0.0494462
1580	10	102509299	104206837	2483	260	CAD	0.000110904	2.85651e-07
1581	10	104206838	106142283	3476	250	CAD	0.000305221	4.13749e-31
1582	10	106142284	107877787	3474	230	CAD	5.14612e-05	0.00469405
1583	10	107877788	108725997	1981	195	CAD	4.06769e-05	0.0108389
1585	10	109579150	110358382	2060	161	CAD	3.48506e-05	0.0161741
1586	10	110358383	112164981	3425	231	CAD	2.52044e-05	0.0895863
1587	10	112164982	113117615	2044	253	CAD	4.9227e-05	0.00805542
1588	10	113117616	114255954	2497	219	CAD	4.12695e-05	0.0164411
1589	10	114255955	115588903	2619	310	CAD	7.88606e-05	0.000319057
1590	10	115588904	116845213	2563	262	CAD	7.82844e-05	0.000165581
1591	10	116845214	118416049	2913	224	CAD	4.46471e-05	0.010163
1592	10	118416050	119528730	2115	273	CAD	5.87234e-05	0.00346673
1593	10	119528731	120592839	2371	261	CAD	3.85241e-05	0.0262646
1594	10	120592840	121874445	3068	268	CAD	6.11605e-05	0.00212931
1595	10	121874446	122803506	2519	254	CAD	5.85253e-05	0.00241476
1596	10	122803507	123856184	2635	281	CAD	0.000129149	2.73799e-08
1597	10	123856185	124894142	2628	269	CAD	0.000286206	5.57176e-27
1598	10	124894143	125798319	2713	287	CAD	7.57312e-05	0.000323426
1599	10	125798320	126875816	2683	288	CAD	0.000124271	9.56627e-08
1600	10	126875817	127997708	2566	257	CAD	0.000104908	1.2828e-06
1601	10	127997709	129134738	2388	294	CAD	7.72023e-05	0.000261465
1602	10	129134739	129831969	2681	283	CAD	4.63747e-05	0.0161583
1603	10	129831970	130694008	2387	301	CAD	8.81031e-05	7.49938e-05
1604	10	130694009	131694738	2733	287	CAD	7.02782e-06	0.340946
1605	10	131694739	132576793	2853	250	CAD	3.75396e-05	0.0278032
1606	10	132576794	133111170	2333	284	CAD	3.48498e-05	0.0567152
1608	10	133818037	134856054	3163	300	CAD	0.000126639	1.03059e-07
1609	10	134856055	135524372	1463	167	CAD	3.70693e-05	0.0125926
1610	11	87150	1061399	2277	268	CAD	0.000207468	3.66236e-17
1611	11	1061400	1857845	2392	233	CAD	0.000116276	7.58512e-08
1612	11	1857846	2477449	1458	215	CAD	8.25928e-05	2.25693e-05
1613	11	2477450	3362508	2078	318	CAD	8.3042e-05	0.000213987
1614	11	3362509	4405707	2037	206	CAD	3.9145e-05	0.0176165
1615	11	4405708	4946051	1981	200	CAD	4.52999e-05	0.00703731
1617	11	5533058	6180840	2371	211	CAD	7.32876e-05	7.6546e-05
1618	11	6180841	7191230	2478	279	CAD	7.55046e-05	0.000262323
1619	11	7191231	7915071	2181	239	CAD	3.5847e-05	0.0317534
1620	11	7915072	9080939	2976	282	CAD	7.28352e-05	0.000522523
1621	11	9080940	10370100	2781	210	CAD	0.000119484	6.32587e-09
1622	11	10370101	11081299	1900	230	CAD	5.53455e-05	0.0024548
1623	11	11081300	11632650	1964	279	CAD	9.65675e-05	1.02745e-05
1624	11	11632651	12470449	2380	303	CAD	9.80284e-05	1.06017e-05
1625	11	12470450	13364727	2167	251	CAD	0.00010914	5.63926e-07
1626	11	13364728	15126767	2952	241	CAD	6.82715e-05	0.00043312
1627	11	15126768	16383386	2287	229	CAD	7.0846e-05	0.000290614
1628	11	16383387	17583948	2288	209	CAD	0.000112636	3.24993e-08
1629	11	17583949	18740267	2469	243	CAD	8.2984e-05	4.0661e-05
1630	11	18740268	19780784	2361	265	CAD	5.37697e-05	0.00614363
1631	11	19780785	20686336	2452	312	CAD	0.000127395	8.23555e-08
1632	11	20686337	21442722	1929	273	CAD	4.77512e-05	0.0106098
1633	11	21442723	22368743	2163	180	CAD	3.94768e-05	0.0108327
1634	11	22368744	23164544	1795	163	CAD	6.86959e-05	4.5062e-05
1635	11	23164545	24091272	2786	195	CAD	5.28258e-05	0.00231543
1636	11	24091273	24892439	2650	212	CAD	3.23484e-05	0.0389773
1637	11	24892440	25662918	2239	124	CAD	2.28878e-05	0.0530332
1638	11	25662919	26356980	2640	151	CAD	3.52684e-05	0.0149295
1639	11	26356981	27018307	1948	159	CAD	1.89397e-05	0.108139
1640	11	27018308	28577718	2351	206	CAD	3.44269e-05	0.0282186
1641	11	28577719	29530460	1866	164	CAD	2.18318e-05	0.102512
1642	11	29530461	30570129	2046	167	CAD	7.18371e-07	0.450849
1643	11	30570130	32065771	1804	189	CAD	3.2618e-05	0.0320274
1644	11	32065772	32830422	1862	184	CAD	8.2024e-05	9.60473e-06
1645	11	32830423	33905327	2220	196	CAD	8.00423e-05	1.64869e-05
1646	11	33905328	34672697	1857	251	CAD	3.27172e-05	0.0466228
1647	11	34672698	35500367	2258	183	CAD	4.42511e-05	0.00522051
1648	11	35500368	36331189	1848	257	CAD	2.38063e-05	0.109113
1649	11	36331190	37119024	1932	190	CAD	2.18075e-05	0.0946695
1650	11	37119025	37953086	2062	173	CAD	5.60385e-05	0.000755073
1651	11	37953087	39329140	2455	148	CAD	1.63874e-05	0.113793
1652	11	39329141	40362940	2103	217	CAD	3.77607e-05	0.0216981
1653	11	40362941	41603195	2673	216	CAD	5.23787e-05	0.00310698
1654	11	41603196	42858197	3485	188	CAD	0	0.485706
1655	11	42858198	43949377	2761	184	CAD	5.47608e-05	0.00113812
1656	11	43949378	45019559	2754	332	CAD	0.000125462	2.67128e-07
1657	11	45019560	46316005	2547	245	CAD	0.000122728	3.09221e-08
1658	11	46316006	48066366	1943	148	CAD	5.49622e-05	0.000438575
1659	11	48066367	48765366	1461	31	CAD	1.87954e-05	0.00987633
1660	11	48765367	49386071	1279	29	CAD	1.5029e-05	0.0252131
1661	11	49386072	50217008	1740	23	CAD	1.24442e-05	0.0298553
1662	11	50217009	51098366	1549	13	CAD	2.46534e-05	0.000100549
1664	11	51581596	55477633	1903	26	CAD	2.03282e-05	0.00431447
1665	11	55477634	55947452	2064	26	CAD	1.02102e-05	0.0649973
1666	11	55947453	56623494	1897	58	CAD	1.65985e-05	0.0483446
1667	11	56623495	57675986	1863	179	CAD	6.21099e-05	0.0003467
1668	11	57675987	58452708	1843	81	CAD	9.12228e-06	0.199086
1670	11	59256233	60515105	2200	196	CAD	5.12086e-06	0.354899
1671	11	60515106	61717117	1851	266	CAD	0.000173789	5.25992e-13
1672	11	61717118	62800368	1957	237	CAD	3.54241e-05	0.0329743
1673	11	62800369	64594822	2706	262	CAD	0.00012751	1.3089e-08
1674	11	64594823	66782661	2921	250	CAD	0.000221937	1.61419e-19
1675	11	66782662	68000949	1891	196	CAD	0.000150197	1.9642e-12
1676	11	68000950	68887344	1721	179	CAD	7.28523e-05	4.64546e-05
1677	11	68887345	69713996	1958	245	CAD	0.000171317	4.73245e-13
1678	11	69713997	71242834	3690	313	CAD	8.39055e-05	0.000170331
1679	11	71242835	72875068	2958	218	CAD	9.72498e-05	2.29008e-06
1680	11	72875069	74399331	2945	227	CAD	7.44663e-05	0.000148661
1681	11	74399332	75445253	1887	232	CAD	0.000263053	5.44945e-26
1682	11	75445254	76518906	2132	251	CAD	7.22232e-05	0.000277377
1683	11	76518907	77719870	2247	181	CAD	2.86928e-05	0.0401435
1684	11	77719871	78912252	2223	269	CAD	9.79746e-05	9.13992e-06
1685	11	78912253	79802286	2089	276	CAD	3.04648e-05	0.0721855
1688	11	81658299	82833181	2972	208	CAD	2.87548e-05	0.0543479
1689	11	82833182	83677773	1806	177	CAD	8.91583e-06	0.26625
1690	11	83677774	84613229	1946	196	CAD	1.03927e-05	0.246742
1691	11	84613230	85869059	2439	150	CAD	2.31258e-05	0.0697383
1692	11	85869060	86629333	2022	196	CAD	5.60798e-05	0.00123949
1693	11	86629334	87676870	3158	217	CAD	6.32007e-06	0.349912
1694	11	87676871	88359287	1811	170	CAD	1.28323e-05	0.190134
1695	11	88359288	89209738	1803	97	CAD	3.20099e-05	0.00819571
1698	11	90967062	92209168	2800	197	CAD	3.31253e-05	0.0301417
1699	11	92209169	93576641	2625	239	CAD	6.29351e-05	0.00102509
1700	11	93576642	94384535	1810	149	CAD	5.60999e-06	0.349066
1701	11	94384536	95327210	1879	244	CAD	7.59414e-05	0.000201797
1702	11	95327211	96150134	1876	234	CAD	9.70387e-05	1.93758e-06
1703	11	96150135	97091671	1858	204	CAD	7.75169e-05	3.73355e-05
1704	11	97091672	98145570	2877	218	CAD	3.72448e-05	0.0203204
1705	11	98145571	98929380	2531	188	CAD	7.3818e-06	0.314353
1706	11	98929381	99619347	2447	177	CAD	2.42234e-05	0.0718468
1707	11	99619348	100423901	2001	226	CAD	8.25403e-05	3.94669e-05
1708	11	100423902	101152831	2197	178	CAD	0.000122276	5.64273e-10
1710	11	101881253	102671665	1857	223	CAD	9.20437e-05	4.39464e-06
1711	11	102671666	103495635	2495	175	CAD	0.000113834	3.15922e-09
1712	11	103495636	104875270	2932	189	CAD	0.000223537	1.26152e-23
1713	11	104875271	105932282	1932	124	CAD	7.9855e-05	6.00616e-07
1714	11	105932283	107054024	2344	219	CAD	6.92302e-05	0.000307389
1715	11	107054025	107846824	2277	165	CAD	5.87079e-05	0.00032358
1716	11	107846825	109891837	3097	263	CAD	4.57157e-05	0.0149823
1717	11	109891838	111117780	2583	233	CAD	2.98301e-05	0.0498336
1718	11	111117781	112755446	2769	245	CAD	0.000104421	7.93525e-07
1719	11	112755447	113889019	2489	232	CAD	8.45221e-05	2.88119e-05
1720	11	113889020	114742317	1832	242	CAD	0.000102305	1.09659e-06
1721	11	114742318	116247377	3013	308	CAD	2.08654e-05	0.143191
1722	11	116247378	117295641	2815	260	CAD	0.000269109	6.00074e-26
1723	11	117295642	118901213	3679	329	CAD	9.0633e-05	9.84127e-05
1724	11	118901214	120064528	2395	277	CAD	8.29107e-05	0.000104237
1725	11	120064529	121208186	2338	289	CAD	0.000102384	5.30538e-06
1726	11	121208187	122589224	2711	294	CAD	0.000115474	7.19736e-07
1727	11	122589225	123398882	2134	285	CAD	0.0001091	1.58427e-06
1728	11	123398883	124403477	2868	201	CAD	3.1249e-05	0.0442506
1729	11	124403478	125266684	1924	285	CAD	0.00013895	3.72694e-09
1730	11	125266685	126304240	2574	236	CAD	8.03903e-05	6.01092e-05
1731	11	126304241	127306871	2616	288	CAD	4.74399e-05	0.0127747
1732	11	127306872	128262550	2277	223	CAD	6.68228e-05	0.000425613
1733	11	128262551	129451784	2503	306	CAD	7.0047e-05	0.00126398
1734	11	129451785	130500783	2393	288	CAD	2.00393e-05	0.175234
1735	11	130500784	131424361	2230	312	CAD	2.68783e-05	0.10643
1736	11	131424362	132584401	2825	317	CAD	7.54713e-05	0.000623771
1737	11	132584402	133521642	2369	320	CAD	3.54524e-05	0.0559896
1738	11	133521643	134351064	1869	293	CAD	9.55056e-05	1.49995e-05
1739	11	134351065	134946450	2279	234	CAD	2.76896e-05	0.0701996
1740	12	60317	1078397	2056	275	CAD	1.59625e-05	0.207227
1741	12	1078398	1942426	2234	251	CAD	9.11804e-05	1.13436e-05
1742	12	1942427	3069506	2455	296	CAD	0.000113375	6.43746e-07
1743	12	3069507	3871114	2357	309	CAD	5.9021e-05	0.00440674
1744	12	3871115	4967643	2422	316	CAD	6.30638e-05	0.00227563
1745	12	4967644	6023700	2484	311	CAD	9.66e-05	2.3068e-05
1746	12	6023701	6948954	2068	278	CAD	0.000122122	8.30427e-08
1747	12	6948955	8123317	2369	250	CAD	8.88845e-05	1.85061e-05
1748	12	8123318	8760628	909	137	CAD	1.82332e-05	0.108175
1749	12	8760629	10176713	2913	260	CAD	5.99837e-05	0.00231629
1750	12	10176714	10946140	1824	201	CAD	7.44295e-05	7.00135e-05
1751	12	10946141	11742149	1847	120	CAD	1.5078e-05	0.122905
1752	12	11742150	12721874	2271	292	CAD	6.36763e-05	0.00228348
1753	12	12721875	13559527	1742	275	CAD	1.24611e-05	0.275086
1754	12	13559528	14656849	2704	254	CAD	5.76254e-05	0.00350448
1755	12	14656850	16136742	2292	250	CAD	7.72453e-05	0.000149007
1756	12	16136743	17374895	1949	259	CAD	6.01583e-05	0.00256989
1757	12	17374896	18470023	2689	189	CAD	2.89414e-05	0.0471243
1758	12	18470024	19532765	2499	212	CAD	3.83652e-05	0.0254504
1759	12	19532766	20074930	1978	164	CAD	6.76796e-05	7.09996e-05
1760	12	20074931	20866285	2011	251	CAD	0.000199684	1.40377e-16
1761	12	20866286	21572252	2162	129	CAD	3.04329e-05	0.0188764
1762	12	21572253	22928055	2507	248	CAD	7.0256e-05	0.000319928
1763	12	22928056	23923798	1940	267	CAD	9.3888e-05	1.10341e-05
1764	12	23923799	25058714	2802	297	CAD	0.000177539	5.65187e-13
1765	12	25058715	25990813	2503	245	CAD	6.20465e-05	0.00101487
1766	12	25990814	26958056	2648	239	CAD	7.22306e-05	0.000269394
1767	12	26958057	27797262	2128	174	CAD	5.00329e-05	0.00186416
1768	12	27797263	28753585	2142	210	CAD	2.66204e-05	0.0699935
1769	12	28753586	29647193	2417	162	CAD	2.63172e-05	0.0481644
1770	12	29647194	30358377	2179	232	CAD	6.39745e-06	0.333994
1771	12	30358378	31067298	2398	149	CAD	5.29821e-06	0.329254
1772	12	31067299	31797152	1784	181	CAD	1.90992e-05	0.124011
1774	12	32368906	33076722	2145	178	CAD	1.07849e-05	0.252177
1777	12	38108285	38746760	1159	38	CAD	3.00589e-06	0.317002
1778	12	38746761	40017396	2348	115	CAD	2.77948e-05	0.0181227
1779	12	40017397	41198229	3029	184	CAD	3.10462e-05	0.0354237
1781	12	42117737	43072679	2048	170	CAD	6.80775e-05	6.71676e-05
1782	12	43072680	43980531	2406	175	CAD	1.81844e-05	0.142332
1783	12	43980532	44923825	1761	144	CAD	4.14228e-05	0.00510163
1784	12	44923826	46037744	1822	176	CAD	9.50331e-05	2.94362e-07
1785	12	46037745	47499603	2476	218	CAD	6.86831e-05	0.000261345
1786	12	47499604	48227035	2040	217	CAD	3.25859e-05	0.0417767
1787	12	48227036	48960265	1873	148	CAD	5.7009e-05	0.000276415
1788	12	48960266	50344346	2232	224	CAD	4.86657e-05	0.00587018
1789	12	50344347	51769419	2301	156	CAD	2.63101e-05	0.0538822
1790	12	51769420	53039987	3109	301	CAD	3.01052e-05	0.0677385
1791	12	53039988	54371448	2768	250	CAD	0.000112359	1.92322e-07
1792	12	54371449	55416802	2046	247	CAD	0.000276199	5.41226e-27
1793	12	55416803	56987105	2239	232	CAD	7.19164e-05	0.000228852
1794	12	56987106	58748139	2529	221	CAD	0.00011683	2.75085e-08
1795	12	58748140	60000363	2785	210	CAD	6.03867e-05	0.000887807
1796	12	60000364	61737953	3439	170	CAD	9.80806e-06	0.251649
1797	12	61737954	63055936	2866	219	CAD	4.44201e-05	0.0107161
1798	12	63055937	63764111	1776	213	CAD	6.85483e-05	0.000251273
1799	12	63764112	64403857	1483	126	CAD	2.68927e-05	0.0289803
1800	12	64403858	66114643	2391	269	CAD	4.13667e-05	0.0240551
1801	12	66114644	67183620	2083	246	CAD	4.62579e-05	0.0115735
1802	12	67183621	68006682	2020	200	CAD	3.38285e-05	0.028957
1803	12	68006683	68839661	1894	234	CAD	3.42751e-05	0.0319116
1804	12	68839662	70097805	3064	276	CAD	0.00012012	6.54394e-08
1805	12	70097806	71177961	2913	209	CAD	4.72792e-05	0.00608855
1807	12	71948186	73154515	1993	192	CAD	4.31003e-05	0.00809553
1808	12	73154516	74080747	2239	134	CAD	1.21156e-06	0.448303
1809	12	74080748	75563968	3179	174	CAD	1.6357e-05	0.152236
1810	12	75563969	76524573	2001	248	CAD	2.04939e-05	0.125078
1811	12	76524574	77800463	2914	243	CAD	8.06765e-05	6.39335e-05
1812	12	77800464	79315178	3314	290	CAD	5.37711e-05	0.00620354
1813	12	79315179	80952472	2294	175	CAD	4.32315e-05	0.00624131
1814	12	80952473	81843890	1840	146	CAD	3.73881e-05	0.00971689
1815	12	81843891	82576129	1808	136	CAD	1.61731e-05	0.125382
1816	12	82576130	83551125	1915	189	CAD	6.14515e-05	0.000452949
1817	12	83551126	84356775	2215	109	CAD	6.44988e-05	9.43294e-06
1818	12	84356776	85345631	2147	140	CAD	6.21683e-05	7.17512e-05
1819	12	85345632	86933476	2947	146	CAD	2.58347e-05	0.0497137
1821	12	88344765	90567001	3085	245	CAD	0.000183595	1.31181e-14
1822	12	90567002	92061179	2950	217	CAD	2.24227e-05	0.123037
1823	12	92061180	93487547	3174	271	CAD	4.20893e-05	0.0188709
1824	12	93487548	94385884	1945	254	CAD	3.63837e-05	0.0360261
1825	12	94385885	95147845	2095	279	CAD	9.31677e-05	1.64666e-05
1826	12	95147846	96017782	2700	196	CAD	0.00016115	5.75271e-14
1827	12	96017783	96828314	2026	246	CAD	6.8301e-05	0.000429883
1828	12	96828315	97814021	2490	209	CAD	0.000108547	8.47235e-08
1829	12	97814022	99244337	2902	276	CAD	2.04453e-05	0.169215
1830	12	99244338	100931423	3110	269	CAD	3.12863e-05	0.0555608
1831	12	100931424	101825061	1921	219	CAD	8.59169e-05	1.01267e-05
1832	12	101825062	102966633	2454	239	CAD	2.60468e-05	0.0863567
1833	12	102966634	104140831	2615	269	CAD	3.90281e-05	0.0297259
1834	12	104140832	105079100	2738	238	CAD	0.000105076	5.05343e-07
1835	12	105079101	106153787	2627	229	CAD	7.6154e-05	7.79405e-05
1836	12	106153788	106964977	1806	233	CAD	3.03174e-05	0.054883
1837	12	106964978	108183188	2429	214	CAD	6.25012e-05	0.000719381
1838	12	108183189	109031819	2174	215	CAD	5.17681e-05	0.00325744
1839	12	109031820	110111514	2291	213	CAD	7.28576e-05	0.000112857
1840	12	110111515	111592381	1928	184	CAD	0.000136811	1.3e-11
1841	12	111592382	113947983	2996	242	CAD	0.000254096	3.7673e-24
1842	12	113947984	114685670	2220	217	CAD	7.63641e-05	5.97011e-05
1843	12	114685671	115439451	1986	250	CAD	0.000205384	6.57392e-18
1844	12	115439452	116197675	2010	268	CAD	9.00525e-05	2.62085e-05
1845	12	116197676	117091843	2079	265	CAD	4.83974e-05	0.0111282
1846	12	117091844	118256124	2651	293	CAD	6.83468e-05	0.000909642
1847	12	118256125	119301061	2427	248	CAD	1.64612e-05	0.183463
1848	12	119301062	120567740	2677	282	CAD	9.12557e-05	2.75115e-05
1849	12	120567741	121817509	2948	219	CAD	0.000179265	2.00241e-15
1850	12	121817510	123396634	2563	209	CAD	0.000122596	1.69317e-09
1851	12	123396635	124843768	2883	228	CAD	0.000148164	2.20377e-11
1852	12	124843769	126079935	3306	356	CAD	0.000373524	6.78046e-34
1853	12	126079936	126871452	2146	227	CAD	5.09087e-05	0.00476521
1854	12	126871453	127545377	1898	212	CAD	4.8762e-05	0.00544157
1855	12	127545378	128372588	2172	286	CAD	3.23805e-05	0.0630013
1856	12	128372589	129170296	2289	308	CAD	6.25694e-05	0.0027264
1857	12	129170297	129887418	2302	311	CAD	6.62399e-05	0.00161659
1858	12	129887419	130629840	2212	308	CAD	5.34742e-05	0.0093169
1859	12	130629841	131404042	2512	306	CAD	4.79488e-05	0.0148109
1860	12	131404043	132012316	1830	218	CAD	3.73847e-05	0.0217403
1861	12	132012317	132957945	1584	214	CAD	5.29195e-05	0.00357765
1862	12	132957946	133841814	1855	176	CAD	0.000108355	3.53352e-08
1864	13	19648629	20491181	2389	111	CAD	3.02557e-05	0.0157589
1865	13	20491182	21540733	2582	267	CAD	6.36101e-05	0.00157298
1866	13	21540734	22795188	3071	336	CAD	3.82157e-05	0.0406332
1867	13	22795189	23729049	3122	312	CAD	4.67828e-05	0.0198558
1868	13	23729050	24818333	3622	316	CAD	7.12487e-05	0.000780164
1869	13	24818334	25977140	3152	268	CAD	2.3703e-05	0.126133
1871	13	26681710	27392005	1885	187	CAD	2.49001e-05	0.0698176
1873	13	28587126	30068525	3313	303	CAD	0.000229486	1.61134e-18
1874	13	30068526	31433218	3543	315	CAD	9.84443e-05	1.98527e-05
1875	13	31433219	32986686	3516	311	CAD	0.000150302	6.34977e-10
1876	13	32986687	34722391	3353	291	CAD	0.00012595	7.33199e-08
1877	13	34722392	35744568	2048	214	CAD	1.3537e-05	0.228559
1878	13	35744569	36579413	2043	212	CAD	2.64135e-05	0.0698457
1880	13	37499811	38290689	2026	152	CAD	2.50362e-05	0.0554643
1881	13	38290690	39381743	2146	197	CAD	7.70685e-05	4.08394e-05
1882	13	39381744	40091623	2156	167	CAD	9.57861e-06	0.267749
1883	13	40091624	41003943	2140	268	CAD	6.96887e-05	0.000595072
1884	13	41003944	42037054	1667	203	CAD	8.31863e-05	1.26973e-05
1885	13	42037055	42950157	2046	176	CAD	7.1828e-05	5.18314e-05
1886	13	42950158	43931931	2107	248	CAD	8.49001e-05	3.89044e-05
1887	13	43931932	45476446	2997	270	CAD	9.94517e-05	5.35337e-06
1888	13	45476447	46493236	1980	224	CAD	2.25599e-05	0.0981789
1889	13	46493237	47433528	1876	217	CAD	4.14002e-05	0.0119388
1890	13	47433529	48137479	1905	172	CAD	2.61119e-05	0.0584672
1891	13	48137480	49381727	2676	182	CAD	2.84221e-06	0.42766
1892	13	49381728	50419896	2213	195	CAD	0.000109718	2.15646e-08
1893	13	50419897	51554236	2140	210	CAD	5.08276e-05	0.00381584
1894	13	51554237	53336571	2737	254	CAD	6.02919e-05	0.00166186
1895	13	53336572	54684856	2965	248	CAD	6.69357e-05	0.000415892
1896	13	54684857	55576912	1947	163	CAD	1.89151e-05	0.120501
1897	13	55576913	56434007	1931	96	CAD	1.52854e-05	0.102468
1898	13	56434008	58245843	2547	168	CAD	2.77117e-05	0.0407097
1899	13	58245844	59751795	3122	177	CAD	2.88305e-05	0.0383674
1900	13	59751796	61268155	3352	243	CAD	6.0467e-05	0.00181127
1901	13	61268156	62135827	2536	170	CAD	3.27214e-05	0.0227795
1902	13	62135828	63206535	2831	151	CAD	1.65477e-05	0.131708
1903	13	63206536	63973941	1848	142	CAD	1.73145e-05	0.116069
1904	13	63973942	65187138	3581	155	CAD	1.26486e-05	0.193195
1906	13	66382287	67718879	2580	223	CAD	9.34028e-05	2.53326e-06
1908	13	69004703	69751491	2435	127	CAD	1.59735e-05	0.119063
1911	13	71010209	71976862	2586	251	CAD	5.23683e-05	0.00510829
1912	13	71976863	73114509	2247	245	CAD	6.0799e-06	0.34918
1913	13	73114510	74437635	3277	276	CAD	9.6181e-05	1.26709e-05
1914	13	74437636	75882384	3404	297	CAD	3.95819e-05	0.0287522
1915	13	75882385	76671493	2017	180	CAD	4.59747e-05	0.00488257
1916	13	76671494	77460044	1982	203	CAD	2.36181e-05	0.0842799
1917	13	77460045	78693310	2673	170	CAD	7.26883e-05	4.20046e-05
1918	13	78693311	79489045	1905	189	CAD	1.26626e-05	0.224395
1919	13	79489046	80778339	2356	238	CAD	4.88338e-05	0.00554488
1920	13	80778340	81724089	2215	164	CAD	1.43862e-05	0.17412
1921	13	81724090	82582821	2102	155	CAD	3.48988e-05	0.0112561
1923	13	83829836	85035400	2445	201	CAD	3.70814e-05	0.0180076
1928	13	88029524	88968400	1864	164	CAD	2.00334e-05	0.0911804
1932	13	91764205	93285142	3289	269	CAD	7.25424e-06	0.320914
1934	13	94925137	96132647	3488	314	CAD	8.36476e-05	0.000215188
1935	13	96132648	97516609	2392	169	CAD	2.61113e-05	0.0550276
1936	13	97516610	98527335	1827	203	CAD	4.69197e-05	0.00657079
1937	13	98527336	99402294	2219	289	CAD	9.25615e-05	2.40531e-05
1938	13	99402295	100470868	2623	200	CAD	7.98545e-05	1.88214e-05
1939	13	100470869	101573736	2186	255	CAD	4.43164e-05	0.0152229
1940	13	101573737	103050417	3520	314	CAD	7.78183e-05	0.000381062
1941	13	103050418	104378435	3589	293	CAD	3.97591e-05	0.0362255
1942	13	104378436	105672500	3065	290	CAD	1.55242e-05	0.206578
1943	13	105672501	106313847	1715	210	CAD	1.03578e-05	0.270953
1944	13	106313848	107037864	1827	242	CAD	3.96127e-05	0.0221406
1945	13	107037865	108521978	3518	361	CAD	3.28032e-05	0.0911091
1946	13	108521979	109156765	1781	220	CAD	2.24247e-05	0.112153
1947	13	109156766	109813576	1943	218	CAD	1.78414e-05	0.157804
1948	13	109813577	110995432	3419	337	CAD	0.000639315	9.59831e-78
1949	13	110995433	111621244	1905	260	CAD	0.00042192	3.36249e-49
1950	13	111621245	112319064	2097	237	CAD	8.94826e-05	8.05865e-06
1951	13	112319065	113573118	2607	307	CAD	7.98362e-05	0.000309261
1952	13	113573119	114302561	1731	238	CAD	0.000127062	7.49871e-09
1953	13	114302562	115109851	1510	174	CAD	5.21161e-05	0.00185121
1954	14	19000059	20876080	1454	171	CAD	3.51012e-05	0.0195802
1955	14	20876081	21982654	2726	365	CAD	5.67131e-05	0.0110433
1956	14	21982655	22760700	2851	239	CAD	3.6853e-05	0.0299479
1957	14	22760701	23985936	2768	333	CAD	0.000138705	2.71068e-08
1958	14	23985937	24906056	1782	249	CAD	2.29175e-05	0.109066
1959	14	24906057	25585041	1846	162	CAD	5.09983e-05	0.00154747
1961	14	26395691	27720240	2566	277	CAD	9.14653e-05	1.58286e-05
1962	14	27720241	29029224	3252	215	CAD	0.000108222	1.7366e-07
1963	14	29029225	30831154	2983	307	CAD	0.000106288	3.69208e-06
1964	14	30831155	32382245	2861	226	CAD	4.31079e-05	0.0124824
1965	14	32382246	33591113	2773	324	CAD	0.000110636	3.78802e-06
1966	14	33591114	34695195	2766	369	CAD	6.94249e-05	0.00207126
1968	14	35379989	36422077	2005	155	CAD	2.98867e-05	0.029613
1969	14	36422078	37282012	1849	208	CAD	3.73037e-05	0.0189546
1970	14	37282013	38722114	2579	230	CAD	4.30536e-05	0.0130536
1971	14	38722115	40343754	3337	213	CAD	3.16732e-05	0.0341428
1972	14	40343755	40965849	1912	93	CAD	3.20031e-06	0.387555
1973	14	40965850	41614833	2026	82	CAD	9.27993e-06	0.196522
1974	14	41614834	42562550	1763	138	CAD	3.3739e-05	0.0125813
1975	14	42562551	43321168	1964	137	CAD	7.33825e-07	0.447681
1976	14	43321169	44623273	3360	202	CAD	3.54071e-05	0.0251437
1977	14	44623274	45817082	2406	192	CAD	8.65472e-06	0.301083
1979	14	46748239	48177483	3068	201	CAD	4.11694e-05	0.0131331
1980	14	48177484	49002065	2387	153	CAD	2.90996e-05	0.0331282
1981	14	49002066	50500564	3047	262	CAD	2.70547e-05	0.074676
1982	14	50500565	51418371	1849	200	CAD	4.10114e-05	0.0107704
1983	14	51418372	52206122	2035	233	CAD	2.37773e-05	0.101635
1984	14	52206123	52760553	1843	205	CAD	4.40208e-05	0.00884585
1985	14	52760554	54359598	3160	268	CAD	5.29612e-05	0.00655391
1986	14	54359599	55292832	1766	229	CAD	5.81675e-05	0.00165892
1987	14	55292833	56206430	1933	138	CAD	3.4642e-05	0.0119617
1988	14	56206431	57460781	3176	298	CAD	4.26802e-05	0.0220457
1989	14	57460782	58447798	2159	215	CAD	5.26789e-05	0.00342923
1990	14	58447799	59447537	1946	229	CAD	6.44084e-05	0.000656055
1991	14	59447538	60099482	1904	149	CAD	1.58704e-05	0.137897
1992	14	60099483	61652816	2097	159	CAD	4.92032e-05	0.00181781
1993	14	61652817	62717985	2347	263	CAD	7.40433e-05	0.000258522
1994	14	62717986	64033237	3115	243	CAD	4.83673e-06	0.382775
1995	14	64033238	65229391	2283	177	CAD	2.48009e-05	0.0633222
1996	14	65229392	66300066	2534	200	CAD	3.49384e-05	0.0271585
1997	14	66300067	67891839	3707	139	CAD	2.36999e-05	0.054534
1998	14	67891840	68976912	1945	199	CAD	4.52752e-05	0.00647908
1999	14	68976913	69794542	1996	239	CAD	5.97489e-05	0.00206271
2000	14	69794543	71140426	3198	249	CAD	0.000125849	1.60591e-08
2001	14	71140427	72665319	3122	240	CAD	7.15896e-06	0.345862
2002	14	72665320	73373373	1805	229	CAD	6.63747e-05	0.000488557
2003	14	73373374	74245428	1761	144	CAD	5.67067e-05	0.000307453
2004	14	74245429	75699501	2759	218	CAD	0.000143915	2.92007e-11
2005	14	75699502	76694201	2028	256	CAD	1.04767e-05	0.287293
2006	14	76694202	77425453	1861	264	CAD	7.36421e-05	0.000342393
2007	14	77425454	78374053	2711	219	CAD	2.93464e-05	0.051983
2008	14	78374054	79199451	1991	220	CAD	1.69183e-05	0.18412
2009	14	79199452	81001920	3350	302	CAD	1.4587e-05	0.21362
2010	14	81001921	82524785	3527	263	CAD	1.28043e-05	0.225657
2011	14	82524786	84087372	3544	275	CAD	2.30948e-05	0.121557
2013	14	85562937	86653343	2515	231	CAD	3.74696e-05	0.0238731
2014	14	86653344	87350275	1762	159	CAD	1.71832e-05	0.123215
2015	14	87350276	88208595	1916	152	CAD	3.57731e-05	0.0122852
2016	14	88208596	89482883	2834	216	CAD	1.03575e-05	0.277814
2017	14	89482884	90662836	2683	311	CAD	3.85991e-05	0.0465412
2018	14	90662837	92101228	3127	291	CAD	6.02499e-05	0.00345225
2019	14	92101229	93386328	3404	315	CAD	3.81984e-05	0.0404992
2020	14	93386329	94892240	3749	311	CAD	4.91194e-05	0.0142564
2022	14	95946793	97174314	3399	324	CAD	3.72576e-05	0.0465666
2023	14	97174315	98268391	2511	283	CAD	6.39651e-05	0.00228845
2024	14	98268392	98885322	1969	173	CAD	4.82289e-06	0.349884
2025	14	98885323	99474533	1908	203	CAD	2.71808e-05	0.0640397
2026	14	99474534	100786189	2925	327	CAD	0.000348301	2.0259e-32
2027	14	100786190	102004377	2764	345	CAD	0.000123353	5.40605e-07
2028	14	102004378	103617472	3258	261	CAD	9.58217e-05	6.63414e-06
2029	14	103617473	104439106	1926	166	CAD	3.58082e-05	0.0136338
2030	14	104439107	105091340	1669	223	CAD	6.39371e-05	0.000784882
2031	14	105091341	106347143	1493	173	CAD	3.8339e-05	0.0121194
2033	14	106876549	107289435	628	46	CAD	3.04552e-07	0.4528
2035	15	22799927	24099946	854	166	CAD	4.85771e-05	0.00292382
2037	15	24531188	25384327	2758	185	CAD	3.90612e-05	0.0122597
2038	15	25384328	26392947	2809	322	CAD	7.83587e-05	0.000414019
2039	15	26392948	27563172	2585	307	CAD	3.4486e-05	0.0532571
2040	15	27563173	29141035	2076	220	CAD	4.10691e-05	0.0153704
2042	15	30604120	32177320	2472	266	CAD	5.56581e-05	0.0050038
2043	15	32177321	33484267	2353	282	CAD	0.000120353	1.01044e-07
2044	15	33484268	34410072	2750	300	CAD	0.000100979	8.09075e-06
2045	15	34410073	35118927	1543	196	CAD	6.42503e-05	0.000319588
2046	15	35118928	36583327	2986	280	CAD	5.98599e-05	0.00274634
2047	15	36583328	37962915	3064	314	CAD	7.5204e-05	0.000517569
2048	15	37962916	39238840	2829	299	CAD	0.000154297	2.83844e-10
2049	15	39238841	40604780	2858	280	CAD	5.28523e-05	0.00838592
2050	15	40604781	42332685	3021	239	CAD	7.55086e-05	0.000142491
2052	15	44987756	46022642	1817	177	CAD	2.15674e-05	0.0973798
2053	15	46022643	46884071	1754	174	CAD	2.87218e-05	0.0426653
2054	15	46884072	47693316	1871	121	CAD	1.71503e-05	0.101739
2055	15	47693317	49260006	2383	225	CAD	7.80284e-05	5.86008e-05
2056	15	49260007	50195876	1872	100	CAD	8.98802e-06	0.221424
2057	15	50195877	51605477	3158	195	CAD	9.18439e-05	1.53935e-06
2058	15	51605478	53263126	3235	256	CAD	6.32855e-05	0.00103178
2059	15	53263127	54332799	2809	233	CAD	6.87235e-05	0.000480937
2061	15	55136718	56322588	3375	231	CAD	2.67514e-05	0.0837564
2062	15	56322589	57641164	2478	170	CAD	5.40446e-05	0.00124725
2063	15	57641165	58712954	2932	318	CAD	9.16488e-05	5.56882e-05
2064	15	58712955	59901116	2346	274	CAD	0.000115494	2.25935e-07
2065	15	59901117	61130595	2516	284	CAD	6.51352e-05	0.00149532
2066	15	61130596	62106138	2429	311	CAD	8.39449e-05	0.000155686
2067	15	62106139	63218978	2476	288	CAD	9.54907e-06	0.309493
2068	15	63218979	64339945	2595	223	CAD	2.17716e-05	0.109692
2069	15	64339946	66355634	3108	236	CAD	5.97368e-05	0.00159433
2070	15	66355635	67396520	2887	285	CAD	0.000174406	6.23055e-13
2071	15	67396521	69089815	3166	287	CAD	0.000284541	4.6604e-26
2072	15	69089816	70767983	3366	338	CAD	0.000133092	4.84912e-08
2073	15	70767984	72058129	2420	265	CAD	3.2372e-05	0.0577612
2074	15	72058130	73375718	1626	150	CAD	1.07461e-05	0.217219
2075	15	73375719	74458113	2012	212	CAD	0.000108308	1.08152e-07
2076	15	74458114	76401952	2765	247	CAD	7.08604e-05	0.000340242
2077	15	76401953	77897163	2333	153	CAD	6.81517e-05	4.10996e-05
2078	15	77897164	78514101	1582	181	CAD	4.17989e-05	0.0108938
2079	15	78514102	79292536	1739	194	CAD	0.000532275	6.53369e-74
2080	15	79292537	79998206	1776	216	CAD	3.86285e-05	0.0198205
2081	15	79998207	81077025	2675	277	CAD	7.49983e-05	0.000309532
2082	15	81077026	82191077	1820	248	CAD	0.000101362	1.75379e-06
2083	15	82191078	84209760	2472	231	CAD	5.18695e-05	0.00511806
2084	15	84209761	85494083	2163	210	CAD	1.08239e-05	0.250439
2085	15	85494084	86341598	2051	133	CAD	5.71e-05	0.000194706
2086	15	86341599	87158587	2496	231	CAD	2.85531e-05	0.0669934
2088	15	88035758	89385187	2551	323	CAD	0.000103308	1.01554e-05
2089	15	89385188	90632718	2522	299	CAD	0.000183238	4.02197e-13
2090	15	90632719	91593623	2275	236	CAD	0.000358855	1.95936e-39
2091	15	91593624	92675405	2567	312	CAD	6.65912e-05	0.00216628
2092	15	92675406	93707010	2963	327	CAD	0.000127788	1.60218e-07
2094	15	94565522	95662425	2752	339	CAD	8.40564e-05	0.000211797
2095	15	95662426	96864278	2621	323	CAD	0.000194469	9.84158e-14
2096	15	96864279	98025684	2431	314	CAD	9.71153e-05	2.47023e-05
2097	15	98025685	98828261	2456	268	CAD	0.000107426	8.31514e-07
2098	15	98828262	99925972	2887	322	CAD	4.64575e-05	0.0213063
2099	15	99925973	100742117	2420	256	CAD	5.4092e-05	0.00491529
2100	15	100742118	101550750	2467	265	CAD	8.68848e-05	3.18737e-05
2101	15	101550751	102520975	2249	306	CAD	6.56225e-05	0.00245611
2102	16	60169	1049079	2305	262	CAD	2.95045e-05	0.068385
2103	16	1049080	1996492	2735	263	CAD	1.65005e-05	0.19167
2104	16	1996493	3379996	2032	308	CAD	3.92932e-05	0.0413699
2105	16	3379997	4816145	2989	324	CAD	2.37512e-05	0.128017
2106	16	4816146	5782968	3190	336	CAD	0.000144716	9.08116e-09
2107	16	5782969	6446081	2151	325	CAD	0.000102006	1.81136e-05
2108	16	6446082	7051429	2674	293	CAD	6.70681e-05	0.00104861
2109	16	7051430	7704354	2758	284	CAD	4.1529e-05	0.0250699
2111	16	8341013	9104469	2636	285	CAD	1.85525e-05	0.185153
2112	16	9104470	9754796	1942	254	CAD	3.70811e-07	0.451876
2113	16	9754797	10351808	1911	189	CAD	4.79467e-06	0.364686
2114	16	10351809	11022542	1804	252	CAD	6.17741e-05	0.00152931
2115	16	11022543	11916631	2588	261	CAD	2.86013e-05	0.0662966
2116	16	11916632	12793149	2680	272	CAD	6.25799e-05	0.00157335
2117	16	12793150	13893407	3389	285	CAD	6.31206e-05	0.00197937
2118	16	13893408	15921108	2473	270	CAD	0.000118861	1.88545e-07
2119	16	15921109	17343277	2376	257	CAD	5.55549e-05	0.00342752
2120	16	17343278	19104257	2573	244	CAD	8.33997e-06	0.299433
2121	16	19104258	20351261	2886	268	CAD	0.000140845	1.36623e-09
2122	16	20351262	22667048	2349	250	CAD	0.000126466	9.75172e-09
2123	16	22667049	24014705	2952	276	CAD	0.000130382	9.55759e-09
2124	16	24014706	25235251	2637	311	CAD	9.51727e-05	2.51738e-05
2125	16	25235252	26154122	2652	266	CAD	2.37781e-05	0.102917
2126	16	26154123	27443061	3486	345	CAD	1.79601e-05	0.228459
2127	16	27443062	29043177	1896	258	CAD	8.66501e-05	3.86718e-05
2128	16	29043178	31384210	2037	250	CAD	5.90287e-05	0.00213855
2129	16	31384211	32847928	829	81	CAD	2.36029e-05	0.0219155
2131	16	35259454	49010761	2464	221	CAD	2.11252e-05	0.112199
2132	16	49010762	50467033	3003	317	CAD	3.13569e-05	0.0724256
2133	16	50467034	52041336	3053	329	CAD	5.99361e-05	0.00387457
2134	16	52041337	53393882	2812	265	CAD	0.000108833	5.90996e-07
2135	16	53393883	54866095	3473	347	CAD	8.6672e-05	0.000233688
2136	16	54866096	55907389	2775	277	CAD	0.00015178	1.59606e-10
2137	16	55907390	57119889	2983	286	CAD	0.00011846	2.87514e-07
2138	16	57119890	58508978	3519	326	CAD	9.1909e-05	4.53433e-05
2139	16	58508979	59885499	3362	251	CAD	6.10925e-05	0.001922
2140	16	59885500	61092844	2698	232	CAD	7.32209e-05	0.000161627
2141	16	61092845	62607090	2516	249	CAD	4.40893e-05	0.0124941
2142	16	62607091	64207176	3083	263	CAD	5.35227e-05	0.005361
2143	16	64207177	65072403	2116	159	CAD	2.55426e-05	0.0517167
2145	16	65882821	66738843	1886	242	CAD	1.44867e-05	0.210269
2146	16	66738844	68435728	1837	146	CAD	3.91199e-05	0.00692311
2147	16	68435729	69549149	1979	196	CAD	2.74236e-05	0.0542655
2148	16	69549150	71062712	1560	168	CAD	3.4481e-05	0.0200518
2149	16	71062713	72089511	1654	148	CAD	4.92642e-05	0.00129704
2150	16	72089512	73140781	1641	225	CAD	0.00013468	7.07607e-10
2151	16	73140782	74135275	2233	325	CAD	7.9458e-05	0.000372909
2152	16	74135276	74889127	1570	189	CAD	5.5618e-05	0.0014426
2153	16	74889128	75525959	1630	186	CAD	0.000110295	1.98053e-08
2154	16	75525960	76635467	2835	234	CAD	8.94297e-05	7.73596e-06
2155	16	76635468	77270665	1814	166	CAD	2.01985e-05	0.115014
2156	16	77270666	77739132	1762	183	CAD	2.30701e-05	0.079084
2157	16	77739133	78280636	2224	251	CAD	4.51451e-05	0.0119718
2158	16	78280637	78973580	2979	308	CAD	1.81185e-05	0.180556
2159	16	78973581	79662634	2426	341	CAD	5.12974e-05	0.0153168
2160	16	79662635	80559685	2843	263	CAD	8.94689e-06	0.300356
2161	16	80559686	81437861	2748	285	CAD	5.61605e-05	0.00357611
2162	16	81437862	82310204	2787	329	CAD	0.000249599	4.83535e-20
2163	16	82310205	83077869	2889	307	CAD	0.000143944	3.01783e-09
2164	16	83077870	83778371	2812	302	CAD	4.77157e-05	0.0165484
2165	16	83778372	84440154	2824	342	CAD	4.1277e-05	0.0455141
2166	16	84440155	85146805	2793	330	CAD	4.98238e-05	0.0205626
2167	16	85146806	86058597	2353	361	CAD	0.000145061	5.50151e-08
2168	16	86058598	86748867	2650	351	CAD	0.000100136	2.00153e-05
2169	16	86748868	87669168	2717	326	CAD	6.57703e-05	0.00258452
2170	16	87669169	88387228	2388	277	CAD	7.28274e-05	0.000654176
2171	16	88387229	89106304	2025	286	CAD	6.49143e-05	0.00163455
2172	16	89106305	90292787	2778	253	CAD	2.01231e-05	0.118111
2173	17	52	815653	1985	264	CAD	9.30003e-05	2.45983e-05
2174	17	815654	1480056	1907	300	CAD	9.55568e-05	2.8242e-05
2175	17	1480057	2699135	2496	303	CAD	0.000248328	1.22111e-20
2176	17	2699136	3430440	1834	243	CAD	5.88731e-06	0.375414
2177	17	3430441	4463971	2526	303	CAD	6.43675e-05	0.0018877
2178	17	4463972	5573784	2790	248	CAD	6.5301e-05	0.000568695
2179	17	5573785	6305078	2226	289	CAD	3.67931e-05	0.0458029
2180	17	6305079	7264458	2203	304	CAD	0.000117225	6.28779e-07
2181	17	7264459	8554763	2618	280	CAD	0.000174967	1.11417e-12
2182	17	8554764	9619356	2414	323	CAD	5.93574e-05	0.00569703
2183	17	9619357	10572617	2582	304	CAD	6.38072e-05	0.00179534
2184	17	10572618	11778164	2572	304	CAD	6.41453e-05	0.00219149
2185	17	11778165	12676353	1804	251	CAD	4.25227e-05	0.0163069
2186	17	12676354	13648446	3045	313	CAD	2.61857e-05	0.124784
2187	17	13648447	14508610	2330	278	CAD	0.000147962	3.8634e-10
2188	17	14508611	15308722	2596	278	CAD	5.50459e-06	0.37164
2189	17	15308723	16405207	1560	172	CAD	4.41624e-05	0.00613914
2190	17	16405208	17326540	1750	203	CAD	3.85536e-05	0.0190439
2191	17	17326541	18900978	2015	192	CAD	6.77634e-05	0.000190008
2192	17	18900979	20402494	1380	138	CAD	4.19199e-05	0.00391658
2193	17	20402495	21432873	1264	202	CAD	8.05011e-05	2.74201e-05
2194	17	21432874	25872110	1590	139	CAD	2.99545e-06	0.3868
2195	17	25872111	27344401	1820	251	CAD	0.000118756	4.39239e-08
2196	17	27344402	29783141	2888	209	CAD	0.000130984	4.4436e-10
2197	17	29783142	31318753	2874	283	CAD	0.000169573	4.04298e-12
2198	17	31318754	32356061	2725	315	CAD	6.98847e-05	0.000989269
2199	17	32356062	33614189	2636	274	CAD	4.06146e-05	0.022089
2200	17	33614190	34474611	1925	197	CAD	8.0688e-06	0.297531
2201	17	34474612	36116884	2182	282	CAD	9.10168e-05	6.09929e-05
2202	17	36116885	37361178	2029	269	CAD	0.000156058	2.98964e-11
2203	17	37361179	38880481	2216	213	CAD	4.34828e-05	0.0108636
2204	17	38880482	40233545	3210	223	CAD	0.000167417	3.87962e-14
2205	17	40233546	42348003	2885	254	CAD	0.000210775	2.57964e-18
2206	17	42348004	43460500	1952	209	CAD	0.00010907	6.34119e-08
2207	17	43460501	44865832	2398	83	CAD	3.87277e-05	0.00197233
2208	17	44865833	45883901	1948	149	CAD	0.000123615	2.1332e-11
2209	17	45883902	47516224	3371	241	CAD	0.000314916	1.27141e-33
2210	17	47516225	48722590	2285	337	CAD	8.82685e-05	0.000131251
2211	17	48722591	49909298	2256	264	CAD	0.000113842	1.88894e-07
2212	17	49909299	51110385	2739	152	CAD	2.02403e-05	0.097853
2213	17	51110386	52102649	2025	173	CAD	3.17236e-05	0.0285741
2214	17	52102650	53468006	2960	269	CAD	5.54161e-05	0.00404867
2215	17	53468007	54950107	2852	256	CAD	6.42889e-05	0.000842261
2216	17	54950108	56245227	2700	355	CAD	6.80118e-05	0.0018442
2217	17	56245228	58652809	2686	196	CAD	7.84673e-05	1.81636e-05
2218	17	58652810	60453120	2111	249	CAD	0.000163944	3.01062e-12
2219	17	60453121	62112373	2055	213	CAD	6.21672e-05	0.000781173
2220	17	62112374	63548724	2164	208	CAD	0.00017319	5.68109e-15
2221	17	63548725	64438387	2550	166	CAD	8.78713e-05	8.89975e-07
2222	17	64438388	65582327	2692	314	CAD	9.0603e-05	6.4938e-05
2223	17	65582328	66757556	2453	263	CAD	0.000166182	2.26227e-12
2224	17	66757557	68176219	2537	244	CAD	7.0433e-05	0.000325789
2225	17	68176220	69245590	2676	237	CAD	8.67297e-05	2.40165e-05
2226	17	69245591	70495119	2592	314	CAD	9.75472e-05	2.44923e-05
2227	17	70495120	71466953	2453	344	CAD	0.000102635	1.66716e-05
2228	17	71466954	72383472	2464	343	CAD	7.44979e-05	0.000854358
2229	17	72383473	73741321	2838	280	CAD	3.94887e-05	0.0342804
2230	17	73741322	74908266	2539	265	CAD	0.000177694	1.33592e-13
2231	17	74908267	75619256	2247	308	CAD	6.13154e-05	0.00434647
2232	17	75619257	76596287	2858	345	CAD	6.11113e-05	0.00412014
2233	17	76596288	77412786	2433	326	CAD	0.000139436	1.78219e-08
2234	17	77412787	78438332	2253	301	CAD	8.20039e-05	0.000196254
2235	17	78438333	79333774	2610	251	CAD	8.64633e-05	3.63678e-05
2236	17	79333775	80459149	1918	147	CAD	9.61747e-06	0.244479
2238	18	10719	848350	2178	284	CAD	9.66902e-06	0.317893
2239	18	848351	1940211	2642	261	CAD	5.24721e-05	0.00564068
2240	18	1940212	2839842	2729	286	CAD	3.63205e-05	0.0372749
2241	18	2839843	3722828	2378	325	CAD	9.89621e-05	1.80749e-05
2242	18	3722829	4603961	2251	314	CAD	2.48266e-05	0.117134
2243	18	4603962	5575812	2509	271	CAD	6.77773e-05	0.000761406
2244	18	5575813	6756496	2756	328	CAD	3.41807e-06	0.393224
2245	18	6756497	7862479	2473	306	CAD	7.2026e-05	0.000990924
2246	18	7862480	8788524	2641	294	CAD	1.61184e-05	0.203791
2247	18	8788525	9816164	2938	296	CAD	1.83254e-05	0.166207
2248	18	9816165	10675548	2358	321	CAD	8.46621e-05	0.00028844
2249	18	10675549	11872226	3144	299	CAD	5.31452e-05	0.00671109
2250	18	11872227	12735558	2172	205	CAD	7.55116e-05	5.54854e-05
2251	18	12735559	13641479	2025	263	CAD	0.000145979	1.90413e-10
2252	18	13641480	14439251	1741	152	CAD	1.51956e-05	0.153969
2253	18	14439252	15220934	836	76	CAD	1.61037e-05	0.0740156
2254	18	15220935	20009696	1571	170	CAD	7.43993e-05	2.33863e-05
2255	18	20009697	21622716	2769	231	CAD	0.000112873	7.04389e-08
2256	18	21622717	22746153	2505	279	CAD	6.77954e-05	0.000846982
2257	18	22746154	24088163	2663	265	CAD	2.84103e-05	0.0751243
2258	18	24088164	25305260	2661	288	CAD	7.93116e-05	0.000209095
2260	18	26861068	27823155	2131	163	CAD	6.51192e-06	0.304778
2261	18	27823156	28792734	2245	207	CAD	1.30149e-05	0.220877
2262	18	28792735	30401128	3323	278	CAD	6.55596e-05	0.00118979
2263	18	30401129	32458907	3350	245	CAD	4.26903e-05	0.0162816
2264	18	32458908	34153297	3154	290	CAD	6.40593e-05	0.00144369
2265	18	34153298	36056932	3714	292	CAD	2.69387e-05	0.097487
2266	18	36056933	37679127	2791	212	CAD	6.54185e-05	0.000377173
2267	18	37679128	38498381	2165	155	CAD	2.77836e-05	0.0393207
2268	18	38498382	39410165	1890	197	CAD	8.97266e-05	2.56591e-06
2269	18	39410166	40471407	2117	162	CAD	2.82368e-05	0.0368624
2270	18	40471408	41425454	2011	170	CAD	4.36627e-05	0.00553506
2271	18	41425455	42974165	2808	273	CAD	7.16178e-05	0.000506326
2272	18	42974166	44300145	3029	308	CAD	8.21277e-05	0.000154178
2273	18	44300146	45718492	3098	277	CAD	6.65821e-05	0.00117129
2274	18	45718493	46558306	2192	315	CAD	0.000147683	1.70255e-09
2275	18	46558307	47455925	2127	162	CAD	0.000100168	3.64242e-08
2276	18	47455926	48228379	1796	206	CAD	9.27261e-05	2.30779e-06
2277	18	48228380	49790996	3041	282	CAD	2.89305e-05	0.0781218
2278	18	49790997	50372823	1903	164	CAD	3.83344e-05	0.0120852
2279	18	50372824	51060986	1753	96	CAD	1.00216e-05	0.215388
2280	18	51060987	52512523	3466	159	CAD	3.2757e-05	0.0184411
2281	18	52512524	53762996	2104	216	CAD	8.99231e-05	4.90247e-06
2282	18	53762997	54957867	2371	218	CAD	9.53203e-05	3.02666e-06
2283	18	54957868	55809315	2417	251	CAD	4.74576e-05	0.00936369
2284	18	55809316	56832312	2530	279	CAD	0.000140584	1.19209e-09
2285	18	56832313	57635821	2207	270	CAD	0.000176372	1.07209e-13
2286	18	57635822	58527236	2297	172	CAD	6.37394e-05	0.00022756
2287	18	58527237	59449422	1916	252	CAD	3.2121e-05	0.0508255
2288	18	59449423	60780194	3192	245	CAD	5.19359e-05	0.00594903
2289	18	60780195	62074993	3046	260	CAD	0.000141732	4.59388e-10
2290	18	62074994	63109755	2551	193	CAD	2.48017e-05	0.0761237
2291	18	63109756	64253143	2573	177	CAD	2.7681e-05	0.042826
2292	18	64253144	65294195	2706	194	CAD	4.90799e-05	0.00458271
2293	18	65294196	66407960	3155	260	CAD	9.99443e-05	3.23612e-06
2295	18	67195981	68051035	2054	234	CAD	7.27386e-05	0.000241767
2296	18	68051036	69311742	3398	267	CAD	7.25345e-05	0.000458018
2297	18	69311743	70540349	3368	281	CAD	2.06706e-05	0.141805
2298	18	70540350	71491860	2822	274	CAD	4.5715e-05	0.0152474
2299	18	71491861	72785206	2938	311	CAD	1.56033e-06	0.434774
2300	18	72785207	73568260	2177	262	CAD	4.91237e-05	0.00932046
2301	18	73568261	74471745	2758	306	CAD	6.22507e-05	0.00300516
2302	18	74471746	75240760	2712	299	CAD	0.000100565	7.44777e-06
2303	18	75240761	76231685	2796	279	CAD	4.59634e-05	0.0159896
2304	18	76231686	77148137	2100	168	CAD	2.59299e-05	0.0544909
2305	18	77148138	78017072	1867	189	CAD	2.8267e-05	0.0533053
2306	19	64705	762046	1279	254	CAD	3.44328e-05	0.0550751
2307	19	762047	1515920	1750	293	CAD	4.18492e-05	0.0330057
2308	19	1515921	2253174	1456	250	CAD	6.01186e-05	0.00266771
2309	19	2253175	3085446	2252	296	CAD	7.39618e-05	0.000765017
2310	19	3085447	3893909	1927	284	CAD	0.000101419	7.52274e-06
2311	19	3893910	4741718	1844	276	CAD	7.3875e-05	0.000454458
2312	19	4741719	5478684	2016	286	CAD	0.000141122	2.78818e-09
2313	19	5478685	6455428	2381	259	CAD	4.91108e-05	0.00804754
2314	19	6455429	7249359	2339	309	CAD	0.000117041	6.22933e-07
2315	19	7249360	8199016	2334	287	CAD	0.000108043	2.02026e-06
2316	19	8199017	9105577	2036	255	CAD	0.000163432	5.82942e-12
2317	19	9105578	10028840	2038	152	CAD	5.35327e-05	0.000681881
2318	19	10028841	11681978	3427	322	CAD	0.000624602	1.50473e-74
2319	19	11681979	13213186	2589	220	CAD	0.000106767	1.46832e-07
2320	19	13213187	13968319	1701	271	CAD	9.34225e-05	2.24695e-05
2321	19	13968320	14891100	1803	261	CAD	6.30869e-05	0.00191773
2322	19	14891101	15650185	1901	237	CAD	3.78198e-05	0.0268868
2323	19	15650186	16079006	1729	121	CAD	7.48593e-05	1.73505e-06
2324	19	16079007	17045963	2058	224	CAD	0.000137626	2.35368e-10
2325	19	17045964	17750518	1939	249	CAD	0.000148665	8.8654e-11
2326	19	17750519	18504867	1907	259	CAD	0.00030114	3.72976e-30
2327	19	18504868	19749166	2007	220	CAD	0.000193693	1.68942e-17
2328	19	19749167	20485499	1807	152	CAD	6.34904e-05	0.000111367
2329	19	20485500	21155862	1992	75	CAD	1.05845e-05	0.154871
2330	19	21155863	21822653	1615	82	CAD	2.87974e-05	0.00977335
2331	19	21822654	22729408	2236	146	CAD	6.11832e-05	0.000121538
2332	19	22729409	23468992	1949	95	CAD	3.39146e-06	0.363528
2335	19	28555846	29389090	2727	179	CAD	1.41178e-05	0.185328
2336	19	29389091	30375792	2754	269	CAD	8.61724e-05	4.62048e-05
2337	19	30375793	31763008	2394	300	CAD	6.91552e-05	0.00157929
2338	19	31763009	33028099	2448	276	CAD	3.59775e-05	0.0457942
2339	19	33028100	33785835	2162	200	CAD	6.01376e-05	0.000802593
2340	19	33785836	34633274	2388	270	CAD	3.47439e-05	0.0435153
2341	19	34633275	35649343	2134	221	CAD	4.96948e-05	0.00519652
2342	19	35649344	36638122	2289	284	CAD	3.91432e-05	0.0380248
2343	19	36638123	38472870	2954	135	CAD	8.62471e-05	1.64166e-07
2344	19	38472871	39370419	2041	209	CAD	1.01422e-05	0.271981
2345	19	39370420	40171413	1853	216	CAD	4.43418e-05	0.00917205
2346	19	40171414	41004105	1571	188	CAD	4.48653e-05	0.00667062
2347	19	41004106	41733463	1693	221	CAD	0.000111384	8.52842e-08
2348	19	41733464	43317282	1785	211	CAD	0.000443001	1.51905e-55
2349	19	43317283	43960958	1507	128	CAD	1.69979e-05	0.110749
2350	19	43960959	45040932	2411	229	CAD	9.98099e-05	1.16306e-06
2351	19	45040933	45893307	1897	272	CAD	0.000762318	1.76697e-105
2352	19	45893308	46765060	1981	231	CAD	0.000200095	1.02287e-17
2353	19	46765061	47752727	1955	265	CAD	0.00011502	2.94302e-07
2354	19	47752728	48573065	1938	238	CAD	7.52867e-05	0.000152328
2355	19	48573066	49415189	2163	239	CAD	7.37248e-05	0.000219406
2356	19	49415190	50451925	1946	270	CAD	9.33993e-05	6.24676e-06
2357	19	50451926	51259178	1631	257	CAD	5.98414e-05	0.00180329
2358	19	51259179	51903804	1726	281	CAD	2.23024e-05	0.139189
2359	19	51903805	52678748	2492	254	CAD	7.53052e-05	0.000153368
2360	19	52678749	53431217	2531	270	CAD	5.42324e-05	0.00551807
2361	19	53431218	54042240	2113	279	CAD	9.95083e-05	7.35942e-06
2362	19	54042241	54602370	1340	252	CAD	9.85096e-05	5.62128e-06
2363	19	54602371	55182973	1605	267	CAD	0.000128023	3.32842e-08
2364	19	55182974	55714085	1306	195	CAD	6.43147e-05	0.000455465
2365	19	55714086	56411086	1789	308	CAD	0.000197253	2.13735e-14
2366	19	56411087	57143509	2140	279	CAD	0.000110765	7.73959e-07
2367	19	57143510	57959952	2064	279	CAD	2.95711e-05	0.0673852
2368	19	57959953	59118811	2321	231	CAD	5.72491e-05	0.00215722
2369	20	60795	884241	2407	343	CAD	9.54226e-05	7.56224e-05
2370	20	884242	1771285	2267	294	CAD	0.000117989	3.96575e-07
2371	20	1771286	2668108	2378	290	CAD	7.48756e-05	0.000560746
2372	20	2668109	3736551	2326	258	CAD	3.67277e-05	0.0314197
2373	20	3736552	4591847	2395	272	CAD	2.49413e-05	0.0895854
2374	20	4591848	5379450	2188	257	CAD	8.02887e-05	8.55401e-05
2375	20	5379451	6128358	2168	270	CAD	3.98825e-05	0.0222224
2376	20	6128359	7231796	2469	268	CAD	3.43522e-05	0.0452181
2377	20	7231797	7959828	1774	136	CAD	3.53095e-05	0.00991418
2378	20	7959829	9279550	3002	291	CAD	7.33807e-05	0.000501848
2379	20	9279551	10279603	2342	287	CAD	9.77779e-05	9.75869e-06
2380	20	10279604	11257012	2398	265	CAD	0.000148644	1.77474e-10
2381	20	11257013	12353961	2537	216	CAD	6.4958e-06	0.347461
2383	20	13202336	14203755	2092	191	CAD	8.09286e-06	0.308794
2384	20	14203756	15238519	2404	214	CAD	2.13492e-05	0.133732
2385	20	15238520	15962576	1891	256	CAD	3.23671e-05	0.0438558
2386	20	15962577	16661516	2179	211	CAD	1.27051e-05	0.238624
2387	20	16661517	17359290	1939	222	CAD	5.59362e-05	0.00219144
2388	20	17359291	18058524	1948	244	CAD	6.94257e-05	0.00029906
2389	20	18058525	18959419	2431	181	CAD	8.43461e-05	3.18263e-06
2390	20	18959420	19957928	2459	281	CAD	0.000113903	5.39506e-07
2391	20	19957929	21682377	2968	279	CAD	5.23571e-05	0.007037
2392	20	21682378	22780956	1984	188	CAD	3.01331e-05	0.035505
2393	20	22780957	23808562	2576	225	CAD	3.99588e-05	0.0222731
2394	20	23808563	24487128	1860	164	CAD	2.05161e-05	0.0893173
2395	20	24487129	25181038	1897	144	CAD	1.7165e-05	0.107197
2396	20	25181039	26318858	1448	75	CAD	1.58374e-05	0.0735604
2397	20	26318859	30569659	1335	103	CAD	4.256e-05	0.00104317
2398	20	30569660	32484506	2840	274	CAD	7.45191e-05	0.000366182
2399	20	32484507	33890060	1760	122	CAD	8.87968e-05	3.62161e-08
2400	20	33890061	35990261	2720	229	CAD	6.50124e-05	0.00070836
2401	20	35990262	37253657	2310	268	CAD	0.000107154	8.31346e-07
2403	20	38427595	40272390	3407	298	CAD	0.000198261	4.9234e-15
2404	20	40272391	41351514	2719	276	CAD	7.22428e-05	0.000424181
2405	20	41351515	42185671	1764	260	CAD	6.30023e-05	0.00165567
2406	20	42185672	43008890	1797	253	CAD	4.86089e-05	0.00854532
2407	20	43008891	44072210	1898	247	CAD	4.45047e-05	0.0119584
2408	20	44072211	45673603	3574	314	CAD	0.000144601	2.88845e-09
2409	20	45673604	46486132	1831	242	CAD	6.7994e-05	0.000451103
2410	20	46486133	47203836	1732	237	CAD	9.19011e-05	7.39997e-06
2411	20	47203837	48212975	2344	185	CAD	0.000123133	5.18712e-10
2412	20	48212976	49236418	2333	250	CAD	7.8667e-05	7.559e-05
2413	20	49236419	50653620	3614	330	CAD	7.72544e-05	0.00072763
2414	20	50653621	51533750	1955	168	CAD	1.90059e-05	0.112221
2415	20	51533751	52411532	1879	300	CAD	0.000112465	1.50662e-06
2416	20	52411533	53120334	2031	236	CAD	7.6209e-05	0.000137455
2417	20	53120335	53879803	1871	178	CAD	3.3731e-05	0.0257851
2418	20	53879804	54743694	1841	195	CAD	2.96176e-05	0.045403
2419	20	54743695	55448075	1903	279	CAD	7.41879e-06	0.340757
2420	20	55448076	56172843	2184	273	CAD	7.7496e-05	0.000223365
2421	20	56172844	56951773	2084	287	CAD	4.88291e-05	0.012764
2422	20	56951774	57924037	1985	285	CAD	0.000164312	1.21058e-11
2423	20	57924038	58780894	1932	288	CAD	6.37097e-05	0.00209415
2424	20	58780895	59560457	1995	234	CAD	1.39546e-05	0.221247
2425	20	59560458	60125333	1876	216	CAD	7.48995e-06	0.311776
2426	20	60125334	60766557	1867	285	CAD	6.42216e-05	0.00183647
2427	20	60766558	61470768	1878	266	CAD	0.00014823	1.60678e-10
2428	20	61470769	62179241	1893	242	CAD	7.84194e-05	9.66062e-05
2429	20	62179242	62963627	1418	170	CAD	7.13828e-05	4.12233e-05
2432	21	15840034	16873443	2179	285	CAD	0.000166905	3.92197e-12
2433	21	16873444	18222037	2041	254	CAD	6.6351e-05	0.00100828
2434	21	18222038	19479024	2768	292	CAD	3.61336e-05	0.0468029
2435	21	19479025	20407307	2596	264	CAD	3.24439e-05	0.0467525
2436	21	20407308	21632916	3157	257	CAD	2.83197e-05	0.0795559
2437	21	21632917	22201890	1909	218	CAD	7.20333e-05	0.000169124
2438	21	22201891	23266941	2899	234	CAD	2.72729e-05	0.0704837
2439	21	23266942	24055941	1832	215	CAD	2.08017e-05	0.123788
2440	21	24055942	25247986	3252	254	CAD	2.93208e-05	0.0718762
2441	21	25247987	26467826	3347	243	CAD	6.65501e-05	0.000642662
2442	21	26467827	27774350	2833	242	CAD	1.38701e-05	0.225882
2443	21	27774351	28616539	2549	252	CAD	2.01759e-05	0.146694
2444	21	28616540	29449870	2070	213	CAD	2.261e-05	0.0938481
2445	21	29449871	30847296	3073	172	CAD	7.32749e-05	3.44471e-05
2446	21	30847297	32202239	3198	208	CAD	4.87205e-05	0.00457943
2447	21	32202240	33270272	2513	259	CAD	2.26123e-05	0.107804
2448	21	33270273	34383794	2437	269	CAD	7.08227e-05	0.000460148
2449	21	34383795	35729261	2642	298	CAD	0.000366976	1.13625e-39
2450	21	35729262	37303548	3354	311	CAD	8.43067e-05	0.000123374
2451	21	37303549	38046449	2227	192	CAD	6.23789e-05	0.000435783
2452	21	38046450	39252059	2942	264	CAD	5.38232e-05	0.00441684
2453	21	39252060	40480831	2862	311	CAD	0.000132867	2.90779e-08
2455	21	41344743	42187152	2490	275	CAD	2.31196e-05	0.122214
2456	21	42187153	43081434	2417	316	CAD	0.000156355	2.61136e-10
2457	21	43081435	43812791	2674	332	CAD	6.49609e-05	0.00270635
2458	21	43812792	44815008	2625	262	CAD	6.99082e-05	0.000645437
2459	21	44815009	46045433	1912	259	CAD	0.000117396	1.25622e-07
2460	21	46045434	47014880	2899	296	CAD	9.91359e-05	1.73712e-05
2461	21	47014881	48119633	2815	221	CAD	4.22817e-05	0.0145577
2462	22	16050213	17587474	913	142	CAD	4.20564e-06	0.372376
2463	22	17587475	18535225	2677	317	CAD	7.42157e-06	0.342671
2464	22	18535226	19635654	2003	208	CAD	0.000195138	6.69424e-18
2465	22	19635655	20969184	2252	282	CAD	0.000186512	7.62158e-14
2466	22	20969185	22404422	2092	220	CAD	0.000117403	1.39017e-08
2467	22	22404423	23143364	1580	151	CAD	1.49726e-05	0.166399
2468	22	23143365	23950732	1848	226	CAD	3.54937e-05	0.032881
2469	22	23950733	25282436	2616	241	CAD	0.000228815	1.84626e-18
2470	22	25282437	26166934	1922	247	CAD	5.89853e-05	0.00217631
2471	22	26166935	27192923	2770	302	CAD	6.21842e-05	0.00310807
2472	22	27192924	27952441	2559	350	CAD	7.51407e-05	0.000795608
2473	22	27952442	29457601	2533	243	CAD	3.73396e-05	0.0278775
2474	22	29457602	30962255	2980	227	CAD	9.0898e-05	5.11696e-06
2475	22	30962256	31904549	1824	175	CAD	3.96478e-05	0.0103462
2476	22	31904550	32662293	1869	123	CAD	1.19536e-05	0.175723
2477	22	32662294	33501725	2389	254	CAD	0.000129657	6.12381e-09
2478	22	33501726	34361897	2252	266	CAD	5.41794e-05	0.00479754
2479	22	34361898	35368341	2970	201	CAD	3.04416e-06	0.41704
2480	22	35368342	36135968	2005	235	CAD	8.99034e-05	8.41785e-06
2481	22	36135969	37364004	2762	290	CAD	7.20039e-05	0.000615313
2482	22	37364005	38718589	2928	319	CAD	0.000104949	6.43875e-06
2483	22	38718590	40378783	2955	301	CAD	7.3471e-05	0.000646263
2484	22	40378784	41722787	1742	170	CAD	5.9875e-05	0.000320132
2485	22	41722788	42867927	1834	165	CAD	6.69475e-05	8.62397e-05
2486	22	42867928	43574017	1853	198	CAD	0.000106076	5.99641e-08
2487	22	43574018	44409533	2370	245	CAD	8.82985e-05	2.00404e-05
2488	22	44409534	45170649	2529	352	CAD	9.02214e-05	0.000121853
2489	22	45170650	46351048	3240	337	CAD	3.85126e-05	0.0504104
2490	22	46351049	47299625	2414	272	CAD	2.88872e-05	0.0770734
2491	22	47299626	48269177	2580	290	CAD	3.41894e-05	0.0530512
2493	22	48977539	49559207	2791	279	CAD	6.01168e-05	0.00402044
2494	22	49559208	50347996	2642	271	CAD	5.84208e-05	0.00255629
2495	22	50347997	51244236	2150	250	CAD	6.20235e-05	0.00191996
1	1	10539	1376204	1155	142	VTE	4.6728e-05	0.000201268
2	1	1376205	2215495	1085	131	VTE	2.56487e-05	0.0195548
3	1	2215496	2983519	1548	231	VTE	4.2481e-05	0.00275726
4	1	2983520	3582047	1551	252	VTE	8.84869e-05	4.49489e-07
5	1	3582048	4281476	1745	192	VTE	6.33882e-05	2.3188e-05
6	1	4281477	4773403	1894	220	VTE	4.01202e-05	0.00449865
7	1	4773404	5362404	1863	243	VTE	7.89837e-05	2.61192e-06
8	1	5362405	6136814	1884	248	VTE	3.91954e-05	0.00679698
9	1	6136815	7711794	3252	308	VTE	8.12897e-05	9.34532e-06
10	1	7711795	8580987	1843	213	VTE	4.12563e-05	0.00260105
11	1	8580988	9475966	1773	265	VTE	8.58443e-05	6.70995e-07
12	1	9475967	10753427	2118	209	VTE	3.25778e-05	0.0147341
13	1	10753428	11709173	1906	227	VTE	6.35688e-05	5.16686e-05
14	1	11709174	13481025	2409	260	VTE	0.000123452	6.58971e-11
15	1	13481026	14720131	2729	278	VTE	7.21646e-05	4.81992e-05
16	1	14720132	15755230	2859	318	VTE	7.52011e-05	1.73751e-05
17	1	15755231	16732168	2167	180	VTE	3.93041e-05	0.00274753
18	1	16732169	17557746	1014	147	VTE	3.74412e-05	0.00267832
19	1	17557747	18427820	2143	256	VTE	6.01203e-05	0.000119497
20	1	18427821	19238924	2316	302	VTE	6.07952e-05	0.000285606
21	1	19238925	20556202	3274	282	VTE	8.55919e-05	1.24858e-06
22	1	20556203	21416121	1842	180	VTE	2.1255e-05	0.0439285
23	1	21416122	22145629	1807	200	VTE	2.60159e-05	0.0341893
25	1	22740288	23907045	1936	239	VTE	1.65546e-05	0.120775
26	1	23907046	25885138	3246	309	VTE	4.43318e-05	0.00662905
27	1	25885139	27992665	2913	271	VTE	0.000116387	4.42801e-10
28	1	27992666	29188426	1814	165	VTE	2.17165e-05	0.0545683
29	1	29188427	30405182	2273	255	VTE	5.77129e-05	0.000422158
30	1	30405183	31639217	2904	274	VTE	5.51616e-05	0.000849104
31	1	31639218	33066846	2087	215	VTE	1.78728e-05	0.114493
32	1	33066847	34371022	2080	239	VTE	3.9939e-05	0.00623036
33	1	34371023	35201626	2018	254	VTE	6.93663e-05	3.93846e-05
34	1	35201627	36855139	1507	188	VTE	5.31013e-05	0.00018171
35	1	36855140	38474036	3319	304	VTE	3.53588e-05	0.0256935
36	1	38474037	40200950	3227	294	VTE	7.9324e-05	7.5603e-06
37	1	40200951	41093875	1780	192	VTE	6.0827e-05	3.39456e-05
38	1	41093876	41977966	2099	220	VTE	6.56518e-05	1.60756e-05
39	1	41977967	43512669	2934	227	VTE	2.95758e-05	0.0212934
40	1	43512670	45167235	2867	262	VTE	4.37034e-05	0.00274335
41	1	45167236	47257261	3120	203	VTE	4.37177e-05	0.00158979
42	1	47257262	48105233	1494	171	VTE	4.94775e-05	0.00026877
44	1	49185415	51777577	2705	173	VTE	1.08846e-05	0.187877
45	1	51777578	53114186	1813	133	VTE	1.1745e-05	0.141306
46	1	53114187	54771293	3440	294	VTE	1.98785e-05	0.0936939
47	1	54771294	55727134	2491	281	VTE	6.45696e-05	0.000118006
48	1	55727135	56799636	2679	204	VTE	2.86882e-05	0.0212555
49	1	56799637	57529670	1896	216	VTE	5.00639e-05	0.000383327
50	1	57529671	58387483	2023	210	VTE	4.16878e-05	0.00217685
51	1	58387484	59889045	3258	279	VTE	2.58174e-05	0.043611
52	1	59889046	61377615	2662	256	VTE	3.10272e-05	0.0226793
53	1	61377616	62778733	3220	317	VTE	2.70311e-05	0.0500635
54	1	62778734	64344226	3067	273	VTE	6.78988e-05	0.000116269
55	1	64344227	65894184	2991	266	VTE	2.62023e-05	0.0459886
56	1	65894185	66778015	1871	141	VTE	3.29983e-05	0.00359004
57	1	66778016	67761890	2282	182	VTE	4.89412e-05	0.000348945
58	1	67761891	68633860	1826	216	VTE	3.06988e-05	0.0149577
59	1	68633861	69438909	1816	166	VTE	1.78085e-05	0.0768384
60	1	69438910	70992905	2763	250	VTE	4.69532e-05	0.00165267
61	1	70992906	72513119	2624	203	VTE	3.88198e-05	0.00475046
62	1	72513120	73992170	2581	128	VTE	8.36947e-06	0.219589
63	1	73992171	75132092	1815	164	VTE	3.20308e-05	0.00838439
64	1	75132093	76097247	1777	130	VTE	1.69207e-06	0.412497
65	1	76097248	76977915	2188	176	VTE	4.48753e-05	0.000573137
66	1	76977916	77895394	2147	188	VTE	3.24504e-05	0.0122806
67	1	77895395	79065286	2152	162	VTE	4.20178e-05	0.000699191
68	1	79065287	80099353	2640	152	VTE	1.35784e-05	0.120651
69	1	80099354	80781442	1685	111	VTE	1.83205e-05	0.0444288
70	1	80781443	82123368	3316	276	VTE	6.71144e-05	0.000100579
71	1	82123369	83461215	3034	231	VTE	4.14891e-05	0.00515932
72	1	83461216	84728347	2226	194	VTE	3.50889e-05	0.00599085
73	1	84728348	86017267	3079	268	VTE	2.82032e-05	0.0250412
74	1	86017268	86761554	1904	142	VTE	2.59751e-05	0.0133708
75	1	86761555	87667572	1867	143	VTE	1.145e-05	0.172789
76	1	87667573	88656689	1887	263	VTE	6.16027e-05	0.000226023
77	1	88656690	89753964	2090	170	VTE	3.22439e-05	0.00706871
78	1	89753965	90941549	2038	232	VTE	5.0909e-05	0.000653749
79	1	90941550	91870059	1883	190	VTE	1.43317e-05	0.130136
80	1	91870060	92904465	2042	203	VTE	6.1274e-05	5.48011e-05
81	1	92904466	94168576	1877	157	VTE	3.04571e-05	0.00847889
82	1	94168577	95122541	2010	200	VTE	5.96668e-05	5.97791e-05
83	1	95122542	96147576	2462	213	VTE	5.31285e-05	0.000212897
84	1	96147577	97721186	2989	212	VTE	3.6967e-05	0.00470986
85	1	97721187	99425000	3460	257	VTE	2.66604e-05	0.053793
86	1	99425001	100269207	1942	188	VTE	9.89542e-06	0.228425
88	1	101188316	102424611	2891	240	VTE	4.90533e-05	0.00107203
89	1	102424612	103148412	1723	110	VTE	1.16188e-07	0.478079
90	1	103148413	103784541	1854	69	VTE	1.21901e-06	0.435818
92	1	104984436	106089656	3230	162	VTE	3.23883e-05	0.00517876
93	1	106089657	106864947	1750	169	VTE	5.60103e-06	0.304419
94	1	106864948	107874653	1825	179	VTE	2.20275e-05	0.0558142
95	1	107874654	109271449	2639	240	VTE	4.50125e-05	0.00228507
96	1	109271450	110224230	1923	210	VTE	0.0001066	1.30377e-10
97	1	110224231	111134062	1760	268	VTE	7.63785e-05	9.58677e-06
98	1	111134063	112489248	3339	285	VTE	8.01975e-05	3.77635e-06
99	1	112489249	113418037	1696	227	VTE	2.10735e-05	0.0814006
100	1	113418038	114664387	1896	212	VTE	4.72584e-05	0.00119598
101	1	114664388	116207297	3481	267	VTE	4.83528e-05	0.0026232
102	1	116207298	117046311	1725	187	VTE	2.36355e-05	0.0367508
103	1	117046312	118118667	1831	230	VTE	2.16693e-05	0.0744561
104	1	118118668	119408888	2460	193	VTE	9.8162e-05	1.32884e-10
106	1	120345067	145803848	239	36	VTE	1.82887e-06	0.339475
107	1	145803849	147083835	1477	109	VTE	1.6059e-05	0.06329
109	1	149716038	151146407	1917	135	VTE	3.00645e-05	0.00698947
110	1	151146408	152535630	1968	205	VTE	3.72995e-05	0.0039413
111	1	152535631	153410809	1671	155	VTE	2.16656e-06	0.409069
112	1	153410810	154685545	1814	200	VTE	9.19515e-05	8.90213e-09
113	1	154685546	156813845	2733	305	VTE	0.000117416	1.53472e-09
114	1	156813846	158081627	2965	272	VTE	7.12882e-05	9.66674e-06
116	1	158900370	159882515	2026	201	VTE	2.75675e-05	0.0279381
117	1	159882516	161054076	2373	269	VTE	0.000112797	8.64534e-10
118	1	161054077	161945442	1781	181	VTE	9.61674e-05	1.08049e-09
119	1	161945443	163141862	2886	276	VTE	7.7082e-05	9.02361e-06
120	1	163141863	163854567	1799	145	VTE	1.99295e-05	0.0467376
121	1	163854568	164726579	1850	207	VTE	6.55294e-05	2.46323e-05
122	1	164726580	165553812	2074	243	VTE	5.06049e-05	0.000815784
123	1	165553813	166458031	1756	217	VTE	8.36125e-05	2.8425e-07
124	1	166458032	167163954	1936	161	VTE	6.30085e-05	5.08868e-06
125	1	167163955	168179086	1971	244	VTE	8.21826e-05	6.71228e-07
126	1	168179087	169521551	3313	272	VTE	0.00483247	0
127	1	169521552	170193207	1886	103	VTE	0.00150454	0
128	1	170193208	171044255	1758	151	VTE	0.00017908	2.06835e-30
129	1	171044256	172465153	3233	219	VTE	7.26535e-05	4.25359e-06
130	1	172465154	173582511	1822	215	VTE	7.04504e-05	9.5252e-06
131	1	173582512	175385220	2904	145	VTE	4.79152e-05	9.19881e-05
132	1	175385221	176449096	1927	194	VTE	6.21213e-05	5.58469e-05
133	1	176449097	177746472	2236	206	VTE	2.67702e-05	0.024843
134	1	177746473	178915113	2168	180	VTE	3.30948e-06	0.367168
135	1	178915114	180221608	3372	189	VTE	8.00231e-06	0.273306
136	1	180221609	181324205	2230	210	VTE	4.88282e-05	0.000642562
137	1	181324206	182420540	2391	232	VTE	5.37961e-05	0.000594714
138	1	182420541	183920616	3059	235	VTE	5.37794e-05	0.000432806
139	1	183920617	184953089	1881	196	VTE	2.99789e-05	0.0207536
140	1	184953090	186179447	1561	194	VTE	5.13391e-05	0.000296871
141	1	186179448	187072605	1804	141	VTE	1.60026e-05	0.0843417
142	1	187072606	187757076	1733	144	VTE	3.35129e-05	0.00298336
143	1	187757077	188625772	2553	120	VTE	2.36257e-05	0.0156035
145	1	189904638	191419275	3077	162	VTE	4.89942e-05	0.000281627
146	1	191419276	192468373	2079	155	VTE	4.20426e-05	0.000633087
147	1	192468374	193575516	1821	180	VTE	1.4068e-05	0.129816
148	1	193575517	194365688	2073	125	VTE	1.3797e-05	0.109422
151	1	196179111	197935821	2206	176	VTE	4.08175e-05	0.00147784
152	1	197935822	199263389	2751	211	VTE	2.3045e-05	0.0570397
153	1	199263390	200134005	2410	162	VTE	2.14211e-05	0.038453
154	1	200134006	201067952	1976	193	VTE	7.23257e-05	1.699e-06
155	1	201067953	202583884	3238	334	VTE	0.000163527	2.78806e-14
156	1	202583885	204092537	2999	311	VTE	0.000150372	1.14283e-13
157	1	204092538	205009623	1958	244	VTE	6.39969e-05	0.000125755
158	1	205009624	205917548	2132	228	VTE	5.59078e-05	0.000270051
159	1	205917549	208162951	2834	263	VTE	0.000193782	3.10965e-22
160	1	208162952	209711169	3212	333	VTE	3.84178e-05	0.0156681
161	1	209711170	211082892	3000	269	VTE	3.63043e-05	0.0112061
162	1	211082893	212347582	3312	221	VTE	2.13642e-05	0.0765943
163	1	212347583	213958292	3463	281	VTE	0.000109347	3.73649e-09
164	1	213958293	214783872	1845	220	VTE	5.27652e-05	0.000567555
166	1	215825792	216658126	1840	216	VTE	1.76571e-05	0.105253
167	1	216658127	217352165	1824	217	VTE	5.68796e-05	0.000130691
168	1	217352166	218563960	3177	242	VTE	7.95977e-05	2.0585e-06
169	1	218563961	220073132	3521	228	VTE	0.000131297	2.75656e-14
170	1	220073133	220978151	1772	167	VTE	2.80245e-05	0.0178025
172	1	221856865	222763597	1677	197	VTE	3.79944e-05	0.00642395
173	1	222763598	223654902	1755	177	VTE	3.448e-05	0.00447001
174	1	223654903	224943337	2248	209	VTE	2.58973e-05	0.0337146
175	1	224943338	226534711	3196	225	VTE	7.99313e-05	4.1223e-07
176	1	226534712	228045554	3646	223	VTE	1.74463e-05	0.0828808
177	1	228045555	229075156	1759	184	VTE	2.11942e-05	0.0550509
178	1	229075157	230227247	1931	274	VTE	7.34011e-05	3.54923e-05
179	1	230227248	231287764	3157	292	VTE	8.35243e-05	2.17446e-06
180	1	231287765	232177704	1771	224	VTE	3.01518e-05	0.0222155
181	1	232177705	232954942	1999	254	VTE	6.67658e-05	2.28974e-05
182	1	232954943	233639473	1912	189	VTE	1.23595e-05	0.176624
183	1	233639474	234365796	2048	223	VTE	3.99408e-05	0.00447646
184	1	234365797	235097113	1945	274	VTE	9.61314e-05	1.28119e-07
185	1	235097114	236199671	1836	197	VTE	3.85589e-05	0.00325474
186	1	236199672	237409458	3292	286	VTE	7.69053e-05	1.06617e-05
187	1	237409459	238094455	1921	241	VTE	2.48232e-05	0.0457644
188	1	238094456	238704857	1839	143	VTE	7.7275e-06	0.234049
189	1	238704858	239332148	1871	169	VTE	2.12836e-05	0.0499932
190	1	239332149	240248508	2234	247	VTE	1.24551e-05	0.183952
191	1	240248509	241033584	1824	259	VTE	2.28862e-05	0.0873011
192	1	241033585	241813534	1861	253	VTE	3.3541e-05	0.0158856
193	1	241813535	242417923	1796	217	VTE	5.61129e-05	0.000209746
194	1	242417924	243048003	1751	195	VTE	3.07026e-05	0.0161305
195	1	243048004	244723196	2598	285	VTE	7.55434e-05	2.20967e-05
196	1	244723197	245970505	2903	334	VTE	3.23461e-05	0.0325598
197	1	245970506	246610290	2029	132	VTE	7.53332e-06	0.211908
198	1	246610291	247531112	2427	226	VTE	2.48543e-05	0.041102
199	1	247531113	248341594	2334	211	VTE	6.32258e-05	2.99464e-05
200	1	248341595	249240538	1051	61	VTE	1.1701e-05	0.0625695
201	2	10181	789195	1789	193	VTE	1.86285e-05	0.0791812
205	2	2680064	3314202	1764	245	VTE	6.32635e-05	6.43687e-05
206	2	3314203	4016104	1851	233	VTE	2.80836e-05	0.0349777
207	2	4016105	4766969	1875	190	VTE	3.64015e-05	0.0061678
208	2	4766970	5568653	1662	185	VTE	4.43008e-05	0.00136428
209	2	5568654	6306606	2063	233	VTE	3.49165e-05	0.0152975
210	2	6306607	7108208	1934	229	VTE	2.69436e-05	0.0371672
211	2	7108209	7966709	2002	192	VTE	3.8214e-05	0.00415156
212	2	7966710	8978798	1882	257	VTE	9.15467e-05	1.3183e-07
213	2	8978799	9960670	1827	218	VTE	4.63195e-05	0.00108295
214	2	9960671	10611654	2091	246	VTE	6.5932e-05	4.10256e-05
215	2	10611655	11230349	1914	234	VTE	6.83333e-05	1.2686e-05
216	2	11230350	11995765	1822	231	VTE	5.08684e-05	0.00112428
217	2	11995766	12732506	1912	253	VTE	3.49546e-05	0.0136501
218	2	12732507	13625450	2194	159	VTE	6.80958e-06	0.267962
220	2	14692121	15721703	2070	184	VTE	3.56167e-05	0.00663793
221	2	15721704	17241115	3354	319	VTE	4.45962e-05	0.00744374
222	2	17241116	18656325	3605	253	VTE	2.92998e-05	0.02593
223	2	18656326	20064517	3467	279	VTE	3.27304e-05	0.02009
224	2	20064518	21084898	2385	274	VTE	5.82151e-05	0.000329025
225	2	21084899	22429640	2131	205	VTE	3.71497e-05	0.00571817
226	2	22429641	23538527	2237	250	VTE	1.89775e-05	0.0973025
227	2	23538528	24669224	2704	210	VTE	2.26892e-05	0.0535559
228	2	24669225	25895394	2042	206	VTE	5.56223e-05	0.000191318
229	2	25895395	26894102	1781	211	VTE	5.74735e-05	6.65431e-05
230	2	26894103	28819510	2915	255	VTE	5.86802e-05	0.000219495
231	2	28819511	29627932	1879	213	VTE	2.62437e-05	0.0380374
232	2	29627933	30575619	2219	252	VTE	6.19249e-05	0.000104966
233	2	30575620	31457418	2492	232	VTE	9.7465e-07	0.450124
234	2	31457419	33123604	2854	232	VTE	6.20597e-05	4.51743e-05
235	2	33123605	33735318	1895	227	VTE	4.1839e-05	0.00421288
236	2	33735319	34239776	1685	162	VTE	4.71269e-05	0.000305734
237	2	34239777	34890558	1637	167	VTE	1.50804e-05	0.101634
238	2	34890559	35609257	1921	157	VTE	3.70154e-05	0.0034281
239	2	35609258	36120743	1802	125	VTE	6.90792e-06	0.236926
240	2	36120744	36867389	1986	215	VTE	6.75414e-05	7.26887e-06
241	2	36867390	37603360	1893	196	VTE	2.80301e-05	0.0242868
242	2	37603361	38887393	3261	281	VTE	1.81194e-05	0.12655
243	2	38887394	40087418	1840	201	VTE	1.1267e-05	0.191949
247	2	42307419	43295776	2174	228	VTE	3.86624e-05	0.00721155
249	2	44104111	45189468	2342	239	VTE	2.55634e-05	0.032828
250	2	45189469	45850047	1825	246	VTE	7.612e-05	3.61219e-06
251	2	45850048	46499326	1888	301	VTE	7.75201e-05	2.07823e-05
252	2	46499327	47320114	2240	261	VTE	6.97704e-05	1.79091e-05
253	2	47320115	48171058	1951	273	VTE	4.21756e-05	0.00621068
254	2	48171059	49114132	2137	207	VTE	2.59352e-05	0.0271879
255	2	49114133	49849185	1994	198	VTE	1.96988e-05	0.0788459
256	2	49849186	50756240	2146	193	VTE	5.77395e-05	5.56705e-05
257	2	50756241	51669493	1990	197	VTE	2.08845e-05	0.0542544
258	2	51669494	52494111	1932	199	VTE	2.42569e-06	0.408388
260	2	53032977	53852120	2346	218	VTE	3.62279e-05	0.00888211
261	2	53852121	54688234	1837	164	VTE	3.56932e-05	0.0030292
262	2	54688235	55663336	2333	204	VTE	5.83727e-05	7.62244e-05
263	2	55663337	56394698	1858	168	VTE	8.09567e-05	3.31443e-08
264	2	56394699	57433653	2228	201	VTE	4.41127e-06	0.311215
266	2	57952946	59251996	2050	218	VTE	2.80188e-05	0.0346062
267	2	59251997	60775066	3145	302	VTE	7.58302e-05	1.52446e-05
268	2	60775067	62429910	2633	228	VTE	1.91978e-05	0.102486
269	2	62429911	63672118	1891	212	VTE	3.88606e-05	0.00405977
270	2	63672119	64696089	1838	171	VTE	3.21207e-05	0.00725781
271	2	64696090	65938002	2674	287	VTE	0.000129415	6.44928e-12
272	2	65938003	67224027	2729	263	VTE	1.07123e-05	0.203835
273	2	67224028	67979828	2030	197	VTE	5.07386e-05	0.000564656
274	2	67979829	68877774	2048	198	VTE	0.000135546	6.53054e-16
275	2	68877775	70756283	3449	280	VTE	7.68703e-05	1.2007e-05
276	2	70756284	71385813	1832	216	VTE	4.75265e-05	0.000955469
277	2	71385814	72160302	1827	218	VTE	4.816e-05	0.000965688
278	2	72160303	73544290	1831	184	VTE	2.78228e-05	0.0217996
279	2	73544291	75148103	2191	228	VTE	4.41554e-05	0.00208573
280	2	75148104	75942397	1980	226	VTE	8.81266e-06	0.22809
282	2	76649031	77372830	1878	190	VTE	2.45047e-05	0.0343438
283	2	77372831	78080057	1749	211	VTE	2.36074e-06	0.431816
285	2	79019677	79900055	2312	238	VTE	4.06942e-05	0.00477861
286	2	79900056	80737811	1814	263	VTE	3.11613e-05	0.0318152
287	2	80737812	81623357	1724	161	VTE	1.86234e-06	0.386137
288	2	81623358	82941455	3349	129	VTE	2.27697e-05	0.0216179
289	2	82941456	84395899	3083	146	VTE	1.17371e-05	0.153133
290	2	84395900	85992794	3130	255	VTE	0.000116292	1.78538e-10
291	2	85992795	86867032	1979	123	VTE	3.1358e-06	0.339762
292	2	86867033	88547312	838	132	VTE	2.13923e-05	0.0278426
293	2	88547313	91860961	1069	95	VTE	1.13534e-05	0.101525
294	2	91860962	97339301	946	105	VTE	5.86321e-06	0.2939
295	2	97339302	98989360	1752	144	VTE	2.64025e-05	0.0118339
296	2	98989361	100202436	1985	139	VTE	3.09196e-05	0.00697031
297	2	100202437	101556799	2962	200	VTE	1.02815e-05	0.204931
298	2	101556800	102494487	1835	193	VTE	3.42212e-05	0.00614192
300	2	103305258	105120578	2716	245	VTE	3.60179e-05	0.0101648
301	2	105120579	106546524	3392	295	VTE	3.67638e-05	0.015153
302	2	106546525	107412295	2119	200	VTE	3.59316e-05	0.00518409
303	2	107412296	108417773	2431	180	VTE	8.11427e-06	0.257225
304	2	108417774	110097868	3148	240	VTE	6.8751e-05	1.90256e-05
305	2	110097869	112644828	2432	252	VTE	6.2194e-05	0.000181482
306	2	112644829	113930668	2509	201	VTE	3.66493e-06	0.368248
307	2	113930669	115203835	2138	190	VTE	9.0842e-06	0.200069
308	2	115203836	116415816	2260	202	VTE	4.94888e-05	0.000344367
311	2	118663654	119635489	2192	198	VTE	3.35468e-05	0.0106762
312	2	119635490	121073752	2872	248	VTE	5.52253e-05	0.000392043
313	2	121073753	122026817	2121	277	VTE	6.33246e-05	8.98703e-05
314	2	122026818	123219243	2160	159	VTE	2.27556e-05	0.0315363
316	2	123929873	124730991	1873	123	VTE	1.66979e-05	0.0582057
317	2	124730992	125741528	2282	209	VTE	1.89692e-05	0.0875775
318	2	125741529	126754027	2329	125	VTE	1.6039e-05	0.0764328
319	2	126754028	127895644	2986	228	VTE	8.41e-05	1.99145e-07
320	2	127895645	129486897	3645	263	VTE	0.000280146	1.83473e-38
321	2	129486898	130485398	2373	188	VTE	3.82962e-05	0.00375913
322	2	130485399	131760638	1264	147	VTE	1.58623e-05	0.101838
323	2	131760639	132598285	1242	103	VTE	9.48786e-06	0.164739
324	2	132598286	133352950	872	93	VTE	5.71707e-05	6.15543e-07
325	2	133352951	134359059	1951	246	VTE	6.42351e-05	3.82028e-05
326	2	134359060	135160197	1866	218	VTE	7.96419e-06	0.2491
327	2	135160198	137061003	2588	152	VTE	1.39091e-05	0.133633
328	2	137061004	138073791	2713	167	VTE	4.03181e-06	0.352722
329	2	138073792	139505819	2845	210	VTE	0	0.436837
331	2	140934532	141802664	2696	175	VTE	6.01593e-06	0.297377
332	2	141802665	142494980	2298	143	VTE	9.83764e-06	0.205874
333	2	142494981	143259780	1895	174	VTE	9.03111e-06	0.224278
334	2	143259781	144503688	2146	204	VTE	5.05261e-05	0.000400356
335	2	144503689	145977920	1836	242	VTE	3.41876e-05	0.0155444
336	2	145977921	147252196	2056	202	VTE	5.86685e-05	6.34331e-05
337	2	147252197	149568875	3487	235	VTE	2.47654e-05	0.0409911
338	2	149568876	151428988	3312	288	VTE	3.34803e-05	0.021997
341	2	153999310	155207969	2755	196	VTE	1.3853e-05	0.140251
342	2	155207970	156130947	1949	189	VTE	2.12352e-05	0.0673088
343	2	156130948	157556096	2460	202	VTE	2.94655e-05	0.019337
344	2	157556097	159040979	2089	237	VTE	3.63473e-05	0.00888597
345	2	159040980	160200379	3057	213	VTE	5.22983e-05	0.000470473
346	2	160200380	161432089	2809	178	VTE	5.00871e-07	0.439427
347	2	161432090	163607635	3330	229	VTE	4.88061e-05	0.00167017
348	2	163607636	164702312	1878	185	VTE	2.72697e-05	0.0205544
349	2	164702313	165917788	1988	197	VTE	6.63227e-05	8.00538e-06
350	2	165917789	167488576	3109	226	VTE	3.8296e-05	0.00592512
351	2	167488577	168437445	1892	105	VTE	7.48847e-06	0.20355
352	2	168437446	169224445	1834	216	VTE	1.31725e-05	0.156745
353	2	169224446	170155561	1936	237	VTE	5.49114e-05	0.000219784
354	2	170155562	170865765	1856	122	VTE	1.34761e-05	0.0963513
355	2	170865766	171566482	1887	248	VTE	5.68062e-05	0.00032685
356	2	171566483	172501315	1826	157	VTE	2.90559e-05	0.00999969
357	2	172501316	173287857	1733	186	VTE	3.61624e-05	0.00541952
358	2	173287858	174118389	2109	193	VTE	6.81352e-05	5.65563e-06
359	2	174118390	174927563	1820	263	VTE	8.84521e-05	2.53764e-07
360	2	174927564	176734750	3394	265	VTE	1.42517e-05	0.159475
361	2	176734751	178149981	2864	287	VTE	6.85777e-05	4.13994e-05
362	2	178149982	179224870	2534	140	VTE	4.50308e-05	0.000161262
363	2	179224871	180336045	2066	213	VTE	2.23544e-05	0.0497616
364	2	180336046	181309939	2436	210	VTE	3.97869e-05	0.00492959
366	2	182307878	183352290	1999	188	VTE	4.1568e-05	0.000988584
368	2	184148656	184866232	1674	145	VTE	3.41983e-05	0.00326986
369	2	184866233	186244920	2567	167	VTE	2.81963e-05	0.016285
370	2	186244921	187498047	2158	90	VTE	1.06359e-05	0.128639
371	2	187498048	188895310	2540	160	VTE	4.54316e-05	0.000434983
373	2	189882703	191051954	2146	152	VTE	1.17207e-05	0.16022
374	2	191051955	193033982	3288	284	VTE	3.47148e-05	0.0153729
375	2	193033983	195300250	2353	193	VTE	9.55494e-06	0.21301
376	2	195300251	196446299	2502	155	VTE	1.01207e-05	0.209816
377	2	196446300	198140350	3016	196	VTE	2.86527e-06	0.377116
378	2	198140351	199654969	1883	175	VTE	4.06975e-05	0.00191336
379	2	199654970	201324132	2390	205	VTE	6.41575e-05	2.53006e-05
381	2	202504863	203639686	1798	206	VTE	6.63863e-05	2.08088e-05
382	2	203639687	205038119	2275	182	VTE	4.99831e-05	0.000230745
383	2	205038120	206821199	3234	344	VTE	2.87362e-05	0.0439404
384	2	206821200	207726594	1858	181	VTE	3.86004e-06	0.339979
385	2	207726595	208674588	1857	230	VTE	4.09929e-05	0.00428964
386	2	208674589	209940230	2338	232	VTE	0	0.43329
387	2	209940231	210842457	2034	120	VTE	7.95117e-07	0.461119
388	2	210842458	212520453	3270	259	VTE	6.3476e-05	6.65183e-05
389	2	212520454	213194362	2007	180	VTE	2.60526e-05	0.0181333
390	2	213194363	214044566	1928	202	VTE	1.68191e-05	0.105381
392	2	215002485	215899570	1917	188	VTE	3.00726e-05	0.0126049
393	2	215899571	217566011	3468	325	VTE	7.11315e-05	0.000110023
394	2	217566012	218396258	2076	215	VTE	5.74168e-05	7.34413e-05
395	2	218396259	219678783	2131	212	VTE	5.64271e-05	0.000154778
396	2	219678784	220771552	1755	221	VTE	6.05012e-05	7.71672e-05
398	2	221445192	222327713	1776	222	VTE	2.32448e-05	0.0483501
399	2	222327714	223353965	1831	231	VTE	5.02389e-05	0.00166317
400	2	223353966	224123079	1993	165	VTE	3.1372e-05	0.0077003
401	2	224123080	224938731	1764	196	VTE	3.34469e-05	0.00900224
402	2	224938732	226242842	3084	215	VTE	4.53947e-05	0.00111827
403	2	226242843	227557841	2332	208	VTE	1.08381e-05	0.203659
404	2	227557842	228812485	3429	266	VTE	7.8058e-05	3.66782e-06
405	2	228812486	229764918	1955	178	VTE	5.86352e-05	5.74149e-05
406	2	229764919	230541092	2039	229	VTE	3.94515e-05	0.00547259
407	2	230541093	231847386	3071	280	VTE	4.76402e-05	0.00208891
408	2	231847387	233352722	3134	267	VTE	4.47976e-05	0.00367887
409	2	233352723	234115092	1803	216	VTE	3.63637e-05	0.00680094
410	2	234115093	234945577	1867	205	VTE	2.90096e-05	0.022293
411	2	234945578	235625789	2207	253	VTE	6.37317e-05	6.25746e-05
412	2	235625790	236276287	1974	246	VTE	4.70344e-05	0.00322592
413	2	236276288	237194297	1902	234	VTE	2.60804e-05	0.0339581
414	2	237194298	238185482	2085	222	VTE	1.84025e-05	0.115488
415	2	238185483	238814630	1750	195	VTE	3.78786e-05	0.00398657
416	2	238814631	239634350	2310	203	VTE	1.89686e-05	0.107187
417	2	239634351	240325600	1745	251	VTE	5.56441e-05	0.000331051
418	2	240325601	241113279	2309	267	VTE	4.42752e-05	0.00321801
419	2	241113280	241910366	2484	250	VTE	5.84823e-05	0.000273581
420	2	241910367	243188366	2485	215	VTE	8.22578e-05	2.01412e-07
422	3	795747	1440048	1864	250	VTE	6.97011e-06	0.334704
423	3	1440049	2140011	2693	253	VTE	7.0737e-06	0.287354
424	3	2140012	3128152	3041	345	VTE	5.19505e-05	0.00362788
425	3	3128153	4109393	3056	294	VTE	6.48484e-05	0.000117881
426	3	4109394	4835083	1879	257	VTE	3.47722e-05	0.012164
427	3	4835084	5496182	1590	280	VTE	4.51407e-05	0.00306837
428	3	5496183	6421145	2994	280	VTE	6.27916e-05	0.000116078
429	3	6421146	7529554	2785	268	VTE	6.99007e-05	3.80635e-05
430	3	7529555	8664892	3458	286	VTE	5.32678e-05	0.00130398
431	3	8664893	9970731	3023	349	VTE	4.56981e-05	0.00641602
432	3	9970732	11226367	3113	317	VTE	2.63722e-05	0.0708116
433	3	11226368	11997658	1754	221	VTE	2.03247e-05	0.0957039
434	3	11997659	12859209	1868	162	VTE	6.1781e-05	7.05005e-06
435	3	12859210	14312007	3579	327	VTE	3.72073e-05	0.0229778
436	3	14312008	15150876	2040	262	VTE	2.65748e-05	0.0425591
437	3	15150877	16084005	1778	177	VTE	4.01646e-05	0.00206724
438	3	16084006	17182494	2880	271	VTE	0.000107864	2.99344e-09
439	3	17182495	19030988	3372	213	VTE	5.54992e-05	0.00023702
440	3	19030989	20754842	3438	240	VTE	2.79062e-05	0.0276248
441	3	20754843	21790867	3017	263	VTE	5.12076e-05	0.00100264
442	3	21790868	22648001	3010	250	VTE	5.13273e-05	0.000988373
444	3	23426045	24270189	1817	204	VTE	5.02122e-05	0.000482311
445	3	24270190	25516193	3480	309	VTE	5.91054e-05	0.000223145
446	3	25516194	26905340	2693	231	VTE	6.90061e-06	0.270876
447	3	26905341	27614908	1809	112	VTE	2.38723e-05	0.0156622
448	3	27614909	28649810	1902	199	VTE	2.35535e-05	0.0400627
449	3	28649811	29877022	3484	298	VTE	6.89209e-05	0.000135109
450	3	29877023	31269697	3477	292	VTE	3.04655e-05	0.0384211
451	3	31269698	32378805	2537	283	VTE	6.36185e-05	0.000113317
452	3	32378806	33020868	1607	179	VTE	2.74611e-05	0.0197596
453	3	33020869	33991869	1925	173	VTE	1.29554e-05	0.16379
454	3	33991870	35009559	2194	178	VTE	3.83131e-05	0.0031618
455	3	35009560	35913033	1786	174	VTE	1.17525e-05	0.155079
456	3	35913034	36840136	2326	213	VTE	4.56454e-05	0.000874348
457	3	36840137	38729767	3301	284	VTE	3.34878e-05	0.0161253
458	3	38729768	39605996	2163	153	VTE	4.08593e-05	0.000880815
461	3	42301658	44141693	3307	289	VTE	9.55261e-05	1.51591e-07
462	3	44141694	45844191	3240	253	VTE	5.47642e-05	0.00021775
464	3	47588462	50387742	2606	169	VTE	2.72187e-05	0.0162453
465	3	50387743	51953968	1755	117	VTE	7.65744e-06	0.231693
466	3	51953969	54074844	3221	274	VTE	5.82346e-05	0.000399955
467	3	54074845	54892586	1789	248	VTE	4.30512e-05	0.00298747
468	3	54892587	55616625	1838	250	VTE	6.22082e-05	6.00124e-05
469	3	55616626	56954878	3083	220	VTE	4.89551e-05	0.000557525
470	3	56954879	58557718	3355	212	VTE	4.0534e-06	0.387379
471	3	58557719	59998583	3141	288	VTE	8.79966e-05	1.59602e-06
472	3	59998584	60571139	2000	242	VTE	5.47177e-05	0.000469184
473	3	60571140	61277587	1837	206	VTE	2.67263e-05	0.0333809
474	3	61277588	62609818	2775	327	VTE	8.17676e-05	1.15718e-05
475	3	62609819	63670803	3028	261	VTE	6.20988e-05	0.000157483
476	3	63670804	64662373	1873	251	VTE	7.09622e-05	1.58848e-05
477	3	64662374	65326751	1979	224	VTE	3.18024e-05	0.0208051
478	3	65326752	66702084	2846	301	VTE	1.9687e-05	0.106994
479	3	66702085	67454740	2057	187	VTE	1.45952e-05	0.135598
480	3	67454741	68319770	1911	191	VTE	6.17852e-05	1.98554e-05
481	3	68319771	69784969	3443	272	VTE	1.22216e-06	0.441304
482	3	69784970	71223281	2292	257	VTE	2.4886e-05	0.0560453
483	3	71223282	72334704	2539	329	VTE	7.42931e-05	3.18487e-05
484	3	72334705	73606612	2509	299	VTE	0.000162948	4.01104e-16
485	3	73606613	74383137	1943	224	VTE	3.0862e-05	0.0237268
486	3	74383138	75374967	1753	138	VTE	1.52816e-05	0.0937388
488	3	76157471	77507832	3110	247	VTE	6.02657e-05	0.00012418
489	3	77507833	79023360	2803	232	VTE	4.5028e-05	0.00215956
490	3	79023361	80385708	2374	166	VTE	1.41006e-05	0.111685
491	3	80385709	81431496	2236	122	VTE	1.11601e-05	0.148682
494	3	83529395	84698480	2619	121	VTE	2.07486e-05	0.0379937
495	3	84698481	85807679	2523	126	VTE	1.26743e-05	0.118353
496	3	85807680	86660979	1655	112	VTE	2.00354e-05	0.0479424
497	3	86660980	87411258	1708	108	VTE	9.75077e-06	0.149004
498	3	87411259	88375763	1975	125	VTE	6.10725e-05	5.44808e-07
499	3	88375764	89612939	2470	141	VTE	0.000110866	8.94089e-15
500	3	89612940	94250144	1820	124	VTE	0.000157394	1.16228e-24
501	3	94250145	95088587	1710	93	VTE	4.27397e-05	3.63566e-05
502	3	95088588	96055532	2586	89	VTE	2.28005e-05	0.00974593
503	3	96055533	97351955	1667	139	VTE	3.9689e-05	0.000721909
504	3	97351956	98212868	2140	143	VTE	4.78153e-05	0.000108053
505	3	98212869	99045104	1981	147	VTE	1.26414e-05	0.137438
506	3	99045105	100552522	2493	177	VTE	3.04742e-05	0.0118467
507	3	100552523	101906989	2705	191	VTE	1.84642e-06	0.398063
508	3	101906990	103450271	3464	177	VTE	1.47703e-05	0.11939
509	3	103450272	104116563	1948	143	VTE	5.40781e-06	0.305142
511	3	104878978	106174685	3018	228	VTE	4.308e-05	0.00306015
512	3	106174686	107736519	2946	270	VTE	2.78084e-05	0.046237
513	3	107736520	108638900	1899	154	VTE	9.5496e-07	0.416378
514	3	108638901	109519606	1746	133	VTE	1.80361e-05	0.0510407
515	3	109519607	110935508	2675	150	VTE	2.24749e-05	0.0347471
516	3	110935509	111693782	1923	155	VTE	1.20816e-05	0.155586
517	3	111693783	112408513	1811	160	VTE	2.02989e-05	0.0445734
518	3	112408514	113657665	2912	221	VTE	2.15536e-05	0.0666285
519	3	113657666	115649909	3278	307	VTE	5.83978e-05	0.000548218
520	3	115649910	116498570	1843	171	VTE	2.56112e-06	0.376648
521	3	116498571	117241644	1830	218	VTE	3.37738e-06	0.381155
522	3	117241645	118086929	1994	155	VTE	2.53116e-05	0.0258267
523	3	118086930	118903053	1795	150	VTE	1.33254e-05	0.12669
524	3	118903054	119759983	1883	170	VTE	1.13675e-05	0.157436
525	3	119759984	120574477	1875	179	VTE	1.68946e-05	0.117156
526	3	120574478	121362442	1602	87	VTE	8.21177e-06	0.173519
527	3	121362443	122340832	2115	161	VTE	2.54026e-05	0.0237424
528	3	122340833	123518507	2324	231	VTE	7.02528e-05	8.66443e-06
529	3	123518508	124823006	2882	242	VTE	7.93992e-05	2.41853e-06
530	3	124823007	125475722	1660	138	VTE	1.98074e-05	0.0462038
531	3	125475723	125992650	1645	110	VTE	2.34929e-05	0.0160599
532	3	125992651	127495173	3551	282	VTE	0.000124792	2.88258e-11
533	3	127495174	129091975	2925	230	VTE	7.04511e-05	1.41384e-05
534	3	129091976	130242360	2035	159	VTE	2.1719e-05	0.0427442
535	3	130242361	131373470	1843	154	VTE	2.92328e-05	0.0109833
537	3	132124019	132925967	1770	139	VTE	5.9039e-05	8.28031e-06
538	3	132925968	133718493	1803	227	VTE	1.84534e-05	0.116749
539	3	133718494	135288394	3246	286	VTE	8.3961e-06	0.311382
540	3	135288395	137372141	3004	209	VTE	2.29591e-05	0.0600161
541	3	137372142	138693846	1984	194	VTE	4.13429e-05	0.00255947
542	3	138693847	139831267	2285	217	VTE	1.57006e-05	0.0853819
543	3	139831268	141034637	2425	253	VTE	8.86747e-05	2.75586e-07
544	3	141034638	141898978	1895	205	VTE	3.49387e-05	0.00971873
545	3	141898979	142976707	1929	194	VTE	2.97803e-05	0.019027
546	3	142976708	144408821	3119	266	VTE	6.2942e-05	0.000106218
548	3	145211908	145903838	1966	150	VTE	3.44637e-05	0.00407623
549	3	145903839	147358243	3337	230	VTE	2.46701e-05	0.058176
550	3	147358244	148638308	2839	259	VTE	5.0092e-05	0.00136288
551	3	148638309	149998411	3192	282	VTE	0.00011831	1.94063e-10
552	3	149998412	151131307	2194	240	VTE	2.94208e-05	0.0314671
553	3	151131308	151904021	1860	158	VTE	4.78142e-05	0.000271508
554	3	151904022	153406718	3091	239	VTE	1.41627e-05	0.177821
555	3	153406719	155046423	3454	225	VTE	3.67211e-05	0.0127226
556	3	155046424	155928190	1820	137	VTE	2.72058e-05	0.00854683
557	3	155928191	156795410	1840	161	VTE	6.34942e-05	3.29604e-06
558	3	156795411	157633700	1855	146	VTE	4.40247e-05	0.000445942
560	3	158460059	159478751	1764	199	VTE	2.27787e-05	0.0515478
561	3	159478752	160584961	1989	156	VTE	1.10437e-05	0.176322
562	3	160584962	161628883	2454	124	VTE	1.00803e-05	0.174967
563	3	161628884	162622604	3028	126	VTE	1.69582e-05	0.0676214
565	3	163250113	164037360	2038	87	VTE	7.79652e-06	0.179152
566	3	164037361	165054911	1899	135	VTE	8.51247e-06	0.213783
567	3	165054912	165936511	2171	121	VTE	6.66493e-07	0.448639
568	3	165936512	167118893	3315	128	VTE	2.22559e-07	0.451638
569	3	167118894	168972662	3389	260	VTE	3.91037e-05	0.00881423
570	3	168972663	170174578	2271	228	VTE	4.48111e-05	0.00299974
571	3	170174579	171134849	1858	231	VTE	2.88242e-05	0.0303476
572	3	171134850	172004760	1810	216	VTE	3.38998e-05	0.0127449
573	3	172004761	173415591	2885	289	VTE	8.20142e-05	2.40537e-06
574	3	173415592	174684707	2713	238	VTE	1.1504e-05	0.189607
575	3	174684708	175671424	2478	225	VTE	4.82231e-05	0.00117169
576	3	175671425	176931163	3021	234	VTE	3.25446e-05	0.0164067
577	3	176931164	178110322	2390	266	VTE	7.22717e-05	2.34246e-05
578	3	178110323	179372165	2511	215	VTE	4.90673e-06	0.360207
579	3	179372166	181424323	3029	257	VTE	1.56511e-05	0.158731
580	3	181424324	183203155	2806	282	VTE	0.00010536	1.98727e-08
581	3	183203156	184524268	3048	316	VTE	6.91442e-05	5.26261e-05
582	3	184524269	185709996	2093	174	VTE	4.53904e-05	0.000507737
583	3	185709997	186602045	1892	283	VTE	0.000163393	3.51202e-17
584	3	186602046	187939199	3255	339	VTE	6.62766e-05	0.000284594
585	3	187939200	189451805	3282	318	VTE	0.000120677	2.8834e-09
586	3	189451806	190591293	3165	275	VTE	7.00939e-05	2.47935e-05
588	3	191229358	192049688	2437	177	VTE	8.73213e-06	0.214554
589	3	192049689	193122090	2362	236	VTE	4.40053e-05	0.00210379
590	3	193122091	194217140	2715	307	VTE	7.02061e-05	4.34631e-05
591	3	194217141	195196789	3251	286	VTE	8.57987e-05	7.17337e-07
592	3	195196790	195710290	814	154	VTE	3.78046e-05	0.00190473
593	3	195710291	196383152	1656	227	VTE	3.11963e-05	0.0227238
594	3	196383153	197147990	1772	229	VTE	6.32866e-05	7.00078e-05
595	3	197147991	197962380	1258	147	VTE	2.03974e-05	0.0668238
596	4	10227	812415	1534	126	VTE	3.99195e-06	0.338514
597	4	812416	1529267	1767	163	VTE	3.69895e-05	0.00298081
599	4	2468936	3549229	2310	222	VTE	4.58533e-05	0.00156557
600	4	3549230	4266178	1249	193	VTE	3.50238e-05	0.00656386
601	4	4266179	5051834	2275	265	VTE	4.00016e-05	0.00840971
602	4	5051835	5972709	2925	294	VTE	6.55396e-05	0.000133483
603	4	5972710	7135819	3166	360	VTE	5.2954e-05	0.00151178
604	4	7135820	7726034	2434	343	VTE	7.05539e-05	7.86126e-05
605	4	7726035	8309826	1841	266	VTE	4.26538e-05	0.00359607
606	4	8309827	8882616	1327	173	VTE	2.8742e-05	0.015418
609	4	9916157	10370666	1642	87	VTE	3.56219e-06	0.316725
610	4	10370667	11050119	1769	178	VTE	2.7343e-05	0.0162243
611	4	11050120	12209028	3205	255	VTE	3.02569e-05	0.0266195
612	4	12209029	13127576	2587	198	VTE	1.43199e-05	0.110971
613	4	13127577	14395886	3366	283	VTE	2.9745e-05	0.0366077
614	4	14395887	14967147	1739	146	VTE	3.50188e-05	0.00262549
615	4	14967148	15910801	2149	194	VTE	2.79126e-05	0.0298813
616	4	15910802	17290236	3306	308	VTE	7.01873e-05	6.3053e-05
617	4	17290237	18753263	3284	227	VTE	2.48328e-05	0.0512555
618	4	18753264	20086838	3562	190	VTE	2.1246e-05	0.0464799
619	4	20086839	21416380	3251	278	VTE	1.19971e-05	0.175234
620	4	21416381	22835185	3439	239	VTE	9.02525e-05	6.78907e-08
621	4	22835186	23858350	1880	214	VTE	2.70475e-05	0.0286151
622	4	23858351	24764724	1911	253	VTE	3.00422e-05	0.0326419
623	4	24764725	25832018	2658	275	VTE	2.79724e-05	0.0441399
624	4	25832019	27385580	2678	310	VTE	9.73502e-05	6.4821e-08
625	4	27385581	28177792	2353	184	VTE	3.93661e-06	0.363261
626	4	28177793	28927438	2088	131	VTE	1.71632e-05	0.0629946
627	4	28927439	29758399	2067	150	VTE	4.00285e-05	0.00100864
628	4	29758400	30455555	1912	133	VTE	3.37178e-05	0.0026749
629	4	30455556	31395092	2543	177	VTE	5.33102e-05	6.81742e-05
630	4	31395093	32260117	2201	148	VTE	3.56879e-05	0.0029151
631	4	32260118	32746820	1672	97	VTE	1.35414e-05	0.0803979
633	4	33640823	34721845	1845	52	VTE	1.60627e-05	0.00936306
635	4	35411237	35993838	2169	99	VTE	3.03059e-05	0.00228298
636	4	35993839	36671801	1850	144	VTE	3.17041e-06	0.355948
637	4	36671802	37880860	3632	265	VTE	1.3689e-05	0.170678
638	4	37880861	38984838	3041	289	VTE	9.34526e-05	1.24782e-07
639	4	38984839	39820061	1782	171	VTE	2.20028e-05	0.0402441
640	4	39820062	40590541	1857	241	VTE	9.86552e-06	0.219996
641	4	40590542	41360937	1950	198	VTE	2.06727e-05	0.072991
642	4	41360938	42189251	1842	153	VTE	1.32794e-05	0.150219
643	4	42189252	43192424	3017	193	VTE	4.30515e-05	0.00117189
644	4	43192425	43962561	1895	124	VTE	1.68008e-05	0.060823
645	4	43962562	45186767	3341	184	VTE	3.15038e-05	0.0118185
648	4	47408266	49325138	2974	214	VTE	2.52991e-05	0.033991
649	4	49325139	53879571	1322	111	VTE	3.87036e-05	0.00110733
650	4	53879572	54659778	1668	154	VTE	5.60473e-05	2.16862e-05
651	4	54659779	55681701	1913	237	VTE	5.19917e-05	0.000285198
652	4	55681702	57103100	3561	262	VTE	2.0211e-05	0.090313
653	4	57103101	58011085	2492	230	VTE	7.30371e-05	4.80032e-06
654	4	58011086	58940256	2370	216	VTE	3.11672e-05	0.0180929
655	4	58940257	59692948	2035	140	VTE	3.62134e-05	0.00256186
656	4	59692949	60746709	2766	173	VTE	2.8571e-05	0.0159973
657	4	60746710	61971161	3409	168	VTE	2.03023e-05	0.0584658
658	4	61971162	63337954	2612	239	VTE	2.04558e-05	0.0863039
663	4	67616363	68742859	2528	184	VTE	3.06754e-05	0.0168605
664	4	68742860	69603368	1490	104	VTE	1.15355e-05	0.128032
667	4	71468301	73258294	2919	196	VTE	2.22687e-05	0.043541
668	4	73258295	74885900	2873	192	VTE	3.54554e-05	0.00585886
669	4	74885901	76497358	3285	234	VTE	1.54416e-05	0.137425
670	4	76497359	78045637	3653	249	VTE	6.0506e-05	7.63522e-05
671	4	78045638	78967715	2153	166	VTE	5.18132e-05	0.000145947
672	4	78967716	79880101	1842	155	VTE	4.99153e-05	0.000113844
673	4	79880102	81206182	2596	195	VTE	4.75841e-05	0.000786494
674	4	81206183	82655623	2491	202	VTE	4.06957e-05	0.00343905
675	4	82655624	84003062	3014	224	VTE	7.29411e-05	3.34702e-06
676	4	84003063	85437805	2664	239	VTE	2.26804e-05	0.0621085
677	4	85437806	86931670	3031	177	VTE	3.52117e-05	0.00711741
679	4	88502718	89244554	1969	173	VTE	2.60725e-05	0.0214877
680	4	89244555	90236971	2034	199	VTE	3.76358e-05	0.00518942
681	4	90236972	91309863	2296	171	VTE	5.68537e-05	3.04914e-05
682	4	91309864	92219192	2143	191	VTE	2.43017e-05	0.049761
683	4	92219193	93451599	2129	181	VTE	2.44732e-05	0.0340206
684	4	93451600	94757265	2464	197	VTE	2.95249e-05	0.0263016
685	4	94757266	96183801	2944	224	VTE	2.5093e-05	0.0466677
686	4	96183802	97540787	3431	231	VTE	2.37919e-05	0.0540907
688	4	98445516	99532480	2032	106	VTE	8.61403e-06	0.185618
689	4	99532481	100333334	2072	142	VTE	2.76053e-05	0.0116426
690	4	100333335	101132995	1823	156	VTE	9.50942e-06	0.206717
691	4	101132996	102544803	3206	220	VTE	6.38743e-06	0.308496
692	4	102544804	104384534	3232	234	VTE	5.58397e-05	0.000246326
693	4	104384535	105319195	1598	141	VTE	1.40778e-05	0.0893092
694	4	105319196	106479155	2162	180	VTE	4.62821e-05	0.000549496
695	4	106479156	108131206	2967	227	VTE	2.00748e-05	0.0942076
696	4	108131207	109122458	1822	186	VTE	4.47542e-05	0.000982683
697	4	109122459	109978982	1938	193	VTE	1.92623e-05	0.0811559
698	4	109978983	111733579	3373	289	VTE	7.66933e-05	1.35665e-05
699	4	111733580	112830229	1939	190	VTE	2.05839e-05	0.0607918
700	4	112830230	113916002	1936	175	VTE	1.50885e-05	0.106405
701	4	113916003	115306149	2902	259	VTE	3.4561e-05	0.0138896
704	4	117313637	118395262	2709	176	VTE	1.23358e-05	0.145561
706	4	119138098	119927262	1611	127	VTE	2.65299e-06	0.359697
707	4	119927263	120563073	1499	84	VTE	1.12703e-05	0.096761
708	4	120563074	121393008	1858	148	VTE	0	0.478742
709	4	121393009	121981243	1841	121	VTE	0	0.44573
710	4	121981244	122655434	2091	183	VTE	8.30237e-06	0.239946
711	4	122655435	123768693	1961	174	VTE	2.24852e-05	0.0486144
712	4	123768694	124534997	1832	136	VTE	2.35882e-05	0.0232829
713	4	124534998	125486535	2306	159	VTE	3.8216e-05	0.00142352
715	4	126476843	127279171	1939	183	VTE	1.59885e-06	0.456018
716	4	127279172	128321876	2320	168	VTE	1.64914e-05	0.107033
717	4	128321877	129625376	1849	181	VTE	7.12801e-06	0.230747
718	4	129625377	131098950	3084	222	VTE	1.45933e-05	0.121215
719	4	131098951	131873453	1931	149	VTE	1.58304e-05	0.102352
720	4	131873454	132801980	1612	116	VTE	1.31521e-06	0.372447
721	4	132801981	133524886	1679	99	VTE	7.10719e-06	0.219235
722	4	133524887	134109978	1551	86	VTE	3.12528e-06	0.342269
723	4	134109979	135809542	3390	199	VTE	1.43244e-06	0.449294
724	4	135809543	137400031	3372	214	VTE	1.3241e-05	0.170394
725	4	137400032	138537344	3454	231	VTE	4.09022e-05	0.0044873
726	4	138537345	139553760	2360	209	VTE	3.49884e-05	0.00829328
727	4	139553761	141087047	2861	318	VTE	9.28789e-05	1.13468e-06
728	4	141087048	142807914	3232	263	VTE	4.50318e-05	0.00254222
729	4	142807915	144401042	3183	188	VTE	9.64238e-06	0.243859
730	4	144401043	146174871	2515	185	VTE	4.42901e-05	0.000962824
731	4	146174872	147161042	1860	221	VTE	4.09903e-05	0.00402233
732	4	147161043	148462208	2390	175	VTE	3.47441e-05	0.0053783
733	4	148462209	149998528	2764	254	VTE	3.86054e-05	0.0081185
734	4	149998529	151014322	1621	166	VTE	3.03676e-05	0.00961696
736	4	152162099	153520883	2680	216	VTE	3.47652e-05	0.00891069
737	4	153520884	155044409	3487	317	VTE	0.000106113	5.73567e-08
738	4	155044410	156520288	3016	264	VTE	0.0011055	6.18293e-255
739	4	156520289	157597309	3289	230	VTE	6.31322e-05	5.21618e-05
741	4	159176074	160828480	3064	218	VTE	1.64583e-06	0.453327
742	4	160828481	161666201	2025	188	VTE	7.55138e-06	0.26422
743	4	161666202	162239289	2196	134	VTE	1.24778e-05	0.131057
744	4	162239290	163245541	2770	194	VTE	1.20893e-05	0.191046
746	4	163937104	164781847	1708	182	VTE	1.52057e-05	0.117593
747	4	164781848	165824650	2869	217	VTE	4.33007e-05	0.00181247
748	4	165824651	166702855	2308	218	VTE	1.68196e-05	0.126486
750	4	167643769	168623790	2327	177	VTE	2.30596e-05	0.0364511
751	4	168623791	169555114	2352	185	VTE	3.42029e-05	0.00595092
752	4	169555115	170682809	2065	212	VTE	4.15041e-05	0.00302714
753	4	170682810	171643019	2535	170	VTE	2.08122e-05	0.0444769
754	4	171643020	172555990	2370	125	VTE	4.31926e-05	0.000192634
755	4	172555991	174470206	3097	266	VTE	5.61881e-05	0.000782703
756	4	174470207	175295842	1734	232	VTE	7.55e-05	2.38155e-06
757	4	175295843	175959697	1855	184	VTE	1.80779e-05	0.0803037
758	4	175959698	177129678	2442	235	VTE	6.97936e-05	9.42896e-06
759	4	177129679	178314527	3047	264	VTE	6.07742e-05	0.000172941
760	4	178314528	179233905	2084	205	VTE	4.66477e-05	0.000653515
761	4	179233906	179932391	1827	161	VTE	2.3178e-06	0.360722
762	4	179932392	180540877	1986	154	VTE	2.43538e-05	0.0220739
763	4	180540878	181122433	1916	189	VTE	2.18252e-05	0.0667937
764	4	181122434	182065646	2797	295	VTE	4.40882e-05	0.0064829
765	4	182065647	182946258	2861	299	VTE	4.9362e-05	0.00188808
766	4	182946259	183603892	1853	269	VTE	4.10464e-05	0.00654428
767	4	183603893	184338584	1858	244	VTE	4.30577e-05	0.00299732
768	4	184338585	185483262	3256	347	VTE	4.55243e-05	0.00531936
769	4	185483263	186232882	2148	240	VTE	4.72179e-05	0.00144823
770	4	186232883	186881568	1814	265	VTE	0.000102742	3.71212e-09
771	4	186881569	187985393	3075	327	VTE	0.00159038	0
772	4	187985394	189153279	3217	305	VTE	1.92624e-05	0.132339
773	4	189153280	189899573	3226	250	VTE	3.45601e-05	0.0107726
774	4	189899574	191043880	2162	210	VTE	2.8472e-05	0.0315745
775	5	10043	598320	1556	143	VTE	1.03911e-05	0.170583
777	5	1206610	2106885	2906	312	VTE	5.23235e-05	0.00207781
778	5	2106886	2960068	2763	309	VTE	3.19169e-05	0.0490436
779	5	2960069	3677595	2797	266	VTE	2.59087e-05	0.0608287
780	5	3677596	4636542	2064	241	VTE	7.85896e-05	1.0126e-06
781	5	4636543	5828694	3179	316	VTE	2.41917e-05	0.0961763
782	5	5828695	6936733	3479	299	VTE	7.7665e-05	1.28992e-05
783	5	6936734	8079415	3007	246	VTE	4.64419e-05	0.00209494
784	5	8079416	9203855	3217	210	VTE	2.13311e-05	0.067211
785	5	9203856	10549029	3176	326	VTE	2.99353e-05	0.0342712
786	5	10549030	11850850	3032	290	VTE	5.15933e-08	0.441425
787	5	11850851	12867189	1854	118	VTE	1.52212e-05	0.0772799
788	5	12867190	13608147	1862	122	VTE	6.85794e-06	0.215234
789	5	13608148	14910295	2867	282	VTE	8.49309e-06	0.328936
790	5	14910296	16592319	2815	269	VTE	4.40309e-05	0.00855425
791	5	16592320	17803477	2694	314	VTE	7.03409e-05	5.31167e-05
792	5	17803478	18791410	2408	167	VTE	1.55664e-05	0.126359
793	5	18791411	20397013	3208	196	VTE	1.07341e-05	0.230928
797	5	23246746	24362661	2915	137	VTE	4.66164e-05	0.000137615
798	5	24362662	25722097	2812	228	VTE	7.60009e-05	2.00945e-06
799	5	25722098	26938178	3369	199	VTE	1.57342e-05	0.125539
800	5	26938179	28315653	2615	223	VTE	3.35585e-05	0.0141162
801	5	28315654	29593755	3142	179	VTE	7.08763e-05	2.06294e-06
802	5	29593756	30416066	2758	154	VTE	1.69839e-05	0.0690906
803	5	30416067	31679464	2931	279	VTE	4.78519e-05	0.00227113
804	5	31679465	32727914	2575	298	VTE	7.94642e-05	1.99185e-05
805	5	32727915	33971056	2880	235	VTE	9.54998e-05	6.62114e-09
806	5	33971057	35157146	2693	223	VTE	4.83954e-05	0.00111297
807	5	35157147	36431967	2883	216	VTE	5.02097e-05	0.000664906
808	5	36431968	37925487	2522	231	VTE	8.62052e-05	3.09905e-07
809	5	37925488	39438985	2990	270	VTE	0.00013367	2.23034e-12
810	5	39438986	40290851	2385	145	VTE	1.28965e-05	0.137841
811	5	40290852	41279590	2275	162	VTE	1.15843e-05	0.148551
812	5	41279591	42856332	2824	158	VTE	2.03048e-05	0.0490007
814	5	44049879	45305566	1769	132	VTE	6.04847e-07	0.455866
817	5	50164836	51203265	1815	166	VTE	4.62663e-06	0.331746
818	5	51203266	52139773	2162	171	VTE	2.63744e-05	0.0222901
819	5	52139774	52837225	1865	156	VTE	5.71447e-05	1.75879e-05
820	5	52837226	53747856	2221	214	VTE	3.03694e-05	0.0211098
821	5	53747857	55221398	3642	228	VTE	0.000104425	1.32624e-09
822	5	55221399	55968966	1935	260	VTE	7.05454e-05	1.65761e-05
823	5	55968967	56896890	1968	213	VTE	1.27079e-05	0.175507
824	5	56896891	57895012	2406	187	VTE	4.62803e-05	0.000658446
825	5	57895013	58721458	2169	217	VTE	1.48596e-05	0.117933
826	5	58721459	59868567	1808	178	VTE	2.53612e-05	0.0309482
827	5	59868568	60930753	1760	125	VTE	2.6509e-05	0.0128647
828	5	60930754	62180368	2083	195	VTE	5.44167e-05	0.000185859
829	5	62180369	63214089	2460	168	VTE	2.15898e-05	0.0482423
830	5	63214090	64438518	1803	177	VTE	3.03297e-05	0.0123351
831	5	64438519	65606870	2002	177	VTE	3.93331e-05	0.00177965
832	5	65606871	67096191	3122	261	VTE	2.65642e-05	0.0483982
833	5	67096192	68006993	1998	249	VTE	2.67495e-05	0.043588
834	5	68006994	71468651	2989	237	VTE	5.7643e-05	0.000198975
835	5	71468652	73314061	3446	277	VTE	8.89234e-05	3.44945e-07
836	5	73314062	74245354	2066	236	VTE	5.25935e-05	0.000371812
837	5	74245355	75239302	1852	123	VTE	1.34884e-06	0.452393
838	5	75239303	75959515	1720	220	VTE	9.73928e-06	0.218311
839	5	75959516	77290255	3110	298	VTE	9.96446e-05	9.79836e-08
840	5	77290256	79005158	3168	263	VTE	4.55544e-05	0.00278858
841	5	79005159	80448225	3413	298	VTE	6.6025e-05	0.000111907
842	5	80448226	81710194	2047	233	VTE	2.48544e-06	0.349357
843	5	81710195	82720248	2014	223	VTE	3.08577e-05	0.0213258
844	5	82720249	84094797	2373	283	VTE	8.79133e-05	1.78637e-06
845	5	84094798	84697850	1869	121	VTE	9.86263e-06	0.179962
846	5	84697851	85311779	1796	86	VTE	3.30417e-06	0.341536
847	5	85311780	86493763	2405	195	VTE	4.34737e-05	0.000958808
848	5	86493764	87943482	1997	160	VTE	1.40771e-05	0.135872
849	5	87943483	89584466	1921	253	VTE	3.19967e-05	0.0222968
850	5	89584467	90793804	2007	216	VTE	2.48539e-05	0.0433577
851	5	90793805	91956905	1819	173	VTE	2.29034e-05	0.0515516
852	5	91956906	93814604	2188	249	VTE	3.98846e-05	0.00409758
853	5	93814605	95117259	2323	249	VTE	1.87336e-05	0.103164
854	5	95117260	96467377	2754	244	VTE	0.000112937	1.1492e-10
855	5	96467378	97316601	2327	106	VTE	7.00813e-06	0.243329
856	5	97316602	98567769	2661	190	VTE	4.56479e-05	0.00092427
858	5	99257996	100594081	2336	132	VTE	2.00985e-05	0.034112
859	5	100594082	101575367	2333	123	VTE	1.72383e-05	0.0604527
861	5	102903986	103788460	1838	226	VTE	2.38067e-06	0.373059
863	5	104850491	106389388	3050	228	VTE	3.67039e-05	0.00931604
864	5	106389389	107265911	1993	235	VTE	4.85617e-05	0.000922772
865	5	107265912	108641784	3214	198	VTE	5.89582e-05	3.12092e-05
866	5	108641785	109606905	2350	199	VTE	2.42257e-05	0.0401567
867	5	109606906	110819517	2069	144	VTE	1.16055e-05	0.164204
868	5	110819518	111983115	2772	214	VTE	6.4703e-05	3.22993e-05
869	5	111983116	113121555	3110	181	VTE	1.59986e-05	0.105763
870	5	113121556	113998532	2229	196	VTE	2.24597e-05	0.0349185
871	5	113998533	115117631	2559	207	VTE	3.40754e-06	0.363254
872	5	115117632	116208000	3131	273	VTE	1.86011e-05	0.116832
873	5	116208001	117348497	3028	250	VTE	1.98081e-05	0.122825
874	5	117348498	118605251	3025	239	VTE	3.11026e-05	0.0244606
875	5	118605252	119664173	2423	205	VTE	9.40102e-06	0.211778
876	5	119664174	120371857	1808	138	VTE	3.28796e-05	0.00408554
877	5	120371858	120960737	1961	155	VTE	5.37079e-05	5.35509e-05
878	5	120960738	122005291	1806	199	VTE	4.07273e-05	0.00320514
879	5	122005292	123191941	2819	184	VTE	5.86472e-05	1.89763e-05
880	5	123191942	124109485	1962	242	VTE	0.000104977	1.36347e-09
881	5	124109486	125131720	2555	273	VTE	2.55844e-05	0.0658098
882	5	125131721	126054697	2516	206	VTE	2.96362e-05	0.0261086
883	5	126054698	126992836	2142	162	VTE	1.75362e-05	0.0768779
884	5	126992837	128067414	1939	154	VTE	4.15733e-05	0.00102323
885	5	128067415	128734905	2042	128	VTE	3.40628e-05	0.00196255
886	5	128734906	130573817	2815	163	VTE	1.80315e-05	0.0883412
887	5	130573818	132554690	2675	187	VTE	7.50436e-05	1.59916e-06
888	5	132554691	134556570	3626	339	VTE	9.57549e-05	5.48091e-07
889	5	134556571	135344943	1958	207	VTE	4.28868e-05	0.00279865
890	5	135344944	136949853	3040	248	VTE	1.78339e-05	0.0982468
891	5	136949854	139408116	2940	259	VTE	6.08345e-05	0.000201223
892	5	139408117	141253830	2950	259	VTE	7.55896e-05	6.48344e-06
893	5	141253831	142532956	2823	292	VTE	1.9886e-05	0.0885084
894	5	142532957	143605908	2164	214	VTE	0.000113894	2.88903e-11
895	5	143605909	145319096	3311	209	VTE	6.34135e-05	1.59531e-05
896	5	145319097	147180171	3540	274	VTE	7.17566e-05	1.03344e-05
897	5	147180172	148662214	3107	253	VTE	4.08142e-05	0.00625864
898	5	148662215	149850203	2482	304	VTE	7.57429e-05	1.35173e-05
899	5	149850204	150981934	2730	242	VTE	1.6681e-05	0.100132
900	5	150981935	151892617	1990	158	VTE	3.11545e-05	0.00731144
901	5	151892618	152878627	1977	154	VTE	2.85387e-05	0.0137384
902	5	152878628	153734494	2191	161	VTE	1.0369e-05	0.183973
903	5	153734495	154599750	1831	223	VTE	2.46869e-05	0.0482753
904	5	154599751	155459556	1888	184	VTE	5.62738e-05	9.36882e-05
905	5	155459557	156345451	1881	161	VTE	1.86151e-05	0.0640874
906	5	156345452	157191081	2168	176	VTE	8.76584e-06	0.239209
908	5	158484776	159663733	2550	259	VTE	4.57819e-05	0.00256051
909	5	159663734	160519049	2039	228	VTE	4.00619e-05	0.0032701
910	5	160519050	161478177	2094	160	VTE	3.07162e-06	0.359642
911	5	161478178	162386027	1662	183	VTE	9.74952e-06	0.222093
912	5	162386028	163781268	3174	275	VTE	7.85379e-06	0.2683
914	5	165289212	166863413	2865	312	VTE	5.8406e-05	0.000431879
915	5	166863414	168342743	2913	335	VTE	0.000102478	1.24348e-07
916	5	168342744	169506966	3035	286	VTE	1.85268e-05	0.0887151
917	5	169506967	170898340	3054	305	VTE	0.000126044	4.7277e-11
918	5	170898341	172285682	3148	342	VTE	0.000140044	4.21059e-12
919	5	172285683	173606995	3146	306	VTE	8.76023e-06	0.303286
920	5	173606996	174662885	2818	316	VTE	9.16142e-05	1.37877e-06
921	5	174662886	176180301	2554	299	VTE	7.92884e-05	5.32145e-06
922	5	176180302	177659902	2279	234	VTE	9.29023e-05	6.91552e-08
923	5	177659903	178595252	2947	279	VTE	2.97109e-05	0.0225932
924	5	178595253	179794710	2974	331	VTE	0.00010414	9.63861e-08
925	5	179794711	180902886	2152	238	VTE	6.39204e-05	0.000180326
926	6	63979	1380679	3184	333	VTE	4.7578e-05	0.00453559
927	6	1380680	2746531	3251	325	VTE	7.41415e-06	0.31037
928	6	2746532	3964072	3082	313	VTE	4.0243e-05	0.0113267
929	6	3964073	4657086	1918	182	VTE	1.31537e-05	0.157278
930	6	4657087	5378213	1824	189	VTE	3.84727e-07	0.445729
931	6	5378214	6621937	3332	338	VTE	0.000102016	3.04162e-07
932	6	6621938	7808323	3256	329	VTE	9.65631e-05	2.0928e-07
933	6	7808324	9020710	3147	233	VTE	3.88988e-06	0.383812
934	6	9020711	10416550	3210	271	VTE	6.31221e-05	0.000112989
935	6	10416551	11790671	3246	309	VTE	6.47279e-05	0.000220651
936	6	11790672	13352326	3442	296	VTE	5.11361e-05	0.00118991
937	6	13352327	15069421	3206	314	VTE	9.6135e-05	2.36719e-07
938	6	15069422	16566882	3520	298	VTE	6.39194e-05	0.000226104
939	6	16566883	17391994	1818	240	VTE	4.3652e-05	0.00391527
940	6	17391995	18208676	1898	173	VTE	5.19293e-05	0.000142185
941	6	18208677	18775022	1850	116	VTE	1.09969e-05	0.165262
942	6	18775023	19449152	1824	116	VTE	4.09625e-06	0.325028
943	6	19449153	20418020	2275	273	VTE	7.82634e-05	1.06438e-05
944	6	20418021	21295864	2084	199	VTE	3.54642e-05	0.00751063
945	6	21295865	22199713	1824	258	VTE	5.16565e-05	0.0011727
946	6	22199714	23192337	2688	223	VTE	8.38403e-06	0.288718
948	6	23939307	24950379	2794	249	VTE	4.93637e-05	0.000920809
949	6	24950380	25684629	2260	193	VTE	0.000134131	6.53564e-16
950	6	25684630	26396200	1765	116	VTE	7.83137e-05	6.88066e-10
951	6	26396201	27261035	1338	83	VTE	4.69873e-05	5.64893e-06
952	6	27261036	28666364	2694	113	VTE	4.59489e-05	5.30555e-05
953	6	28666365	29529755	2115	75	VTE	4.45245e-05	7.29552e-06
954	6	29529756	29833843	2328	52	VTE	8.04727e-05	7.1636e-15
955	6	29833844	30070717	1607	39	VTE	4.41889e-05	6.40642e-08
956	6	30070718	30715006	2227	85	VTE	5.83815e-05	1.33747e-07
957	6	30715007	31106493	2082	102	VTE	7.67777e-05	3.36686e-10
958	6	31106494	31250556	1554	38	VTE	6.67562e-05	4.1847e-13
959	6	31250557	31320268	1071	24	VTE	8.20226e-05	2.90006e-19
960	6	31320269	31427209	1389	37	VTE	9.35396e-05	1.1423e-19
961	6	31427210	32208901	2090	154	VTE	0.000109784	1.55733e-13
962	6	32208902	32454577	1830	45	VTE	3.56841e-05	6.90114e-06
964	6	32539568	32586784	300	33	VTE	3.51268e-05	3.10242e-06
965	6	32586785	32629239	344	79	VTE	9.14841e-05	4.10317e-13
966	6	32629240	32682213	608	24	VTE	2.36134e-05	9.65049e-05
967	6	32682214	32897998	1566	62	VTE	3.05272e-05	0.00033798
968	6	32897999	33194975	1871	102	VTE	2.37676e-05	0.0135875
969	6	33194976	33864262	1806	182	VTE	3.04848e-05	0.0133181
970	6	33864263	34979270	2324	216	VTE	7.59366e-05	1.62106e-06
971	6	34979271	36346353	2511	225	VTE	6.44599e-05	2.92314e-05
972	6	36346354	37570051	2883	287	VTE	0.000113141	5.48607e-10
973	6	37570052	38688720	2472	243	VTE	2.56693e-05	0.0525958
974	6	38688721	39785907	2929	248	VTE	6.19794e-05	0.000107468
975	6	39785908	40778401	2660	232	VTE	6.73927e-05	1.82977e-05
976	6	40778402	42103738	2895	308	VTE	8.01428e-05	5.86981e-06
977	6	42103739	43770626	2909	263	VTE	6.72396e-05	2.84938e-05
978	6	43770627	44596897	1933	296	VTE	8.74119e-05	2.53049e-06
980	6	45408422	46430701	2007	229	VTE	5.29556e-05	0.000407181
981	6	46430702	47313443	1919	211	VTE	2.39182e-05	0.0453737
982	6	47313444	48393981	2425	177	VTE	8.10075e-06	0.253488
984	6	49528165	50940767	3025	175	VTE	2.40686e-05	0.0410156
985	6	50940768	51826423	2271	140	VTE	2.21927e-05	0.0280727
986	6	51826424	52598879	1922	215	VTE	4.55105e-05	0.0010803
987	6	52598880	53425492	1865	192	VTE	3.09035e-05	0.0251851
988	6	53425493	54452767	2230	179	VTE	2.44219e-05	0.0360628
989	6	54452768	55469137	3199	156	VTE	3.50378e-05	0.00354998
990	6	55469138	56200985	2058	131	VTE	9.51926e-06	0.194018
991	6	56200986	57316157	1615	161	VTE	3.51848e-05	0.00441085
992	6	57316158	58141889	632	13	VTE	5.63428e-08	0.4374
993	6	58141890	61883560	1021	31	VTE	7.57376e-06	0.0848708
994	6	61883561	62693128	1123	31	VTE	1.27057e-05	0.0385217
995	6	62693129	64010286	2940	117	VTE	4.94031e-06	0.284129
996	6	64010287	65759861	3275	181	VTE	3.51004e-05	0.00461818
997	6	65759862	66445495	1714	119	VTE	2.96547e-05	0.00274556
998	6	66445496	67036787	1796	95	VTE	9.20264e-06	0.157379
999	6	67036788	67559694	1771	124	VTE	6.5572e-06	0.243487
1000	6	67559695	68547494	3285	140	VTE	6.72242e-06	0.25
1002	6	69294228	70363348	2487	151	VTE	6.97947e-07	0.444414
1003	6	70363349	71610787	2674	229	VTE	7.15309e-05	7.7021e-06
1005	6	72290724	73170168	1973	151	VTE	6.81259e-06	0.257748
1006	6	73170169	74401506	2681	216	VTE	5.53527e-05	0.000119754
1007	6	74401507	75461313	2717	140	VTE	4.53827e-05	0.000215103
1008	6	75461314	77274030	2836	206	VTE	2.66141e-05	0.0308941
1009	6	77274031	78168731	2179	157	VTE	1.25845e-05	0.133977
1010	6	78168732	78959762	1858	96	VTE	4.93383e-06	0.264747
1011	6	78959763	79859903	2040	112	VTE	1.85073e-05	0.048246
1012	6	79859904	80693927	2001	188	VTE	3.81068e-05	0.00313645
1015	6	82388205	83571953	2463	200	VTE	4.59199e-06	0.349739
1017	6	85038135	85837203	2012	149	VTE	1.63074e-05	0.0810054
1018	6	85837204	86818669	1938	110	VTE	2.58323e-05	0.00919244
1019	6	86818670	87516322	1788	133	VTE	4.88911e-05	6.99617e-05
1020	6	87516323	88499745	2062	127	VTE	4.38256e-05	0.00012098
1021	6	88499746	89974267	3274	280	VTE	4.08437e-05	0.00752975
1022	6	89974268	91097024	1978	240	VTE	3.70174e-05	0.00891693
1023	6	91097025	92015279	2076	210	VTE	2.28315e-05	0.0602883
1024	6	92015280	92953798	1962	186	VTE	1.03404e-06	0.423268
1025	6	92953799	93696825	1887	158	VTE	2.67021e-05	0.0158768
1026	6	93696826	95176337	3287	243	VTE	1.72088e-05	0.0996126
1027	6	95176338	96480153	2449	154	VTE	6.66253e-05	1.28179e-06
1028	6	96480154	98173003	3540	213	VTE	1.63728e-05	0.118501
1029	6	98173004	99678876	2461	225	VTE	4.30275e-06	0.328273
1030	6	99678877	100878645	2561	218	VTE	1.77513e-05	0.111857
1031	6	100878646	101793542	1895	98	VTE	3.96414e-06	0.326573
1032	6	101793543	102637706	1794	180	VTE	3.91111e-05	0.00259591
1033	6	102637707	103612625	2000	136	VTE	1.81871e-06	0.40405
1034	6	103612626	104209796	1871	94	VTE	1.05451e-05	0.121014
1035	6	104209797	104951344	1836	146	VTE	2.54188e-05	0.0178393
1036	6	104951345	106053915	1870	199	VTE	3.44017e-05	0.00926796
1037	6	106053916	107309327	3184	288	VTE	3.36835e-05	0.0293164
1038	6	107309328	109043244	2945	267	VTE	4.45281e-05	0.00422304
1039	6	109043245	110647842	3156	199	VTE	7.81849e-05	3.41005e-07
1040	6	110647843	111363443	1843	148	VTE	6.96548e-05	2.46952e-07
1041	6	111363444	112342873	1845	170	VTE	5.5929e-05	4.40696e-05
1042	6	112342874	113705003	2410	234	VTE	1.91887e-05	0.101969
1043	6	113705004	115062811	2441	210	VTE	6.82517e-07	0.486313
1044	6	115062812	116132147	2425	129	VTE	4.44769e-05	0.00021103
1045	6	116132148	117674076	3147	204	VTE	4.12085e-05	0.00225542
1046	6	117674077	118529071	1833	163	VTE	3.06006e-05	0.00827581
1047	6	118529072	119451294	2045	131	VTE	3.66689e-05	0.00124595
1048	6	119451295	120339244	2360	123	VTE	1.9122e-05	0.0568769
1049	6	120339245	121087444	1882	107	VTE	1.10594e-05	0.127001
1050	6	121087445	121908063	2105	113	VTE	4.54739e-05	4.30877e-05
1051	6	121908064	122929290	2160	129	VTE	3.7058e-05	0.00111358
1052	6	122929291	123854857	2121	210	VTE	4.02566e-05	0.00266871
1053	6	123854858	125365054	3125	310	VTE	4.77762e-05	0.00214513
1054	6	125365055	127545459	2936	263	VTE	8.12685e-06	0.25638
1055	6	127545460	128763380	1961	188	VTE	7.98141e-06	0.270122
1056	6	128763381	129850178	2232	196	VTE	3.62972e-05	0.00556266
1057	6	129850179	130550137	1846	234	VTE	4.15066e-05	0.00370095
1058	6	130550138	131457164	2503	156	VTE	2.45861e-05	0.0249041
1059	6	131457165	132890694	2712	262	VTE	0.00011304	7.046e-10
1060	6	132890695	134313643	3099	254	VTE	5.13867e-05	0.000920947
1061	6	134313644	135544083	2492	279	VTE	7.48275e-05	2.33638e-05
1062	6	135544084	137553212	2669	283	VTE	4.4898e-05	0.0065783
1063	6	137553213	138825721	3061	279	VTE	7.12268e-05	3.49085e-05
1064	6	138825722	139716713	2047	216	VTE	5.9332e-05	9.78395e-05
1065	6	139716714	141449453	2935	234	VTE	4.41112e-05	0.00279245
1066	6	141449454	143083347	2777	204	VTE	1.73009e-05	0.121647
1067	6	143083348	144791455	3090	309	VTE	0.000101389	3.67059e-08
1068	6	144791456	145778282	2112	159	VTE	1.99291e-05	0.0509283
1069	6	145778283	147015882	1983	145	VTE	4.13209e-05	0.000485734
1070	6	147015883	148184844	2278	241	VTE	7.39845e-05	5.37665e-06
1071	6	148184845	149278798	3117	302	VTE	3.19787e-05	0.0239019
1072	6	149278799	150635315	3152	256	VTE	6.13708e-05	9.55573e-05
1073	6	150635316	151629954	3099	292	VTE	4.00436e-05	0.0110565
1074	6	151629955	152376499	1837	204	VTE	2.30185e-05	0.0472966
1075	6	152376500	153082361	1880	205	VTE	6.24844e-05	2.54497e-05
1076	6	153082362	153791461	1844	169	VTE	1.99209e-06	0.404134
1077	6	153791462	154462010	1815	118	VTE	3.24168e-05	0.00335968
1078	6	154462011	155523957	2691	306	VTE	3.40039e-05	0.021717
1079	6	155523958	156762740	3108	293	VTE	3.87788e-05	0.0114552
1080	6	156762741	158220143	2680	291	VTE	6.20327e-05	0.000297934
1081	6	158220144	158952060	1960	165	VTE	2.55835e-05	0.0290358
1082	6	158952061	159604052	1918	177	VTE	5.30892e-05	0.000110726
1083	6	159604053	160583918	2325	216	VTE	4.20905e-05	0.00278627
1084	6	160583919	161371014	1857	155	VTE	2.9307e-05	0.0103388
1085	6	161371015	162254229	2300	268	VTE	8.59938e-05	5.65621e-07
1086	6	162254230	163336361	2952	227	VTE	4.53267e-05	0.00234241
1087	6	163336362	164687462	3554	312	VTE	5.05198e-05	0.0019956
1088	6	164687463	165835953	3312	236	VTE	2.14972e-05	0.0583203
1090	6	166853326	167714865	2508	244	VTE	2.94564e-05	0.024651
1091	6	167714866	168707338	2558	258	VTE	1.88037e-05	0.09464
1092	6	168707339	169667886	3330	253	VTE	7.50352e-05	3.18344e-06
1093	6	169667887	171053405	3082	224	VTE	5.34741e-05	0.000346641
1094	7	15064	617319	807	140	VTE	4.21764e-05	0.000495909
1095	7	617320	1366972	2025	199	VTE	4.07683e-05	0.00368119
1096	7	1366973	2473749	2806	260	VTE	4.96879e-05	0.00147597
1097	7	2473750	3100211	1791	275	VTE	9.47853e-05	1.52529e-07
1098	7	3100212	4139431	3079	262	VTE	4.12537e-05	0.00637124
1099	7	4139432	4938442	2464	285	VTE	7.07328e-05	4.75235e-05
1100	7	4938443	6020653	2952	306	VTE	2.29596e-05	0.0981628
1101	7	6020654	6716905	1756	186	VTE	2.22052e-05	0.0448982
1103	7	7167611	7926500	2262	244	VTE	1.54794e-05	0.138662
1104	7	7926501	8718351	2311	263	VTE	1.82637e-05	0.135306
1105	7	8718352	9225106	1784	234	VTE	4.73343e-05	0.0012486
1106	7	9225107	9900801	2286	200	VTE	3.07206e-06	0.367075
1108	7	10481678	11232447	2089	158	VTE	1.81796e-06	0.382485
1110	7	11855414	12694915	3094	192	VTE	1.89473e-05	0.0783606
1111	7	12694916	13213541	1673	162	VTE	2.67092e-05	0.0152122
1112	7	13213542	13676747	1609	165	VTE	3.18024e-05	0.00893689
1113	7	13676748	15013694	3287	322	VTE	2.65899e-05	0.0545377
1114	7	15013695	15877564	2092	227	VTE	3.01261e-05	0.0180433
1116	7	16739014	17596578	2208	284	VTE	3.62196e-05	0.0154425
1117	7	17596579	19131026	3104	318	VTE	4.84838e-05	0.00363845
1119	7	20122180	21390644	3201	305	VTE	5.21905e-05	0.00154654
1120	7	21390645	22165060	2368	292	VTE	6.86543e-05	5.89743e-05
1121	7	22165061	23106680	2363	216	VTE	1.22948e-05	0.181453
1122	7	23106681	24151099	2178	188	VTE	1.43887e-05	0.127577
1123	7	24151100	24894119	2111	187	VTE	2.32257e-05	0.0427131
1124	7	24894120	25671575	2103	254	VTE	3.4338e-05	0.0177792
1125	7	25671576	27351286	3422	274	VTE	5.22447e-05	0.000861271
1126	7	27351287	28890886	3430	312	VTE	9.45001e-05	1.03819e-06
1127	7	28890887	30175113	3353	296	VTE	6.07404e-05	0.000208943
1128	7	30175114	31730554	3254	308	VTE	2.40729e-05	0.0570564
1129	7	31730555	32460228	2090	206	VTE	4.76375e-06	0.313211
1130	7	32460229	33159277	1628	96	VTE	8.92715e-06	0.165571
1131	7	33159278	34114532	1863	191	VTE	2.97143e-06	0.413706
1133	7	35354136	36507690	2807	249	VTE	3.57001e-05	0.0129964
1134	7	36507691	37981936	3551	307	VTE	4.9339e-05	0.00292266
1135	7	37981937	38966483	2984	229	VTE	5.74592e-05	0.000148729
1136	7	38966484	40261240	2415	205	VTE	4.94352e-05	0.000797515
1137	7	40261241	41415925	1927	212	VTE	3.62398e-05	0.00755389
1139	7	42494807	43448815	2215	203	VTE	1.72193e-05	0.100678
1140	7	43448816	44989571	2891	247	VTE	4.18308e-05	0.00324376
1141	7	44989572	46247335	3299	244	VTE	4.28768e-05	0.00371013
1142	7	46247336	47253454	2842	231	VTE	3.3071e-05	0.0210776
1143	7	47253455	48363585	2644	274	VTE	3.81991e-05	0.00911923
1145	7	48984626	49632426	1901	146	VTE	6.20518e-07	0.422682
1146	7	49632427	50894508	2999	224	VTE	2.45474e-05	0.0521977
1147	7	50894509	51951647	2321	232	VTE	7.4364e-05	2.68181e-06
1148	7	51951648	52635123	2293	133	VTE	2.0052e-05	0.0375423
1149	7	52635124	53176523	2248	144	VTE	8.65563e-06	0.23346
1151	7	54086988	54550500	1758	79	VTE	1.63264e-05	0.0363451
1152	7	54550501	55161394	1615	138	VTE	1.5174e-05	0.103063
1153	7	55161395	56303513	3049	210	VTE	2.76082e-05	0.0276688
1154	7	56303514	57383657	2124	111	VTE	4.81108e-05	2.58821e-05
1155	7	57383658	61969717	729	40	VTE	1.19858e-05	0.0359365
1156	7	61969718	63311297	1482	72	VTE	1.01289e-05	0.118292
1157	7	63311298	64216135	2456	101	VTE	8.77364e-06	0.188565
1159	7	65294278	66453993	2119	44	VTE	3.56332e-06	0.274031
1161	7	66914876	67474722	1877	153	VTE	1.02563e-05	0.178164
1163	7	68569225	70144614	2688	226	VTE	5.04058e-05	0.000523309
1164	7	70144615	71215741	2986	253	VTE	4.09362e-05	0.00476228
1165	7	71215742	73128830	2678	220	VTE	6.4041e-06	0.29665
1166	7	73128831	75243899	1571	224	VTE	9.95245e-05	5.65039e-09
1167	7	75243900	76451928	2189	205	VTE	5.70436e-05	8.01528e-05
1168	7	76451929	77663964	2212	195	VTE	4.1771e-05	0.00275472
1169	7	77663965	78685009	3136	267	VTE	3.44106e-05	0.0208317
1170	7	78685010	80055721	2777	204	VTE	3.31331e-05	0.0124616
1171	7	80055722	81533566	2986	281	VTE	5.85064e-05	0.000280687
1172	7	81533567	82759283	2737	249	VTE	4.23662e-05	0.00489967
1173	7	82759284	83953009	2908	215	VTE	6.65823e-06	0.290343
1174	7	83953010	85356715	2256	165	VTE	4.57021e-05	0.000443945
1175	7	85356716	86446538	2343	124	VTE	1.95911e-06	0.383306
1176	7	86446539	87836641	2249	189	VTE	2.15964e-05	0.0539371
1177	7	87836642	89330087	3267	216	VTE	1.38459e-05	0.144151
1178	7	89330088	90660831	3293	165	VTE	2.53004e-05	0.0226251
1179	7	90660832	92530165	2388	250	VTE	4.53699e-05	0.00207496
1180	7	92530166	93691725	2160	230	VTE	3.78294e-05	0.00870194
1181	7	93691726	95174847	2231	228	VTE	2.08669e-05	0.0798962
1182	7	95174848	96564981	2703	225	VTE	4.9794e-05	0.000723248
1183	7	96564982	97420207	1671	194	VTE	5.14355e-05	0.00019968
1185	7	98173565	99465540	2200	191	VTE	6.50879e-05	8.07031e-06
1186	7	99465541	100849307	1973	215	VTE	4.10416e-05	0.00480991
1187	7	100849308	101950748	2952	238	VTE	5.77151e-05	0.000197741
1188	7	101950749	103191322	1614	129	VTE	9.52184e-06	0.168286
1189	7	103191323	104109231	2597	208	VTE	3.17291e-05	0.0149177
1190	7	104109232	105312563	2129	227	VTE	3.6233e-05	0.00853817
1191	7	105312564	106399739	2561	303	VTE	5.2626e-05	0.00136101
1192	7	106399740	107658603	2208	236	VTE	2.05889e-05	0.0717157
1193	7	107658604	109095558	3111	227	VTE	2.53553e-05	0.0412222
1195	7	110479480	111795299	1901	225	VTE	1.94855e-05	0.107803
1196	7	111795300	113339386	2793	219	VTE	2.55108e-05	0.0367302
1197	7	113339387	115321301	2806	237	VTE	1.00211e-05	0.227487
1198	7	115321302	116835336	2550	235	VTE	5.78592e-05	0.000219762
1199	7	116835337	118342090	2578	182	VTE	3.63479e-05	0.00393235
1200	7	118342091	119568236	1687	81	VTE	1.86868e-05	0.0202826
1201	7	119568237	121042050	2257	163	VTE	2.6814e-05	0.0157592
1202	7	121042051	121946052	1869	162	VTE	1.92675e-05	0.0622459
1203	7	121946053	123859746	3533	242	VTE	2.76977e-06	0.406325
1204	7	123859747	125389586	3376	180	VTE	5.95812e-05	2.49429e-05
1205	7	125389587	126640872	3102	158	VTE	4.18974e-05	0.00095142
1206	7	126640873	127903738	2272	195	VTE	6.4026e-05	1.83031e-05
1207	7	127903739	128779173	2060	190	VTE	5.10738e-05	0.000233851
1208	7	128779174	130418704	3183	275	VTE	4.82025e-05	0.00276987
1209	7	130418705	131856481	3080	321	VTE	0.000100233	6.792e-08
1210	7	131856482	133807216	3169	273	VTE	2.66939e-06	0.468215
1211	7	133807217	134943221	2602	201	VTE	1.57583e-05	0.121643
1212	7	134943222	136113467	2788	260	VTE	4.75069e-05	0.00151878
1213	7	136113468	137657459	2687	255	VTE	4.45809e-05	0.00249808
1214	7	137657460	138755107	2603	305	VTE	3.84977e-05	0.0165252
1215	7	138755108	140217630	2866	299	VTE	9.63013e-05	2.71302e-07
1216	7	140217631	142098979	2813	246	VTE	5.82264e-05	0.000537165
1217	7	142098980	144324464	2853	230	VTE	8.29261e-05	7.40802e-07
1218	7	144324465	145415775	2602	203	VTE	4.14991e-05	0.00223465
1219	7	145415776	146574327	2561	190	VTE	2.76591e-05	0.0177896
1220	7	146574328	147352171	2154	170	VTE	3.24012e-06	0.327712
1221	7	147352172	148622913	3328	294	VTE	1.53743e-05	0.181049
1222	7	148622914	149842999	2276	237	VTE	4.20668e-05	0.00406689
1223	7	149843000	150897818	2425	226	VTE	8.20336e-05	2.0811e-07
1224	7	150897819	152253294	2468	318	VTE	7.10034e-05	0.000195211
1225	7	152253295	153241228	2906	281	VTE	5.84346e-05	0.000333294
1226	7	153241229	154407487	2448	278	VTE	8.84844e-05	5.51597e-07
1227	7	154407488	155280610	2843	314	VTE	7.27355e-05	6.77306e-05
1228	7	155280611	156344386	2965	335	VTE	2.00376e-05	0.134208
1229	7	156344387	157199331	2394	214	VTE	1.71594e-05	0.11002
1230	7	157199332	158031247	2435	281	VTE	3.30137e-05	0.0172664
1231	7	158031248	159128566	2620	219	VTE	1.24043e-05	0.144596
1232	8	11740	660414	1724	217	VTE	4.5098e-05	0.00131583
1233	8	660415	1161824	1559	212	VTE	1.63826e-05	0.110168
1234	8	1161825	1628039	1688	231	VTE	6.14667e-05	0.000115423
1235	8	1628040	2070902	1570	292	VTE	0.000107599	2.64006e-09
1237	8	2396123	2970491	2147	265	VTE	3.07955e-05	0.0357703
1239	8	3386668	3787248	2369	259	VTE	1.54513e-05	0.166866
1240	8	3787249	4273083	2602	296	VTE	1.89157e-05	0.125737
1241	8	4273084	4893120	2734	316	VTE	3.98947e-06	0.372427
1242	8	4893121	5566269	3100	271	VTE	3.35346e-05	0.0176848
1244	8	6019164	6663427	2733	294	VTE	9.88041e-05	1.91712e-08
1245	8	6663428	8064600	1094	207	VTE	3.41328e-05	0.0110139
1246	8	8064601	8589770	1618	181	VTE	4.62666e-05	0.000683455
1247	8	8589771	9167795	1818	219	VTE	6.88016e-05	9.80122e-06
1248	8	9167796	9835863	1858	173	VTE	2.48367e-05	0.0257683
1249	8	9835864	10478851	2006	242	VTE	1.07615e-05	0.216987
1250	8	10478852	11466761	2629	264	VTE	5.91428e-05	0.000273222
1251	8	11466762	12296849	1424	192	VTE	2.36244e-05	0.0543512
1252	8	12296850	12947935	1328	156	VTE	5.9203e-05	8.69293e-06
1253	8	12947936	13395051	1703	153	VTE	2.46964e-05	0.0144068
1254	8	13395052	13948095	3007	214	VTE	2.0344e-05	0.0796125
1256	8	14389306	14872767	1816	170	VTE	4.26747e-06	0.332397
1258	8	15359693	15999328	2228	213	VTE	3.84107e-05	0.00483484
1259	8	15999329	16988030	2670	248	VTE	2.83605e-05	0.0318248
1260	8	16988031	17492672	1735	244	VTE	6.75401e-05	5.1768e-05
1261	8	17492673	17947004	1785	158	VTE	2.7673e-05	0.0153306
1262	8	17947005	18668609	2739	255	VTE	4.18598e-05	0.00542946
1263	8	18668610	19488888	2568	286	VTE	3.31995e-05	0.0176017
1264	8	19488889	20135628	1973	241	VTE	3.3248e-05	0.0174811
1265	8	20135629	20812107	1856	200	VTE	3.82326e-05	0.00433347
1266	8	20812108	21650453	2265	265	VTE	3.13469e-05	0.0236287
1267	8	21650454	22895018	2537	301	VTE	8.716e-05	3.03023e-06
1268	8	22895019	23788494	2640	261	VTE	0.000120084	2.27226e-11
1269	8	23788495	24863243	2148	196	VTE	7.13186e-05	1.86913e-06
1270	8	24863244	25859277	2233	243	VTE	2.91595e-05	0.025644
1271	8	25859278	26679135	2626	235	VTE	1.42945e-05	0.139195
1272	8	26679136	27406511	2204	173	VTE	4.05078e-05	0.00232849
1273	8	27406512	28344176	2306	238	VTE	0.00010773	4.3693e-10
1274	8	28344177	29744540	2464	277	VTE	8.34349e-05	1.94293e-06
1275	8	29744541	31134786	2553	216	VTE	5.6561e-05	8.69341e-05
1276	8	31134787	32454962	3370	222	VTE	1.61469e-05	0.133395
1277	8	32454963	33982537	2551	212	VTE	1.21445e-05	0.186057
1279	8	34792221	36641174	1983	199	VTE	8.30234e-06	0.240663
1280	8	36641175	38803980	3097	331	VTE	8.215e-05	5.22758e-06
1281	8	38803981	40179577	2679	218	VTE	3.70012e-05	0.00683832
1282	8	40179578	40974254	2328	189	VTE	2.43929e-05	0.033012
1283	8	40974255	41725002	1943	204	VTE	4.25666e-05	0.0013645
1284	8	41725003	43825633	2918	168	VTE	6.99254e-05	1.52393e-06
1285	8	43825634	49044813	1363	80	VTE	2.00045e-05	0.0281291
1286	8	49044814	50288660	2178	155	VTE	2.25636e-05	0.0321849
1287	8	50288661	51461455	2268	95	VTE	0	0.480644
1288	8	51461456	52326236	2029	113	VTE	2.65363e-05	0.00834066
1290	8	53108911	54119373	2189	165	VTE	2.11798e-05	0.0510573
1291	8	54119374	55275354	2336	177	VTE	3.0841e-05	0.0119333
1292	8	55275355	56346878	2231	202	VTE	2.82184e-05	0.0322803
1293	8	56346879	57436722	2442	198	VTE	8.22562e-05	6.8796e-08
1294	8	57436723	58675117	3261	221	VTE	3.52328e-05	0.0100452
1295	8	58675118	59555977	2119	197	VTE	4.07987e-05	0.00327583
1296	8	59555978	60476248	1673	199	VTE	3.60565e-05	0.00732126
1297	8	60476249	61324889	1789	123	VTE	1.86211e-06	0.395074
1298	8	61324890	62330900	1900	216	VTE	2.59617e-05	0.0465724
1299	8	62330901	63253462	2203	164	VTE	4.25622e-05	0.000864629
1301	8	64215359	66018204	2732	217	VTE	2.43604e-05	0.0416316
1302	8	66018205	66960438	1972	155	VTE	3.04349e-05	0.0092246
1303	8	66960439	68683823	2445	222	VTE	2.86858e-05	0.0259817
1304	8	68683824	70004665	3058	282	VTE	6.3777e-05	0.000103376
1305	8	70004666	70872088	1796	229	VTE	4.61283e-05	0.00175859
1306	8	70872089	72013184	2017	135	VTE	2.04176e-05	0.0429469
1307	8	72013185	72917489	2097	261	VTE	1.61772e-05	0.120927
1308	8	72917490	73838027	2256	207	VTE	4.32699e-05	0.00201729
1309	8	73838028	75011699	2479	253	VTE	2.86109e-05	0.0331122
1310	8	75011700	76295483	2878	229	VTE	4.23564e-05	0.0041546
1311	8	76295484	77377989	2512	139	VTE	7.246e-06	0.236416
1312	8	77377990	78633659	2654	178	VTE	3.81205e-05	0.00404826
1313	8	78633660	79756169	2590	134	VTE	3.81327e-05	0.00157777
1314	8	79756170	81340231	3327	264	VTE	1.96519e-05	0.0982404
1315	8	81340232	82878769	2859	252	VTE	6.98892e-05	2.14386e-05
1319	8	86251871	87563145	1722	126	VTE	1.44969e-05	0.0899061
1320	8	87563146	89081177	2964	212	VTE	5.11805e-05	0.000513091
1322	8	90364150	91457962	1955	173	VTE	3.87352e-05	0.00293182
1323	8	91457963	92876620	1997	149	VTE	4.8309e-05	0.000158519
1324	8	92876621	94999066	3271	293	VTE	4.06919e-05	0.0115556
1325	8	94999067	96175630	2865	210	VTE	3.64021e-05	0.00712262
1326	8	96175631	96900513	1965	243	VTE	2.77064e-05	0.0324815
1327	8	96900514	98132519	2084	229	VTE	5.07048e-05	0.000714715
1328	8	98132520	99388944	2734	262	VTE	8.04103e-05	1.45446e-06
1329	8	99388945	101448439	2486	168	VTE	2.45683e-05	0.0328871
1330	8	101448440	102548680	2141	289	VTE	4.22526e-05	0.00960439
1331	8	102548681	103716053	2755	252	VTE	7.97321e-05	2.02581e-06
1332	8	103716054	104467845	1877	202	VTE	1.01549e-05	0.228153
1334	8	105370131	106500950	2202	220	VTE	4.80442e-05	0.00104868
1335	8	106500951	107787163	2529	207	VTE	0.000156575	9.04662e-19
1336	8	107787164	108647463	2000	164	VTE	7.01902e-05	5.4582e-07
1337	8	108647464	109920827	2667	186	VTE	2.28291e-05	0.0387521
1338	8	109920828	111207349	2377	190	VTE	1.43495e-05	0.136766
1339	8	111207350	112601513	1969	131	VTE	2.85533e-06	0.375453
1340	8	112601514	113650853	1957	118	VTE	4.51595e-06	0.326167
1341	8	113650854	114781574	2227	91	VTE	3.85619e-05	0.000137843
1342	8	114781575	115334858	1482	110	VTE	2.01612e-05	0.0324881
1343	8	115334859	116094203	1936	91	VTE	1.42718e-05	0.0725198
1344	8	116094204	118300068	3200	290	VTE	4.63061e-05	0.00303987
1345	8	118300069	119423298	2169	238	VTE	2.76995e-05	0.0321994
1346	8	119423299	120216587	1960	176	VTE	8.37885e-06	0.26836
1347	8	120216588	121554390	2802	197	VTE	2.96676e-05	0.0183431
1348	8	121554391	122622804	2453	226	VTE	2.55313e-06	0.408443
1349	8	122622805	124001019	2521	272	VTE	1.73571e-05	0.125904
1350	8	124001020	125453322	3067	288	VTE	9.43558e-05	3.09096e-07
1351	8	125453323	126766827	2983	286	VTE	6.51334e-05	9.2673e-05
1352	8	126766828	128073654	3054	276	VTE	2.69853e-05	0.0639745
1353	8	128073655	129291118	3095	336	VTE	0.000113848	6.85392e-09
1354	8	129291119	130383563	2355	183	VTE	2.00614e-05	0.0661257
1355	8	130383564	131545725	2792	214	VTE	5.92505e-05	0.000240293
1356	8	131545726	132534636	2561	238	VTE	8.90592e-05	5.91561e-08
1357	8	132534637	133461551	2417	211	VTE	3.50797e-05	0.0080166
1358	8	133461552	134509448	2648	287	VTE	6.97239e-05	3.36198e-05
1359	8	134509449	135313673	2593	270	VTE	2.34634e-05	0.0735596
1360	8	135313674	136220342	2271	236	VTE	8.39675e-05	6.58102e-07
1361	8	136220343	137527617	3016	215	VTE	6.25244e-05	2.234e-05
1362	8	137527618	138564843	2835	183	VTE	1.92509e-05	0.0846932
1363	8	138564844	139404631	2290	245	VTE	3.35585e-05	0.0221117
1364	8	139404632	140355988	2333	254	VTE	6.30634e-06	0.354874
1366	8	141527882	142611889	2405	269	VTE	8.50915e-05	5.63429e-07
1367	8	142611890	143611461	2436	261	VTE	4.1752e-05	0.008052
1368	8	143611462	144934288	3253	261	VTE	4.26545e-05	0.00724435
1369	8	144934289	146303787	1441	197	VTE	2.87339e-05	0.0205873
1370	9	10469	653661	1613	193	VTE	2.08832e-05	0.0469804
1371	9	653662	1103598	1551	237	VTE	3.56214e-05	0.0135249
1372	9	1103599	1874961	2461	262	VTE	2.26781e-05	0.084329
1373	9	1874962	2441120	1653	268	VTE	5.80063e-05	0.000364897
1375	9	3079046	4025355	2013	289	VTE	3.68042e-05	0.0125452
1376	9	4025356	4596614	1734	274	VTE	4.84838e-05	0.00232814
1377	9	4596615	5437591	1931	231	VTE	5.98454e-05	0.000163736
1378	9	5437592	6859791	3190	294	VTE	1.43765e-05	0.189607
1379	9	6859792	7388202	1927	214	VTE	2.05318e-05	0.0822704
1380	9	7388203	8262303	2525	291	VTE	3.39044e-05	0.0281708
1381	9	8262304	9170120	2877	284	VTE	5.88245e-05	0.000705082
1382	9	9170121	9920258	2233	250	VTE	8.00293e-05	2.15239e-06
1383	9	9920259	10675474	2462	247	VTE	3.55326e-05	0.0151062
1384	9	10675475	11270764	1746	172	VTE	1.49685e-05	0.127549
1386	9	12044916	12664858	1723	173	VTE	2.4843e-05	0.0300991
1387	9	12664859	13512852	1648	239	VTE	0.000101402	9.32319e-09
1388	9	13512853	14244747	2064	250	VTE	4.6568e-05	0.00101177
1389	9	14244748	14902924	1783	296	VTE	7.38355e-05	2.19853e-05
1390	9	14902925	15839403	2042	221	VTE	5.87467e-05	0.000123236
1391	9	15839404	16658377	1903	263	VTE	4.4117e-05	0.00396493
1392	9	16658378	17392382	2059	157	VTE	1.16971e-05	0.139863
1393	9	17392383	17990565	1675	178	VTE	1.25418e-05	0.180851
1394	9	17990566	18754196	2008	239	VTE	3.63496e-05	0.0115723
1395	9	18754197	19463292	1957	220	VTE	4.00302e-05	0.00385523
1396	9	19463293	20483880	2168	280	VTE	4.94297e-05	0.00220952
1397	9	20483881	21674032	2523	237	VTE	5.5938e-05	0.000355028
1398	9	21674033	23091193	2893	272	VTE	5.67773e-05	0.000569334
1399	9	23091194	23859374	1722	256	VTE	0.000168904	1.54682e-17
1400	9	23859375	24757729	1723	213	VTE	2.46456e-05	0.0452136
1401	9	24757730	25957606	3088	284	VTE	1.02019e-05	0.216361
1403	9	26747215	27366479	1720	186	VTE	1.46455e-05	0.162263
1404	9	27366480	28067454	1742	218	VTE	1.3574e-05	0.143116
1405	9	28067455	28766060	1758	225	VTE	1.42793e-05	0.152305
1410	9	32253284	33194892	2219	213	VTE	2.99283e-05	0.0255021
1411	9	33194893	34704544	2923	209	VTE	1.88307e-05	0.0811683
1412	9	34704545	36749273	3339	296	VTE	5.47648e-05	0.000792659
1413	9	36749274	37687112	1989	242	VTE	2.07729e-05	0.0826313
1414	9	37687113	38822977	2327	271	VTE	6.60036e-05	9.66994e-05
1415	9	38822978	43903829	36	8	VTE	2.03086e-06	0.227579
1418	9	70939678	72288878	2695	234	VTE	6.34119e-05	0.00015498
1419	9	72288879	73915494	3520	231	VTE	4.27086e-05	0.00456144
1420	9	73915495	74950318	1949	246	VTE	3.38639e-05	0.0125735
1421	9	74950319	76197744	2362	166	VTE	1.39432e-05	0.146995
1422	9	76197745	77862308	3085	261	VTE	5.44493e-05	0.000350599
1423	9	77862309	78630915	2195	230	VTE	3.99482e-05	0.00486036
1424	9	78630916	79451035	2170	281	VTE	5.20434e-05	0.00184391
1425	9	79451036	80137024	1908	189	VTE	1.94798e-05	0.0665557
1426	9	80137025	81161597	2038	192	VTE	3.97502e-05	0.00272262
1427	9	81161598	82601465	2762	316	VTE	0.00011455	2.78004e-09
1428	9	82601466	83455502	2593	177	VTE	1.72368e-05	0.088483
1429	9	83455503	85135751	3118	292	VTE	2.24568e-05	0.0709426
1430	9	85135752	86769886	3374	295	VTE	9.44243e-06	0.268655
1431	9	86769887	87815449	2579	228	VTE	5.18698e-05	0.000624035
1432	9	87815450	89171796	2536	224	VTE	5.4438e-05	0.000303448
1433	9	89171797	90135154	2336	246	VTE	8.13597e-05	2.31768e-06
1434	9	90135155	90890979	1945	195	VTE	2.95848e-05	0.0201836
1436	9	91643256	92500277	1882	206	VTE	2.98238e-05	0.0174105
1437	9	92500278	93441050	2177	200	VTE	1.49032e-05	0.122817
1438	9	93441051	94175374	1781	210	VTE	6.45492e-05	2.33398e-05
1439	9	94175375	94924482	2199	171	VTE	4.05329e-05	0.00110972
1440	9	94924483	95854925	1835	122	VTE	2.08454e-05	0.0349138
1441	9	95854926	96670171	2218	168	VTE	1.05343e-05	0.185389
1442	9	96670172	97418633	1603	146	VTE	3.09036e-05	0.00704466
1443	9	97418634	98885862	2717	236	VTE	4.60447e-05	0.00252313
1444	9	98885863	100310517	2081	197	VTE	7.12932e-05	3.29597e-06
1445	9	100310518	101596750	2883	275	VTE	7.6178e-05	8.22585e-06
1446	9	101596751	103165725	2523	238	VTE	2.53741e-05	0.0360804
1447	9	103165726	104222848	2323	191	VTE	2.90895e-05	0.0233398
1448	9	104222849	105043411	2373	198	VTE	1.24748e-05	0.164397
1449	9	105043412	105846545	2587	158	VTE	8.6444e-06	0.232519
1450	9	105846546	107061019	3205	192	VTE	3.27407e-05	0.00706969
1451	9	107061020	108203095	3099	256	VTE	7.06702e-05	1.93522e-05
1453	9	109150718	110630150	3354	326	VTE	0.000117433	1.11599e-09
1454	9	110630151	111368107	1873	196	VTE	2.53201e-05	0.0282784
1455	9	111368108	112076381	1910	174	VTE	2.39836e-05	0.0341902
1456	9	112076382	112865520	2146	230	VTE	6.17801e-05	7.60354e-05
1457	9	112865521	113646149	2197	230	VTE	6.84127e-05	1.30437e-05
1458	9	113646150	114443475	1909	192	VTE	1.51765e-05	0.111593
1459	9	114443476	115390112	2171	178	VTE	1.69718e-05	0.0790219
1460	9	115390113	116159540	1839	214	VTE	6.73653e-05	1.62861e-05
1461	9	116159541	117054909	2123	269	VTE	0.000201305	1.01066e-22
1462	9	117054910	117989017	2232	235	VTE	4.70446e-05	0.00185297
1463	9	117989018	119001227	2214	184	VTE	2.10668e-05	0.0607227
1464	9	119001228	119890464	2006	235	VTE	1.17732e-05	0.206668
1465	9	119890465	121008529	2481	236	VTE	1.01611e-05	0.222211
1466	9	121008530	122677719	3169	288	VTE	1.52966e-05	0.179122
1467	9	122677720	124119883	2094	233	VTE	2.38519e-05	0.0591122
1468	9	124119884	125137578	2139	253	VTE	8.3685e-05	4.75101e-07
1469	9	125137579	126092931	1724	177	VTE	2.6639e-05	0.0281672
1470	9	126092932	127184582	2344	232	VTE	3.71518e-05	0.0102888
1472	9	128785783	129617771	1878	272	VTE	3.86088e-05	0.00803373
1473	9	129617772	130902727	1896	191	VTE	2.48202e-05	0.0392325
1474	9	130902728	132193798	1720	202	VTE	2.71706e-05	0.0253359
1475	9	132193799	132999452	2327	235	VTE	2.50697e-05	0.0648934
1476	9	132999453	134141936	2250	304	VTE	4.48821e-05	0.00509582
1477	9	134141937	135135887	1873	246	VTE	5.20624e-05	0.000519387
1478	9	135135888	136042490	1986	259	VTE	0.00071084	7.45766e-137
1479	9	136042491	136770926	2146	257	VTE	0.00286716	0
1480	9	136770927	137593527	2034	256	VTE	0.000113835	2.93563e-10
1481	9	137593528	138202112	2113	303	VTE	9.48488e-05	3.46239e-07
1482	9	138202113	138995791	1969	291	VTE	9.17325e-05	7.58104e-07
1483	9	138995792	140097759	1685	229	VTE	4.94516e-05	0.00166174
1485	10	60515	1329232	2420	220	VTE	2.80331e-05	0.0391424
1486	10	1329233	1872960	1659	241	VTE	2.05524e-05	0.0815815
1487	10	1872961	2637065	2948	231	VTE	4.06718e-05	0.00453105
1488	10	2637066	3225336	1927	241	VTE	3.12291e-05	0.019444
1489	10	3225337	3880322	1826	214	VTE	9.79873e-06	0.239064
1490	10	3880323	4813182	2412	277	VTE	7.38969e-05	7.81932e-06
1491	10	4813183	5396242	2246	175	VTE	2.4223e-05	0.0301472
1492	10	5396243	6234718	2534	292	VTE	0	0.464843
1493	10	6234719	6897037	1746	264	VTE	3.03707e-05	0.0212849
1494	10	6897038	7659872	2345	287	VTE	2.08466e-05	0.0816175
1495	10	7659873	8771920	3317	303	VTE	4.46159e-05	0.00675951
1496	10	8771921	10081279	3092	221	VTE	3.00186e-05	0.0227045
1497	10	10081280	10969481	2210	233	VTE	6.99718e-05	1.97892e-05
1498	10	10969482	11856924	2228	274	VTE	2.06402e-05	0.0953362
1499	10	11856925	12581571	1871	237	VTE	1.38981e-05	0.160118
1500	10	12581572	13208061	1778	256	VTE	4.30012e-05	0.00433421
1501	10	13208062	14008135	2238	301	VTE	2.95368e-05	0.0412675
1502	10	14008136	14820755	2472	261	VTE	5.11667e-05	0.000897218
1503	10	14820756	15946677	2782	277	VTE	2.53001e-05	0.0590923
1505	10	17065861	18529742	3109	256	VTE	4.15295e-05	0.00550304
1506	10	18529743	19421514	2532	209	VTE	4.02353e-05	0.00310257
1507	10	19421515	19965624	1804	127	VTE	1.8979e-05	0.0529353
1508	10	19965625	20616432	1826	174	VTE	5.86624e-05	1.9758e-05
1509	10	20616433	21477692	2078	197	VTE	2.70173e-05	0.027792
1510	10	21477693	23365685	2773	237	VTE	4.84406e-05	0.00195826
1511	10	23365686	24489447	2018	193	VTE	1.20963e-05	0.172962
1512	10	24489448	25577761	2067	270	VTE	2.12258e-05	0.101756
1513	10	25577762	26161974	1942	145	VTE	5.55018e-05	1.53011e-05
1514	10	26161975	26888716	2198	132	VTE	3.01082e-05	0.00508932
1515	10	26888717	27669566	2180	144	VTE	6.27049e-07	0.442935
1516	10	27669567	28734422	2688	203	VTE	4.61843e-05	0.00110694
1517	10	28734423	29393749	1836	202	VTE	4.45223e-05	0.00131723
1518	10	29393750	30000223	1887	214	VTE	4.12253e-05	0.00353562
1519	10	30000224	30919469	2361	244	VTE	7.99658e-05	7.11131e-07
1520	10	30919470	32457293	2941	225	VTE	3.7583e-05	0.00535743
1521	10	32457294	33655458	3106	180	VTE	6.51843e-05	7.62167e-06
1522	10	33655459	35178224	3199	298	VTE	2.12569e-05	0.0888944
1523	10	35178225	36475838	2408	212	VTE	3.26978e-05	0.0104737
1524	10	36475839	37561443	2329	185	VTE	2.85656e-05	0.0166826
1525	10	37561444	38566460	2277	60	VTE	5.96669e-06	0.186078
1526	10	38566461	42392742	563	10	VTE	5.04165e-06	0.0771894
1528	10	42984428	43769842	2091	131	VTE	1.22556e-05	0.149474
1529	10	43769843	44893846	3292	212	VTE	1.68879e-05	0.117304
1530	10	44893847	46327144	3088	206	VTE	2.54988e-05	0.0382752
1531	10	46327145	49197320	489	65	VTE	1.92694e-05	0.0218421
1532	10	49197321	50145673	1756	189	VTE	4.50104e-05	0.00104979
1533	10	50145674	51724039	2066	183	VTE	4.56477e-05	0.000661099
1534	10	51724040	53129609	2185	218	VTE	7.92832e-05	5.9843e-07
1535	10	53129610	53919161	2232	222	VTE	1.09817e-05	0.211927
1536	10	53919162	55104428	2908	249	VTE	4.12806e-05	0.00462437
1537	10	55104429	55867694	2240	160	VTE	3.21884e-05	0.00564323
1538	10	55867695	57044845	3333	239	VTE	3.45304e-05	0.0107491
1539	10	57044846	57955671	2083	122	VTE	1.7967e-07	0.439478
1540	10	57955672	58809133	2207	84	VTE	3.04384e-06	0.334916
1541	10	58809134	59822946	3117	142	VTE	1.2568e-05	0.142577
1542	10	59822947	61470383	3022	256	VTE	4.50482e-05	0.00274325
1544	10	62626466	64069687	2904	247	VTE	8.88362e-05	2.69121e-07
1545	10	64069688	65400431	2774	197	VTE	5.36477e-05	0.000108788
1546	10	65400432	66510387	1972	175	VTE	4.14704e-05	0.00145198
1549	10	67769823	68623274	3101	157	VTE	2.17023e-05	0.0412523
1550	10	68623275	69904170	2443	161	VTE	1.63522e-05	0.0969847
1551	10	69904171	71050504	2824	192	VTE	5.30373e-05	0.000276972
1552	10	71050505	71672997	2056	291	VTE	0.000695557	8.09085e-120
1553	10	71672998	72659223	2824	275	VTE	1.85112e-05	0.141321
1554	10	72659224	73514214	2400	311	VTE	7.85461e-05	1.43424e-05
1555	10	73514215	75694023	2807	183	VTE	3.44268e-05	0.00775036
1556	10	75694024	77144961	1861	155	VTE	3.77423e-05	0.00283666
1557	10	77144962	78665481	2492	248	VTE	5.90823e-05	0.000223623
1558	10	78665482	79952996	2669	270	VTE	5.48286e-06	0.344197
1559	10	79952997	81190573	2980	341	VTE	0.00014594	2.73761e-13
1562	10	82378049	83596350	3295	231	VTE	1.949e-05	0.0973217
1563	10	83596351	84679429	2218	206	VTE	5.40893e-05	0.000237286
1564	10	84679430	85463484	2539	116	VTE	1.71973e-05	0.0524608
1565	10	85463485	86459980	2686	218	VTE	3.31409e-05	0.0122047
1566	10	86459981	87287935	2357	142	VTE	1.82188e-05	0.065127
1567	10	87287936	88443652	2728	231	VTE	2.29028e-05	0.0532348
1568	10	88443653	89971628	2319	243	VTE	3.27438e-05	0.0151047
1569	10	89971629	91021321	2247	241	VTE	3.58455e-05	0.0102589
1570	10	91021322	91960435	2345	189	VTE	1.45661e-05	0.156295
1571	10	91960436	92911506	2276	186	VTE	7.58385e-06	0.267881
1572	10	92911507	94503299	2624	185	VTE	1.70864e-05	0.0777089
1573	10	94503300	95528160	2685	234	VTE	1.69426e-05	0.11556
1574	10	95528161	97040172	2798	189	VTE	9.84296e-05	6.93026e-10
1575	10	97040173	98005994	2322	191	VTE	3.24065e-05	0.0101427
1576	10	98005995	99367800	2663	267	VTE	6.07557e-05	0.00015038
1577	10	99367801	100337830	1912	237	VTE	2.92442e-05	0.0381438
1579	10	101271452	102509298	2327	210	VTE	2.07108e-05	0.0801831
1580	10	102509299	104206837	2458	255	VTE	7.85711e-05	3.47421e-06
1581	10	104206838	106142283	3438	245	VTE	5.72686e-05	0.000319428
1582	10	106142284	107877787	3445	227	VTE	2.81904e-05	0.0259493
1583	10	107877788	108725997	1950	186	VTE	4.91159e-07	0.470593
1584	10	108725998	109579149	2136	191	VTE	1.79449e-05	0.0825571
1586	10	110358383	112164981	3397	228	VTE	1.14132e-06	0.453724
1587	10	112164982	113117615	2020	248	VTE	3.53584e-05	0.00948583
1588	10	113117616	114255954	2473	213	VTE	1.76647e-05	0.0962061
1589	10	114255955	115588903	2576	303	VTE	5.31214e-05	0.00128287
1590	10	115588904	116845213	2507	250	VTE	8.61657e-05	3.82216e-07
1591	10	116845214	118416049	2883	216	VTE	3.38348e-05	0.0109468
1592	10	118416050	119528730	2074	260	VTE	8.07321e-05	3.27564e-06
1593	10	119528731	120592839	2340	253	VTE	3.0246e-05	0.0257359
1594	10	120592840	121874445	3030	260	VTE	0.000180108	7.56074e-21
1595	10	121874446	122803506	2495	247	VTE	3.74488e-05	0.0123678
1596	10	122803507	123856184	2600	273	VTE	7.28419e-05	1.55271e-05
1597	10	123856185	124894142	2599	266	VTE	6.46459e-05	0.000115977
1599	10	125798320	126875816	2617	274	VTE	3.8476e-05	0.0137438
1600	10	126875817	127997708	2521	248	VTE	1.47885e-05	0.132398
1601	10	127997709	129134738	2345	285	VTE	5.17725e-05	0.00180912
1602	10	129134739	129831969	2638	275	VTE	4.11647e-05	0.00861877
1603	10	129831970	130694008	2360	296	VTE	9.79857e-05	7.99436e-08
1604	10	130694009	131694738	2638	270	VTE	9.55663e-05	5.23369e-08
1605	10	131694739	132576793	2812	240	VTE	2.93963e-05	0.0233305
1606	10	132576794	133111170	2303	278	VTE	4.95981e-05	0.00144563
1607	10	133111171	133818036	2100	250	VTE	4.04333e-05	0.00400276
1608	10	133818037	134856054	3130	298	VTE	2.28462e-05	0.0856317
1609	10	134856055	135524372	1436	159	VTE	3.85653e-05	0.00185122
1611	11	1061400	1857845	2377	225	VTE	7.83851e-05	1.13909e-06
1612	11	1857846	2477449	1439	210	VTE	6.98377e-05	8.31614e-06
1613	11	2477450	3362508	2001	302	VTE	4.18194e-05	0.0117732
1614	11	3362509	4405707	2007	198	VTE	2.90114e-05	0.0211456
1615	11	4405708	4946051	1968	197	VTE	2.36955e-05	0.0411894
1616	11	4946052	5533057	2106	169	VTE	4.83204e-06	0.373238
1617	11	5533058	6180840	2343	203	VTE	9.60093e-06	0.243523
1618	11	6180841	7191230	2440	268	VTE	2.74584e-05	0.0408437
1619	11	7191231	7915071	2182	231	VTE	9.22992e-06	0.241762
1620	11	7915072	9080939	2923	273	VTE	2.1417e-05	0.0636615
1622	11	10370101	11081299	1872	224	VTE	5.93564e-05	9.86737e-05
1623	11	11081300	11632650	1942	274	VTE	6.22679e-06	0.301117
1624	11	11632651	12470449	2340	294	VTE	9.42822e-05	1.49154e-07
1625	11	12470450	13364727	2136	242	VTE	5.35425e-05	0.000390199
1626	11	13364728	15126767	2923	234	VTE	3.75802e-05	0.00973663
1627	11	15126768	16383386	2264	222	VTE	2.66348e-05	0.022561
1628	11	16383387	17583948	2264	204	VTE	1.85552e-05	0.102795
1629	11	17583949	18740267	2434	237	VTE	2.53856e-05	0.0431512
1630	11	18740268	19780784	2287	248	VTE	4.34699e-05	0.00331937
1631	11	19780785	20686336	2403	303	VTE	5.0515e-05	0.00319831
1632	11	20686337	21442722	1894	263	VTE	5.83752e-05	0.000405081
1633	11	21442723	22368743	2127	172	VTE	2.70226e-05	0.0222372
1634	11	22368744	23164544	1759	149	VTE	4.6104e-05	0.000301196
1635	11	23164545	24091272	2746	186	VTE	6.93281e-06	0.318423
1636	11	24091273	24892439	2612	202	VTE	8.08807e-06	0.2739
1637	11	24892440	25662918	2181	119	VTE	1.33848e-06	0.423729
1638	11	25662919	26356980	2611	146	VTE	3.32508e-06	0.380664
1639	11	26356981	27018307	1926	153	VTE	3.75713e-05	0.0015927
1640	11	27018308	28577718	2328	201	VTE	3.66214e-05	0.00647731
1641	11	28577719	29530460	1852	160	VTE	2.37712e-05	0.0250704
1642	11	29530461	30570129	2036	165	VTE	1.91788e-05	0.0669894
1643	11	30570130	32065771	1768	178	VTE	6.00215e-06	0.315138
1644	11	32065772	32830422	1830	173	VTE	2.19675e-05	0.0411855
1645	11	32830423	33905327	2184	187	VTE	7.89756e-05	2.55882e-07
1646	11	33905328	34672697	1782	238	VTE	6.7488e-05	1.40903e-05
1647	11	34672698	35500367	2241	179	VTE	4.46639e-05	0.00102011
1648	11	35500368	36331189	1819	249	VTE	4.13708e-07	0.467442
1649	11	36331190	37119024	1915	184	VTE	1.70622e-05	0.0988817
1651	11	37953087	39329140	2435	145	VTE	3.41163e-05	0.00469627
1652	11	39329141	40362940	2070	208	VTE	2.56182e-05	0.0365969
1653	11	40362941	41603195	2651	211	VTE	3.4226e-05	0.0123627
1654	11	41603196	42858197	3448	179	VTE	1.56228e-05	0.130795
1655	11	42858198	43949377	2738	181	VTE	1.24682e-05	0.158267
1656	11	43949378	45019559	2698	321	VTE	7.32966e-05	6.09784e-05
1657	11	45019560	46316005	2527	242	VTE	0.000237708	1.11963e-32
1658	11	46316006	48066366	1929	145	VTE	0.000518404	1.87449e-140
1659	11	48066367	48765366	1451	30	VTE	0.000144469	4.9248e-36
1660	11	48765367	49386071	1267	29	VTE	4.61284e-05	2.60814e-09
1661	11	49386072	50217008	1728	22	VTE	4.01689e-05	1.02473e-08
1662	11	50217009	51098366	1525	13	VTE	2.01351e-05	8.71861e-05
1664	11	51581596	55477633	1830	23	VTE	5.77535e-05	2.7136e-12
1665	11	55477634	55947452	2052	24	VTE	3.98326e-05	4.0837e-08
1666	11	55947453	56623494	1873	55	VTE	0.000103784	7.03471e-20
1667	11	56623495	57675986	1855	178	VTE	0.00020974	9.34719e-35
1668	11	57675987	58452708	1834	81	VTE	3.31955e-05	0.000433773
1669	11	58452709	59256232	1713	116	VTE	1.55857e-05	0.0644305
1671	11	60515106	61717117	1799	251	VTE	0.000138091	1.86672e-14
1672	11	61717118	62800368	1923	229	VTE	2.57606e-05	0.0445529
1674	11	64594823	66782661	2892	245	VTE	5.76112e-05	0.000203358
1675	11	66782662	68000949	1838	185	VTE	1.16576e-05	0.169102
1676	11	68000950	68887344	1692	170	VTE	4.42757e-05	0.000899451
1677	11	68887345	69713996	1927	237	VTE	5.5082e-05	0.000438669
1678	11	69713997	71242834	3617	305	VTE	8.78546e-05	1.29114e-06
1679	11	71242835	72875068	2928	214	VTE	3.31126e-05	0.0136779
1680	11	72875069	74399331	2911	220	VTE	7.24679e-05	3.58384e-06
1681	11	74399332	75445253	1856	223	VTE	3.4498e-05	0.0127975
1682	11	75445254	76518906	2110	246	VTE	4.77404e-05	0.00133385
1683	11	76518907	77719870	2223	175	VTE	1.46007e-05	0.125678
1684	11	77719871	78912252	2194	265	VTE	2.96627e-05	0.042158
1685	11	78912253	79802286	2057	271	VTE	5.75622e-05	0.000599925
1688	11	81658299	82833181	2918	202	VTE	2.37204e-05	0.030067
1689	11	82833182	83677773	1783	170	VTE	6.04588e-05	7.05957e-06
1690	11	83677774	84613229	1927	191	VTE	2.01232e-05	0.0674948
1691	11	84613230	85869059	2424	147	VTE	3.11187e-05	0.00553755
1692	11	85869060	86629333	2011	193	VTE	3.28391e-05	0.010417
1693	11	86629334	87676870	3119	211	VTE	1.18955e-05	0.181158
1694	11	87676871	88359287	1799	167	VTE	2.07989e-05	0.0420197
1695	11	88359288	89209738	1777	87	VTE	4.18993e-05	6.66167e-05
1697	11	90199933	90967061	1854	112	VTE	1.34388e-05	0.0914063
1699	11	92209169	93576641	2599	233	VTE	1.43639e-05	0.146911
1701	11	94384536	95327210	1854	239	VTE	5.20711e-05	0.00053993
1702	11	95327211	96150134	1864	231	VTE	1.14585e-05	0.229622
1703	11	96150135	97091671	1825	195	VTE	1.30705e-05	0.178306
1704	11	97091672	98145570	2870	217	VTE	2.20877e-05	0.049969
1705	11	98145571	98929380	2500	178	VTE	6.55858e-06	0.305981
1706	11	98929381	99619347	2424	172	VTE	6.98644e-06	0.296044
1707	11	99619348	100423901	1971	219	VTE	4.6226e-05	0.0011594
1708	11	100423902	101152831	2180	175	VTE	3.30485e-05	0.00932761
1709	11	101152832	101881252	1958	149	VTE	1.04006e-05	0.184719
1710	11	101881253	102671665	1843	221	VTE	4.67913e-05	0.000749324
1711	11	102671666	103495635	2448	174	VTE	1.62999e-05	0.102815
1712	11	103495636	104875270	2916	187	VTE	2.9125e-05	0.0172618
1713	11	104875271	105932282	1912	119	VTE	1.18517e-05	0.134307
1714	11	105932283	107054024	2312	212	VTE	6.43089e-05	1.44302e-05
1715	11	107054025	107846824	2245	157	VTE	3.40687e-05	0.00385238
1716	11	107846825	109891837	3038	252	VTE	0.000101615	4.18867e-09
1717	11	109891838	111117780	2548	225	VTE	6.80059e-05	2.30289e-05
1718	11	111117781	112755446	2732	239	VTE	6.50143e-05	5.69389e-05
1719	11	112755447	113889019	2459	227	VTE	2.83823e-05	0.0290199
1720	11	113889020	114742317	1803	232	VTE	9.76271e-05	1.13261e-08
1721	11	114742318	116247377	2975	302	VTE	3.72115e-05	0.0159331
1722	11	116247378	117295641	2781	253	VTE	4.25384e-05	0.00377425
1724	11	118901214	120064528	2361	269	VTE	3.69997e-05	0.00950853
1725	11	120064529	121208186	2272	271	VTE	6.73453e-05	5.52477e-05
1726	11	121208187	122589224	2638	278	VTE	4.64047e-05	0.00328581
1727	11	122589225	123398882	2085	273	VTE	0.000105635	1.17115e-08
1728	11	123398883	124403477	2833	193	VTE	1.84931e-05	0.08319
1729	11	124403478	125266684	1888	274	VTE	4.60328e-05	0.00225478
1730	11	125266685	126304240	2555	232	VTE	0.000117888	1.69685e-12
1731	11	126304241	127306871	2572	279	VTE	8.37821e-05	1.59985e-06
1732	11	127306872	128262550	2246	214	VTE	6.40732e-05	3.29336e-05
1733	11	128262551	129451784	2474	299	VTE	0.000160131	3.03759e-15
1734	11	129451785	130500783	2343	277	VTE	0.000104516	3.96053e-09
1735	11	130500784	131424361	2173	301	VTE	6.27983e-05	0.000226862
1736	11	131424362	132584401	2778	309	VTE	9.938e-05	6.8313e-08
1737	11	132584402	133521642	2321	313	VTE	4.78913e-05	0.00276199
1738	11	133521643	134351064	1831	285	VTE	6.73401e-05	9.11911e-05
1739	11	134351065	134946450	2250	226	VTE	6.53224e-06	0.293363
1740	12	60317	1078397	1990	258	VTE	8.39292e-05	1.55008e-06
1741	12	1078398	1942426	2199	243	VTE	6.3401e-05	7.83523e-05
1742	12	1942427	3069506	2406	288	VTE	2.4307e-05	0.0597048
1743	12	3069507	3871114	2302	297	VTE	0.000134601	2.7791e-12
1744	12	3871115	4967643	2374	308	VTE	6.37904e-05	0.000214098
1745	12	4967644	6023700	2434	300	VTE	5.15292e-05	0.00143525
1746	12	6023701	6948954	2002	260	VTE	0.000394358	1.01432e-61
1747	12	6948955	8123317	2333	242	VTE	4.94096e-05	0.00172337
1749	12	8760629	10176713	2878	255	VTE	9.33734e-05	7.37733e-08
1750	12	10176714	10946140	1773	180	VTE	3.52399e-05	0.00564292
1752	12	11742150	12721874	2213	280	VTE	0.000165719	1.9531e-16
1753	12	12721875	13559527	1691	258	VTE	5.53895e-05	0.000462907
1754	12	13559528	14656849	2673	249	VTE	5.3712e-05	0.000978475
1755	12	14656850	16136742	2267	243	VTE	5.15743e-05	0.000689087
1756	12	16136743	17374895	1919	253	VTE	4.30481e-05	0.00485448
1757	12	17374896	18470023	2658	186	VTE	2.02197e-05	0.0654461
1758	12	18470024	19532765	2469	206	VTE	2.51211e-05	0.0368344
1759	12	19532766	20074930	1953	158	VTE	5.41659e-05	5.25915e-05
1760	12	20074931	20866285	1969	240	VTE	5.98101e-05	0.000143515
1761	12	20866286	21572252	2141	124	VTE	3.82331e-05	0.000583994
1762	12	21572253	22928055	2455	239	VTE	4.46803e-05	0.00316137
1763	12	22928056	23923798	1914	260	VTE	5.18337e-05	0.00125692
1764	12	23923799	25058714	2767	291	VTE	8.46901e-05	8.23687e-07
1765	12	25058715	25990813	2457	234	VTE	2.19844e-05	0.0648636
1766	12	25990814	26958056	2611	232	VTE	5.28462e-05	0.000531024
1767	12	26958057	27797262	2096	165	VTE	3.28658e-05	0.00587156
1768	12	27797263	28753585	2123	205	VTE	4.33022e-06	0.328481
1769	12	28753586	29647193	2380	152	VTE	1.54295e-05	0.109513
1770	12	29647194	30358377	2155	225	VTE	2.7578e-05	0.0294176
1771	12	30358378	31067298	2382	145	VTE	8.4632e-07	0.455838
1772	12	31067299	31797152	1762	174	VTE	3.87368e-06	0.360416
1773	12	31797153	32368905	1967	195	VTE	3.28772e-05	0.00983035
1774	12	32368906	33076722	2125	173	VTE	2.64168e-05	0.0251308
1775	12	33076723	34340495	3124	93	VTE	4.32802e-09	0.412252
1776	12	34340496	38108284	1088	27	VTE	8.31124e-07	0.409979
1777	12	38108285	38746760	1132	37	VTE	0	0.448633
1779	12	40017397	41198229	2996	176	VTE	1.73048e-05	0.0706257
1780	12	41198230	42117736	2366	141	VTE	1.12155e-05	0.156873
1781	12	42117737	43072679	2020	161	VTE	6.70269e-05	9.03942e-07
1782	12	43072680	43980531	2379	170	VTE	3.29606e-05	0.00641085
1783	12	43980532	44923825	1727	140	VTE	2.56257e-05	0.0168465
1784	12	44923826	46037744	1793	168	VTE	4.95406e-05	0.000272145
1785	12	46037745	47499603	2448	214	VTE	5.80953e-05	9.4822e-05
1786	12	47499604	48227035	2028	216	VTE	4.98959e-05	0.000647557
1787	12	48227036	48960265	1839	138	VTE	8.50661e-06	0.201917
1788	12	48960266	50344346	2165	207	VTE	4.48544e-05	0.00122565
1790	12	51769420	53039987	3057	292	VTE	7.73997e-05	6.86496e-06
1791	12	53039988	54371448	2734	243	VTE	2.7587e-05	0.0314309
1792	12	54371449	55416802	2018	240	VTE	0.000124588	1.10566e-12
1793	12	55416803	56987105	2185	218	VTE	7.35902e-05	4.54743e-06
1794	12	56987106	58748139	2488	213	VTE	3.54049e-05	0.00807889
1795	12	58748140	60000363	2738	201	VTE	1.20611e-05	0.159802
1796	12	60000364	61737953	3379	160	VTE	3.22662e-05	0.00756863
1797	12	61737954	63055936	2831	213	VTE	6.4516e-05	7.0711e-06
1798	12	63055937	63764111	1752	203	VTE	3.02508e-05	0.0171086
1799	12	63764112	64403857	1457	114	VTE	5.6897e-06	0.283079
1800	12	64403858	66114643	2355	264	VTE	3.85031e-05	0.00974921
1801	12	66114644	67183620	2046	234	VTE	7.68158e-05	2.4317e-06
1802	12	67183621	68006682	1994	194	VTE	3.46563e-05	0.00653517
1803	12	68006683	68839661	1844	216	VTE	6.37666e-05	4.23517e-05
1804	12	68839662	70097805	3038	273	VTE	7.4823e-05	7.66591e-06
1805	12	70097806	71177961	2886	204	VTE	8.40911e-05	8.35674e-08
1806	12	71177962	71948185	1823	156	VTE	3.20711e-05	0.00784917
1807	12	71948186	73154515	1933	177	VTE	3.37858e-05	0.00795986
1808	12	73154516	74080747	2209	128	VTE	1.17725e-05	0.146363
1809	12	74080748	75563968	3139	166	VTE	1.87061e-05	0.0700631
1810	12	75563969	76524573	1952	234	VTE	5.58214e-05	0.000401289
1811	12	76524574	77800463	2885	238	VTE	2.1623e-05	0.0688749
1812	12	77800464	79315178	3277	284	VTE	1.72576e-05	0.133343
1813	12	79315179	80952472	2260	169	VTE	5.13001e-05	0.000278521
1814	12	80952473	81843890	1818	138	VTE	2.80498e-05	0.0101333
1815	12	81843891	82576129	1791	131	VTE	1.53316e-05	0.0700459
1816	12	82576130	83551125	1844	168	VTE	4.28476e-05	0.00115629
1817	12	83551126	84356775	2180	99	VTE	1.15118e-05	0.107376
1818	12	84356776	85345631	2102	130	VTE	1.37533e-05	0.105327
1819	12	85345632	86933476	2909	138	VTE	1.09183e-05	0.158169
1821	12	88344765	90567001	3033	234	VTE	3.67133e-05	0.00620438
1822	12	90567002	92061179	2908	206	VTE	3.89826e-05	0.00384805
1823	12	92061180	93487547	3129	263	VTE	6.55994e-05	6.42738e-05
1824	12	93487548	94385884	1900	241	VTE	6.50565e-05	3.74465e-05
1825	12	94385885	95147845	2057	271	VTE	8.6077e-05	2.31758e-06
1826	12	95147846	96017782	2668	188	VTE	5.25584e-06	0.334221
1827	12	96017783	96828314	1982	234	VTE	3.10175e-05	0.0246111
1828	12	96828315	97814021	2474	207	VTE	3.46636e-05	0.00689456
1829	12	97814022	99244337	2866	271	VTE	5.08465e-05	0.001979
1830	12	99244338	100931423	3052	260	VTE	9.52789e-05	1.43579e-07
1831	12	100931424	101825061	1907	215	VTE	7.28051e-05	2.39766e-06
1832	12	101825062	102966633	2404	227	VTE	8.46445e-05	2.06419e-07
1833	12	102966634	104140831	2570	258	VTE	0.000165736	4.7267e-18
1834	12	104140832	105079100	2711	231	VTE	0.00016757	2.10086e-20
1835	12	105079101	106153787	2586	219	VTE	2.68143e-05	0.0258844
1836	12	106153788	106964977	1771	221	VTE	8.03928e-05	2.9048e-07
1837	12	106964978	108183188	2414	211	VTE	2.62043e-05	0.0337745
1838	12	108183189	109031819	2141	204	VTE	3.81871e-05	0.00470851
1839	12	109031820	110111514	2247	203	VTE	8.72787e-07	0.460541
1840	12	110111515	111592381	1869	168	VTE	5.26921e-05	0.00011123
1841	12	111592382	113947983	2959	235	VTE	9.68023e-05	9.04231e-09
1842	12	113947984	114685670	2192	213	VTE	1.90502e-05	0.100096
1843	12	114685671	115439451	1943	235	VTE	6.6061e-05	4.04538e-05
1844	12	115439452	116197675	1975	257	VTE	4.07733e-05	0.00425141
1845	12	116197676	117091843	2034	256	VTE	7.68789e-05	7.03448e-06
1846	12	117091844	118256124	2603	284	VTE	4.65765e-05	0.00240058
1847	12	118256125	119301061	2386	237	VTE	5.24897e-05	0.000464622
1848	12	119301062	120567740	2644	276	VTE	5.38095e-05	0.000898166
1849	12	120567741	121817509	2908	210	VTE	4.25254e-05	0.00329047
1850	12	121817510	123396634	2514	196	VTE	5.1696e-05	0.000322128
1851	12	123396635	124843768	2857	223	VTE	0.000152685	8.91776e-17
1852	12	124843769	126079935	3234	345	VTE	6.41371e-05	0.000475735
1853	12	126079936	126871452	2122	219	VTE	7.20643e-05	4.54276e-06
1854	12	126871453	127545377	1850	194	VTE	2.50245e-05	0.0389038
1855	12	127545378	128372588	2134	275	VTE	7.98154e-05	3.90902e-06
1856	12	128372589	129170296	2213	294	VTE	9.14711e-05	1.14725e-06
1857	12	129170297	129887418	2262	303	VTE	6.72156e-05	0.000145451
1858	12	129887419	130629840	2158	296	VTE	0.000102138	6.31648e-08
1859	12	130629841	131404042	2444	292	VTE	2.8012e-05	0.043768
1860	12	131404043	132012316	1795	209	VTE	6.22391e-05	2.37477e-05
1861	12	132012317	132957945	1584	208	VTE	6.32807e-05	4.27078e-05
1862	12	132957946	133841814	1879	174	VTE	7.08601e-05	2.12383e-06
1863	13	19020095	19648628	665	70	VTE	7.16803e-06	0.216774
1865	13	20491182	21540733	2508	250	VTE	1.55553e-05	0.146078
1866	13	21540734	22795188	2996	322	VTE	4.31433e-05	0.00544553
1867	13	22795189	23729049	3095	308	VTE	4.79525e-05	0.00281629
1868	13	23729050	24818333	3564	307	VTE	5.85837e-05	0.00101703
1869	13	24818334	25977140	3088	253	VTE	3.54518e-05	0.0151266
1870	13	25977141	26681709	1823	174	VTE	2.00667e-05	0.0679157
1871	13	26681710	27392005	1860	178	VTE	5.06225e-05	0.000215501
1872	13	27392006	28587125	3370	297	VTE	2.33643e-05	0.0777729
1873	13	28587126	30068525	3245	292	VTE	7.49775e-05	1.27443e-05
1874	13	30068526	31433218	3499	309	VTE	2.52875e-05	0.0707708
1875	13	31433219	32986686	3431	294	VTE	0.000104178	1.06745e-08
1876	13	32986687	34722391	3266	275	VTE	2.80836e-05	0.0494524
1877	13	34722392	35744568	2025	207	VTE	8.51252e-05	9.28237e-08
1878	13	35744569	36579413	2022	204	VTE	6.34032e-05	2.87282e-05
1879	13	36579414	37499810	1882	191	VTE	6.81176e-05	7.4706e-06
1880	13	37499811	38290689	2005	145	VTE	1.70948e-05	0.0596109
1881	13	38290690	39381743	2116	189	VTE	2.50705e-05	0.0326339
1882	13	39381744	40091623	2140	164	VTE	2.91002e-05	0.0109162
1883	13	40091624	41003943	2105	260	VTE	1.36198e-05	0.210693
1884	13	41003944	42037054	1634	191	VTE	1.44679e-05	0.145761
1885	13	42037055	42950157	2023	175	VTE	5.13429e-05	0.00014571
1886	13	42950158	43931931	2070	239	VTE	2.47947e-05	0.0510883
1887	13	43931932	45476446	2940	259	VTE	5.53862e-05	0.000334484
1888	13	45476447	46493236	1954	215	VTE	3.62031e-05	0.00671989
1889	13	46493237	47433528	1810	198	VTE	3.77004e-05	0.00677226
1890	13	47433529	48137479	1874	165	VTE	4.101e-05	0.00122121
1891	13	48137480	49381727	2646	177	VTE	4.7634e-05	0.000741619
1892	13	49381728	50419896	2184	188	VTE	1.4846e-05	0.131837
1893	13	50419897	51554236	2122	207	VTE	2.59958e-05	0.0351476
1894	13	51554237	53336571	2713	248	VTE	6.66835e-05	8.96673e-05
1895	13	53336572	54684856	2932	241	VTE	7.67127e-05	2.68476e-06
1896	13	54684857	55576912	1914	152	VTE	2.58699e-05	0.0202173
1899	13	58245844	59751795	3094	171	VTE	4.02986e-05	0.00136539
1900	13	59751796	61268155	3302	233	VTE	3.83082e-05	0.00721065
1901	13	61268156	62135827	2507	161	VTE	4.16135e-05	0.000833367
1904	13	63973942	65187138	3527	143	VTE	1.65416e-05	0.0826837
1905	13	65187139	66382286	2121	182	VTE	3.99391e-05	0.00217363
1906	13	66382287	67718879	2548	218	VTE	2.21358e-05	0.0714018
1907	13	67718880	69004702	2396	205	VTE	2.64244e-05	0.0298236
1908	13	69004703	69751491	2418	123	VTE	2.25338e-05	0.0201826
1910	13	70427881	71010208	1814	156	VTE	1.32103e-05	0.135805
1911	13	71010209	71976862	2537	242	VTE	6.0887e-06	0.309204
1912	13	71976863	73114509	2201	231	VTE	1.39494e-05	0.156149
1913	13	73114510	74437635	3166	270	VTE	4.65155e-05	0.00255464
1914	13	74437636	75882384	3334	286	VTE	3.80931e-05	0.013143
1915	13	75882385	76671493	2006	177	VTE	2.84584e-05	0.0130611
1916	13	76671494	77460044	1974	202	VTE	1.06165e-05	0.204182
1917	13	77460045	78693310	2633	160	VTE	1.66179e-05	0.0806336
1918	13	78693311	79489045	1888	184	VTE	5.51516e-05	7.89434e-05
1921	13	81724090	82582821	2061	143	VTE	3.35605e-06	0.359508
1923	13	83829836	85035400	2394	191	VTE	3.43599e-06	0.37768
1924	13	85035401	85650680	1836	111	VTE	2.1081e-05	0.0241376
1925	13	85650681	86321288	1790	121	VTE	7.63794e-06	0.242183
1926	13	86321289	87043588	1773	102	VTE	8.0282e-06	0.196753
1927	13	87043589	88029523	2002	102	VTE	2.25129e-05	0.0185029
1928	13	88029524	88968400	1840	158	VTE	1.16503e-05	0.162989
1929	13	88968401	89764426	1973	93	VTE	1.08015e-05	0.130912
1930	13	89764427	90518147	1887	137	VTE	4.6947e-07	0.440773
1931	13	90518148	91764204	3169	230	VTE	1.79221e-05	0.105674
1932	13	91764205	93285142	3222	255	VTE	4.72866e-05	0.00158743
1933	13	93285143	94925136	3517	277	VTE	2.63307e-05	0.0506438
1934	13	94925137	96132647	3414	303	VTE	5.59945e-05	0.000422092
1935	13	96132648	97516609	2379	168	VTE	4.11902e-06	0.324006
1937	13	98527336	99402294	2165	274	VTE	0.000102891	1.13487e-08
1938	13	99402295	100470868	2589	193	VTE	4.00485e-05	0.00242188
1939	13	100470869	101573736	2144	243	VTE	5.8412e-05	0.000216575
1940	13	101573737	103050417	3477	308	VTE	3.71466e-05	0.016639
1941	13	103050418	104378435	3544	285	VTE	1.04831e-05	0.244382
1942	13	104378436	105672500	3001	276	VTE	7.63577e-05	1.53491e-05
1943	13	105672501	106313847	1685	199	VTE	3.10621e-05	0.0128083
1944	13	106313848	107037864	1798	233	VTE	9.11588e-06	0.295098
1945	13	107037865	108521978	3431	349	VTE	8.36113e-05	1.23534e-05
1946	13	108521979	109156765	1747	211	VTE	1.98997e-05	0.065748
1947	13	109156766	109813576	1910	208	VTE	5.6295e-05	0.000108533
1948	13	109813577	110995432	3344	326	VTE	7.89514e-05	1.41111e-05
1949	13	110995433	111621244	1878	255	VTE	8.44745e-05	1.30982e-06
1950	13	111621245	112319064	2088	235	VTE	6.14489e-05	8.35717e-05
1951	13	112319065	113573118	2554	297	VTE	8.52801e-05	3.5543e-06
1952	13	113573119	114302561	1680	226	VTE	0.000251306	2.26037e-34
1953	13	114302562	115109851	1471	160	VTE	2.51823e-08	0.462184
1954	14	19000059	20876080	1415	157	VTE	4.50052e-05	0.000420626
1955	14	20876081	21982654	2662	355	VTE	6.88852e-05	0.000146182
1956	14	21982655	22760700	2809	226	VTE	3.21564e-05	0.0155137
1957	14	22760701	23985936	2729	325	VTE	8.21373e-05	1.01512e-05
1958	14	23985937	24906056	1737	235	VTE	0.000105079	6.30798e-10
1959	14	24906057	25585041	1822	154	VTE	3.84114e-05	0.00152644
1960	14	25585042	26395690	1706	177	VTE	2.02871e-05	0.0524842
1961	14	26395691	27720240	2499	261	VTE	8.27925e-05	3.3294e-06
1962	14	27720241	29029224	3193	208	VTE	3.23557e-05	0.0137677
1963	14	29029225	30831154	2918	297	VTE	9.89136e-05	6.15364e-08
1964	14	30831155	32382245	2771	210	VTE	1.9014e-05	0.0807253
1965	14	32382246	33591113	2714	311	VTE	5.93389e-05	0.000423806
1966	14	33591114	34695195	2700	361	VTE	0.000110577	1.62047e-08
1967	14	34695196	35379988	1775	167	VTE	2.16265e-05	0.0543161
1968	14	35379989	36422077	1982	149	VTE	4.13455e-05	0.000673402
1969	14	36422078	37282012	1816	197	VTE	2.95366e-05	0.0124745
1970	14	37282013	38722114	2524	216	VTE	2.13346e-05	0.0623436
1971	14	38722115	40343754	3244	206	VTE	5.00149e-05	0.000570323
1972	14	40343755	40965849	1895	88	VTE	5.59618e-06	0.262728
1973	14	40965850	41614833	2009	78	VTE	5.18837e-06	0.25921
1974	14	41614834	42562550	1720	126	VTE	1.14108e-05	0.160545
1975	14	42562551	43321168	1924	124	VTE	2.23272e-05	0.0227981
1976	14	43321169	44623273	3311	194	VTE	3.49637e-05	0.00857212
1977	14	44623274	45817082	2370	186	VTE	8.8502e-06	0.276554
1978	14	45817083	46748238	1651	112	VTE	9.32075e-07	0.45009
1979	14	46748239	48177483	3018	189	VTE	3.25309e-05	0.0102165
1980	14	48177484	49002065	2356	146	VTE	8.03864e-06	0.248382
1981	14	49002066	50500564	3011	256	VTE	1.80642e-05	0.12964
1982	14	50500565	51418371	1827	195	VTE	4.67392e-05	0.000508773
1983	14	51418372	52206122	2006	225	VTE	8.41048e-05	2.88055e-07
1984	14	52206123	52760553	1806	195	VTE	1.03081e-06	0.442843
1985	14	52760554	54359598	3113	258	VTE	2.18528e-05	0.091046
1986	14	54359599	55292832	1699	218	VTE	2.04086e-05	0.0677725
1988	14	56206431	57460781	3105	288	VTE	2.38978e-05	0.0730003
1989	14	57460782	58447798	2118	204	VTE	2.22866e-05	0.0691074
1990	14	58447799	59447537	1926	224	VTE	4.88582e-05	0.000942851
1991	14	59447538	60099482	1875	141	VTE	2.50479e-05	0.0112549
1992	14	60099483	61652816	2073	153	VTE	5.88788e-05	9.42742e-06
1993	14	61652817	62717985	2316	256	VTE	3.78403e-05	0.00989292
1994	14	62717986	64033237	3084	238	VTE	5.18033e-06	0.346978
1995	14	64033238	65229391	2242	164	VTE	4.98286e-06	0.330846
1996	14	65229392	66300066	2489	191	VTE	5.05048e-05	0.000383537
1998	14	67891840	68976912	1928	195	VTE	1.80663e-05	0.127323
1999	14	68976913	69794542	1977	235	VTE	4.31592e-05	0.00382159
2000	14	69794543	71140426	3151	243	VTE	4.6604e-05	0.000875479
2001	14	71140427	72665319	3079	232	VTE	4.27516e-05	0.00286144
2002	14	72665320	73373373	1769	218	VTE	2.67341e-05	0.0367917
2003	14	73373374	74245428	1744	141	VTE	8.44874e-06	0.235292
2004	14	74245429	75699501	2707	209	VTE	6.99238e-05	6.14154e-06
2005	14	75699502	76694201	1987	244	VTE	2.73765e-05	0.0461544
2006	14	76694202	77425453	1826	254	VTE	3.84554e-05	0.00898751
2007	14	77425454	78374053	2686	214	VTE	1.41295e-05	0.139318
2008	14	78374054	79199451	1971	216	VTE	4.13816e-05	0.00328556
2009	14	79199452	81001920	3302	293	VTE	4.44818e-05	0.00519102
2010	14	81001921	82524785	3484	258	VTE	2.97482e-05	0.0250995
2011	14	82524786	84087372	3513	271	VTE	5.17673e-05	0.00128341
2012	14	84087373	85562936	3393	227	VTE	3.13009e-05	0.02148
2013	14	85562937	86653343	2474	221	VTE	7.30641e-06	0.2531
2014	14	86653344	87350275	1747	153	VTE	2.50306e-05	0.0146269
2016	14	88208596	89482883	2801	208	VTE	6.04799e-05	6.33809e-05
2017	14	89482884	90662836	2623	297	VTE	2.78706e-05	0.0352207
2018	14	90662837	92101228	3050	275	VTE	5.84693e-05	0.000277994
2019	14	92101229	93386328	3341	304	VTE	0.000139453	2.68681e-12
2020	14	93386329	94892240	3708	305	VTE	0.000199222	3.29508e-22
2021	14	94892241	95946792	3404	343	VTE	0.000115895	6.606e-09
2022	14	95946793	97174314	3333	313	VTE	3.56084e-05	0.0243854
2023	14	97174315	98268391	2459	272	VTE	5.07719e-05	0.00108983
2025	14	98885323	99474533	1878	199	VTE	3.02e-05	0.0196523
2026	14	99474534	100786189	2865	317	VTE	8.06647e-05	1.74154e-05
2027	14	100786190	102004377	2700	336	VTE	0.000100297	1.47849e-06
2028	14	102004378	103617472	3188	251	VTE	8.45759e-05	8.17798e-07
2029	14	103617473	104439106	1894	155	VTE	3.64582e-05	0.00189513
2030	14	104439107	105091340	1639	214	VTE	5.64805e-05	0.000101753
2031	14	105091341	106347143	1452	160	VTE	1.88681e-05	0.0533728
2035	15	22799927	24099946	831	157	VTE	4.2868e-05	0.00134825
2036	15	24099947	24531187	1831	104	VTE	1.88587e-05	0.0327286
2037	15	24531188	25384327	2701	174	VTE	2.54496e-05	0.0323837
2038	15	25384328	26392947	2789	313	VTE	0.000108046	1.54473e-08
2039	15	26392948	27563172	2525	297	VTE	5.49975e-05	0.000884947
2040	15	27563173	29141035	2033	206	VTE	5.831e-05	7.04261e-05
2041	15	29141036	30604119	2440	242	VTE	5.74083e-05	0.000229919
2043	15	32177321	33484267	2323	275	VTE	2.68251e-05	0.0586356
2044	15	33484268	34410072	2696	288	VTE	1.78267e-05	0.109356
2045	15	34410073	35118927	1476	183	VTE	5.25282e-05	0.000182894
2046	15	35118928	36583327	2916	267	VTE	4.34073e-05	0.00421527
2047	15	36583328	37962915	3008	307	VTE	4.4727e-05	0.0046924
2048	15	37962916	39238840	2774	288	VTE	2.25889e-05	0.0675203
2049	15	39238841	40604780	2806	269	VTE	5.58379e-05	0.000378705
2050	15	40604781	42332685	2968	230	VTE	2.70032e-05	0.0397168
2051	15	42332686	44987755	2925	218	VTE	5.23116e-05	0.000709496
2052	15	44987756	46022642	1787	168	VTE	5.73696e-05	3.51255e-05
2053	15	46022643	46884071	1708	158	VTE	5.87862e-05	1.77344e-05
2054	15	46884072	47693316	1841	111	VTE	1.2375e-05	0.113087
2055	15	47693317	49260006	2315	212	VTE	3.33721e-05	0.0108712
2056	15	49260007	50195876	1855	96	VTE	1.78137e-05	0.0400549
2057	15	50195877	51605477	3121	190	VTE	2.82585e-05	0.0183258
2058	15	51605478	53263126	3205	252	VTE	3.7972e-05	0.00807131
2059	15	53263127	54332799	2778	228	VTE	2.58769e-05	0.0409912
2060	15	54332800	55136717	2572	192	VTE	1.01014e-05	0.17916
2061	15	55136718	56322588	3333	222	VTE	4.09865e-05	0.00318853
2062	15	56322589	57641164	2453	164	VTE	1.19857e-05	0.16088
2063	15	57641165	58712954	2864	309	VTE	6.40258e-05	0.000184561
2064	15	58712955	59901116	2309	267	VTE	5.44036e-05	0.000758539
2065	15	59901117	61130595	2478	278	VTE	9.76358e-05	7.05978e-08
2066	15	61130596	62106138	2409	307	VTE	1.57199e-05	0.151363
2067	15	62106139	63218978	2435	282	VTE	5.91542e-05	0.000312387
2068	15	63218979	64339945	2564	217	VTE	4.16698e-05	0.00360352
2069	15	64339946	66355634	3070	232	VTE	6.23147e-05	9.33887e-05
2070	15	66355635	67396520	2840	275	VTE	5.10976e-05	0.00104098
2071	15	67396521	69089815	3120	278	VTE	6.6371e-05	8.56115e-05
2072	15	69089816	70767983	3310	331	VTE	6.02321e-05	0.000378087
2073	15	70767984	72058129	2376	255	VTE	5.24787e-05	0.000815367
2074	15	72058130	73375718	1600	150	VTE	1.41414e-05	0.107512
2075	15	73375719	74458113	1984	206	VTE	3.94055e-05	0.00507167
2076	15	74458114	76401952	2734	239	VTE	6.59713e-05	3.72766e-05
2077	15	76401953	77897163	2311	149	VTE	3.95353e-05	0.00089294
2078	15	77897164	78514101	1564	176	VTE	1.50967e-05	0.117239
2079	15	78514102	79292536	1708	186	VTE	1.23453e-05	0.165494
2080	15	79292537	79998206	1746	208	VTE	4.54851e-05	0.00125685
2081	15	79998207	81077025	2645	270	VTE	6.73934e-05	6.58514e-05
2082	15	81077026	82191077	1794	239	VTE	2.77878e-05	0.0257754
2083	15	82191078	84209760	2458	229	VTE	4.14283e-05	0.00567987
2084	15	84209761	85494083	2157	208	VTE	1.40627e-05	0.156
2085	15	85494084	86341598	2041	133	VTE	6.2751e-06	0.259812
2086	15	86341599	87158587	2457	223	VTE	1.6133e-05	0.148705
2087	15	87158588	88035757	2231	236	VTE	6.03817e-05	0.000121066
2088	15	88035758	89385187	2498	315	VTE	6.03061e-06	0.33181
2089	15	89385188	90632718	2462	288	VTE	3.23845e-05	0.0246581
2090	15	90632719	91593623	2219	221	VTE	7.32796e-05	3.16153e-06
2091	15	91593624	92675405	2508	301	VTE	1.1223e-06	0.440452
2092	15	92675406	93707010	2920	320	VTE	0.000129063	3.22373e-10
2093	15	93707011	94565521	2703	309	VTE	1.31996e-05	0.199901
2094	15	94565522	95662425	2687	328	VTE	2.35539e-05	0.0845548
2095	15	95662426	96864278	2562	312	VTE	0.00014254	3.88634e-13
2096	15	96864279	98025684	2378	303	VTE	3.26759e-05	0.0228134
2097	15	98025685	98828261	2413	256	VTE	5.62555e-05	0.000292046
2098	15	98828262	99925972	2825	312	VTE	6.70365e-05	9.32791e-05
2099	15	99925973	100742117	2378	246	VTE	3.91604e-05	0.00702799
2100	15	100742118	101550750	2434	257	VTE	8.01207e-05	2.22712e-06
2101	15	101550751	102520975	2192	295	VTE	9.53127e-05	1.33151e-07
2102	16	60169	1049079	2260	254	VTE	5.28128e-05	0.000637099
2103	16	1049080	1996492	2681	256	VTE	3.25882e-05	0.016457
2104	16	1996493	3379996	1948	291	VTE	0.000121901	2.92005e-10
2105	16	3379997	4816145	2924	314	VTE	0.000103557	2.94232e-08
2106	16	4816146	5782968	3141	331	VTE	4.84168e-05	0.0029976
2107	16	5782969	6446081	2080	312	VTE	4.46858e-05	0.00684722
2108	16	6446082	7051429	2628	284	VTE	1.44578e-05	0.219592
2110	16	7704355	8341012	2643	266	VTE	3.40905e-05	0.0130783
2111	16	8341013	9104469	2588	277	VTE	6.37374e-05	0.000229592
2112	16	9104470	9754796	1923	251	VTE	2.95541e-05	0.0278611
2113	16	9754797	10351808	1895	183	VTE	2.94357e-07	0.467417
2114	16	10351809	11022542	1759	238	VTE	9.06034e-05	1.4104e-07
2115	16	11022543	11916631	2558	256	VTE	4.86284e-06	0.316488
2116	16	11916632	12793149	2647	266	VTE	3.72692e-05	0.00982788
2117	16	12793150	13893407	3335	276	VTE	5.54747e-05	0.000711716
2118	16	13893408	15921108	2437	263	VTE	7.27734e-05	1.2252e-05
2119	16	15921109	17343277	2327	246	VTE	3.80282e-05	0.00871084
2120	16	17343278	19104257	2528	232	VTE	7.69036e-05	2.31098e-06
2121	16	19104258	20351261	2844	260	VTE	3.57682e-05	0.0127426
2122	16	20351262	22667048	2279	237	VTE	4.52441e-05	0.00228374
2123	16	22667049	24014705	2904	264	VTE	0.000106459	5.09936e-09
2124	16	24014706	25235251	2584	302	VTE	6.54803e-05	0.000205536
2125	16	25235252	26154122	2622	261	VTE	3.13443e-05	0.0213061
2126	16	26154123	27443061	3421	338	VTE	7.93052e-05	1.37817e-05
2127	16	27443062	29043177	1833	244	VTE	3.81451e-05	0.00736742
2128	16	29043178	31384210	1954	227	VTE	0.00010689	6.78317e-10
2130	16	32847929	35259453	70	23	VTE	7.77664e-08	0.449891
2132	16	49010762	50467033	2972	314	VTE	5.35397e-05	0.00154779
2133	16	50467034	52041336	2985	316	VTE	0.000133655	6.76514e-11
2134	16	52041337	53393882	2774	257	VTE	5.96843e-05	0.000112565
2135	16	53393883	54866095	3371	333	VTE	0.000111352	1.1094e-09
2136	16	54866096	55907389	2722	265	VTE	2.69457e-05	0.054107
2137	16	55907390	57119889	2941	281	VTE	7.47195e-05	1.47825e-05
2138	16	57119890	58508978	3447	317	VTE	3.61036e-05	0.023021
2139	16	58508979	59885499	3298	237	VTE	3.89794e-05	0.00700249
2140	16	59885500	61092844	2660	224	VTE	3.23228e-05	0.0144646
2141	16	61092845	62607090	2471	238	VTE	3.11458e-05	0.0180249
2143	16	64207177	65072403	2100	157	VTE	2.12137e-05	0.0476252
2144	16	65072404	65882820	1760	206	VTE	5.86316e-06	0.297406
2145	16	65882821	66738843	1857	236	VTE	2.95743e-05	0.0264897
2146	16	66738844	68435728	1827	145	VTE	2.59119e-05	0.0164334
2147	16	68435729	69549149	1936	188	VTE	4.5303e-05	0.00089843
2148	16	69549150	71062712	1526	158	VTE	3.09103e-05	0.00856457
2149	16	71062713	72089511	1637	145	VTE	2.89219e-05	0.00884995
2150	16	72089512	73140781	1617	220	VTE	4.4084e-05	0.00331786
2151	16	73140782	74135275	2191	318	VTE	3.51183e-05	0.0236998
2153	16	74889128	75525959	1585	173	VTE	8.48581e-05	3.12959e-08
2154	16	75525960	76635467	2788	225	VTE	2.10865e-05	0.0671445
2155	16	76635468	77270665	1806	164	VTE	1.28346e-05	0.136553
2157	16	77739133	78280636	2193	245	VTE	3.01239e-05	0.0287514
2158	16	78280637	78973580	2941	301	VTE	5.38501e-05	0.00129383
2159	16	78973581	79662634	2358	332	VTE	2.29213e-05	0.0792169
2160	16	79662635	80559685	2813	260	VTE	5.23919e-05	0.000641037
2161	16	80559686	81437861	2702	276	VTE	7.47067e-05	8.95067e-06
2162	16	81437862	82310204	2745	323	VTE	0.000315868	1.54229e-41
2163	16	82310205	83077869	2845	302	VTE	3.30226e-05	0.0293529
2164	16	83077870	83778371	2768	297	VTE	7.19128e-05	2.53921e-05
2165	16	83778372	84440154	2788	338	VTE	9.09277e-05	6.60852e-07
2166	16	84440155	85146805	2757	325	VTE	8.42877e-05	7.39569e-06
2167	16	85146806	86058597	2289	354	VTE	0.000130498	6.375e-10
2168	16	86058598	86748867	2599	345	VTE	3.48879e-05	0.0285286
2169	16	86748868	87669168	2681	323	VTE	7.80938e-06	0.274981
2170	16	87669169	88387228	2346	272	VTE	2.06812e-05	0.0888
2171	16	88387229	89106304	1998	281	VTE	0.000210359	4.30558e-22
2172	16	89106305	90292787	2731	248	VTE	0.00010434	4.34262e-09
2173	17	52	815653	1959	259	VTE	9.95294e-05	1.3318e-08
2174	17	815654	1480056	1884	294	VTE	6.62907e-05	0.00013036
2175	17	1480057	2699135	2458	296	VTE	0.000152316	3.26018e-14
2176	17	2699136	3430440	1786	228	VTE	6.3938e-05	3.68175e-05
2177	17	3430441	4463971	2470	294	VTE	8.77815e-05	1.15561e-06
2178	17	4463972	5573784	2749	241	VTE	3.99862e-05	0.00707999
2179	17	5573785	6305078	2185	278	VTE	7.08828e-05	1.59577e-05
2180	17	6305079	7264458	2140	290	VTE	0.000128297	6.02398e-11
2181	17	7264459	8554763	2556	269	VTE	7.5548e-05	8.29602e-06
2182	17	8554764	9619356	2352	313	VTE	5.80228e-05	0.000499063
2183	17	9619357	10572617	2529	292	VTE	4.87808e-05	0.00223075
2184	17	10572618	11778164	2521	293	VTE	0.000105624	7.67078e-09
2185	17	11778165	12676353	1751	232	VTE	6.57381e-05	2.42332e-05
2186	17	12676354	13648446	2991	306	VTE	3.46538e-05	0.023247
2187	17	13648447	14508610	2239	261	VTE	4.22952e-05	0.00552556
2188	17	14508611	15308722	2553	271	VTE	1.6479e-05	0.151013
2189	17	15308723	16405207	1537	167	VTE	1.93439e-06	0.437588
2190	17	16405208	17326540	1690	184	VTE	1.98478e-05	0.066076
2191	17	17326541	18900978	1983	183	VTE	2.20379e-07	0.453847
2192	17	18900979	20402494	1359	134	VTE	4.20461e-05	0.000473964
2193	17	20402495	21432873	1214	185	VTE	3.61004e-05	0.00425166
2194	17	21432874	25872110	1554	128	VTE	3.38866e-05	0.00356511
2195	17	25872111	27344401	1797	244	VTE	3.06922e-05	0.0266592
2196	17	27344402	29783141	2831	203	VTE	6.23247e-05	2.51194e-05
2197	17	29783142	31318753	2835	276	VTE	4.12947e-05	0.00710802
2198	17	31318754	32356061	2672	302	VTE	8.01861e-05	1.44561e-05
2199	17	32356062	33614189	2611	267	VTE	9.38693e-05	1.97094e-07
2200	17	33614190	34474611	1901	190	VTE	4.57646e-05	0.000717316
2201	17	34474612	36116884	2138	273	VTE	8.88488e-05	5.48919e-07
2202	17	36116885	37361178	1980	259	VTE	5.64904e-05	0.000370972
2203	17	37361179	38880481	2180	210	VTE	9.44243e-06	0.25129
2204	17	38880482	40233545	3151	211	VTE	5.03054e-06	0.382595
2205	17	40233546	42348003	2831	245	VTE	2.5419e-05	0.0398769
2206	17	42348004	43460500	1919	201	VTE	4.5681e-05	0.00103133
2207	17	43460501	44865832	2380	80	VTE	9.56737e-06	0.136393
2208	17	44865833	45883901	1896	140	VTE	4.46405e-05	0.000263749
2209	17	45883902	47516224	3336	234	VTE	9.49234e-05	1.31456e-08
2210	17	47516225	48722590	2255	333	VTE	0.000121022	5.99858e-10
2211	17	48722591	49909298	2210	250	VTE	7.5515e-06	0.238339
2212	17	49909299	51110385	2722	148	VTE	4.44696e-05	0.000405038
2213	17	51110386	52102649	1991	165	VTE	3.02523e-05	0.0106316
2215	17	53468007	54950107	2781	238	VTE	4.75901e-05	0.00134773
2216	17	54950108	56245227	2655	350	VTE	6.50035e-05	0.000500604
2217	17	56245228	58652809	2653	190	VTE	6.99302e-05	4.05587e-06
2218	17	58652810	60453120	2061	236	VTE	6.73007e-05	2.51536e-05
2219	17	60453121	62112373	2012	200	VTE	5.95199e-05	3.72468e-05
2220	17	62112374	63548724	2115	198	VTE	4.26319e-05	0.00204238
2221	17	63548725	64438387	2506	153	VTE	1.81574e-05	0.072892
2222	17	64438388	65582327	2652	307	VTE	2.11684e-05	0.086047
2223	17	65582328	66757556	2408	253	VTE	8.05676e-05	2.24344e-06
2224	17	66757557	68176219	2490	231	VTE	9.41416e-05	9.22347e-09
2225	17	68176220	69245590	2628	229	VTE	4.41746e-05	0.00222164
2226	17	69245591	70495119	2559	307	VTE	7.32588e-05	2.50551e-05
2227	17	70495120	71466953	2392	334	VTE	6.87843e-05	0.00020672
2228	17	71466954	72383472	2402	334	VTE	4.03525e-05	0.0125754
2229	17	72383473	73741321	2799	272	VTE	4.1021e-05	0.00513415
2230	17	73741322	74908266	2486	252	VTE	4.79376e-05	0.00158889
2231	17	74908267	75619256	2182	295	VTE	0.000160622	1.29301e-15
2232	17	75619257	76596287	2790	337	VTE	9.38555e-05	1.00508e-06
2233	17	76596288	77412786	2388	319	VTE	0.000109181	1.41825e-08
2234	17	77412787	78438332	2240	295	VTE	3.69216e-05	0.0176033
2235	17	78438333	79333774	2588	246	VTE	3.9349e-05	0.0125909
2236	17	79333775	80459149	1918	147	VTE	5.37689e-05	0.000898708
2238	18	10719	848350	2113	268	VTE	3.4333e-05	0.022292
2239	18	848351	1940211	2591	250	VTE	1.29899e-05	0.177367
2241	18	2839843	3722828	2306	310	VTE	5.99571e-05	0.000359252
2242	18	3722829	4603961	2190	299	VTE	4.9053e-05	0.00278599
2243	18	4603962	5575812	2451	257	VTE	7.98736e-05	4.13487e-06
2244	18	5575813	6756496	2684	316	VTE	3.6668e-05	0.0177196
2245	18	6756497	7862479	2399	291	VTE	3.15675e-05	0.0254816
2246	18	7862480	8788524	2588	284	VTE	3.87504e-05	0.00898766
2247	18	8788525	9816164	2911	291	VTE	0.000121519	9.68655e-11
2248	18	9816165	10675548	2317	313	VTE	4.06225e-05	0.00977317
2249	18	10675549	11872226	3082	290	VTE	7.08743e-05	3.96077e-05
2250	18	11872227	12735558	2136	195	VTE	2.21908e-05	0.0674046
2251	18	12735559	13641479	1978	251	VTE	6.23405e-05	0.000119113
2252	18	13641480	14439251	1688	139	VTE	3.1897e-05	0.00531463
2253	18	14439252	15220934	821	72	VTE	1.84361e-05	0.0183347
2254	18	15220935	20009696	1545	161	VTE	7.50429e-06	0.259768
2255	18	20009697	21622716	2673	217	VTE	7.05053e-05	8.75807e-06
2256	18	21622717	22746153	2449	267	VTE	4.33949e-05	0.00370786
2257	18	22746154	24088163	2623	257	VTE	3.4964e-05	0.0157905
2258	18	24088164	25305260	2617	279	VTE	7.05888e-05	2.70916e-05
2259	18	25305261	26861067	2835	212	VTE	3.68719e-05	0.0072443
2260	18	26861068	27823155	2071	142	VTE	3.53682e-06	0.394898
2261	18	27823156	28792734	2216	199	VTE	3.14001e-05	0.0129263
2262	18	28792735	30401128	3285	270	VTE	4.03804e-05	0.00577059
2263	18	30401129	32458907	3295	237	VTE	5.0661e-05	0.000555558
2264	18	32458908	34153297	3090	280	VTE	7.57672e-05	1.13557e-05
2266	18	36056933	37679127	2752	204	VTE	1.84711e-05	0.0987259
2267	18	37679128	38498381	2141	150	VTE	4.63895e-06	0.302203
2268	18	38498382	39410165	1863	191	VTE	3.42854e-05	0.00910519
2269	18	39410166	40471407	2083	149	VTE	2.25026e-05	0.030543
2270	18	40471408	41425454	1995	164	VTE	3.15591e-06	0.39505
2271	18	41425455	42974165	2784	269	VTE	6.07684e-05	0.000115331
2272	18	42974166	44300145	2984	301	VTE	8.66347e-05	1.19445e-06
2274	18	45718493	46558306	2159	309	VTE	0.000100949	1.02198e-07
2275	18	46558307	47455925	2107	158	VTE	1.2469e-05	0.142996
2276	18	47455926	48228379	1779	202	VTE	1.0722e-05	0.183091
2277	18	48228380	49790996	2987	270	VTE	9.83839e-06	0.262547
2278	18	49790997	50372823	1881	159	VTE	2.14302e-05	0.0413155
2279	18	50372824	51060986	1747	95	VTE	1.63515e-06	0.419699
2281	18	52512524	53762996	2085	212	VTE	5.00566e-05	0.000445243
2282	18	53762997	54957867	2332	210	VTE	6.26824e-05	2.65837e-05
2283	18	54957868	55809315	2385	242	VTE	5.01935e-05	0.000938918
2284	18	55809316	56832312	2511	276	VTE	4.79175e-05	0.00171937
2285	18	56832313	57635821	2150	254	VTE	7.50619e-05	7.56487e-06
2286	18	57635822	58527236	2276	165	VTE	9.96225e-06	0.24124
2287	18	58527237	59449422	1855	236	VTE	3.76382e-05	0.00681995
2288	18	59449423	60780194	3167	241	VTE	5.80135e-05	0.000203166
2289	18	60780195	62074993	2991	250	VTE	5.89326e-05	0.000271648
2290	18	62074994	63109755	2504	183	VTE	2.19393e-05	0.0504191
2291	18	63109756	64253143	2548	172	VTE	4.37532e-05	0.00079995
2292	18	64253144	65294195	2666	182	VTE	2.32921e-05	0.0409374
2293	18	65294196	66407960	3094	248	VTE	6.08744e-05	9.10754e-05
2294	18	66407961	67195980	1945	186	VTE	2.70034e-05	0.0204758
2295	18	67195981	68051035	2018	224	VTE	1.35734e-05	0.196504
2296	18	68051036	69311742	3364	262	VTE	3.90708e-05	0.00591383
2297	18	69311743	70540349	3314	270	VTE	0.000100214	1.67186e-08
2298	18	70540350	71491860	2765	261	VTE	4.11721e-05	0.00704782
2299	18	71491861	72785206	2866	300	VTE	6.35344e-05	0.000141088
2300	18	72785207	73568260	2146	252	VTE	4.86566e-05	0.0015764
2301	18	73568261	74471745	2703	298	VTE	0.000103837	2.19009e-08
2302	18	74471746	75240760	2671	292	VTE	8.29135e-05	2.71501e-06
2303	18	75240761	76231685	2788	276	VTE	6.96682e-05	0.000136982
2304	18	76231686	77148137	2100	168	VTE	1.12055e-05	0.225101
2305	18	77148138	78017072	1877	190	VTE	5.80519e-05	0.000738929
2306	19	64705	762046	1244	247	VTE	8.77728e-05	4.52339e-07
2307	19	762047	1515920	1704	285	VTE	7.1045e-05	4.4982e-05
2308	19	1515921	2253174	1424	245	VTE	7.24513e-05	6.91485e-06
2309	19	2253175	3085446	2213	290	VTE	1.85497e-05	0.145655
2310	19	3085447	3893909	1882	273	VTE	6.03781e-05	0.000248042
2311	19	3893910	4741718	1792	263	VTE	5.2975e-05	0.000698474
2312	19	4741719	5478684	1979	279	VTE	3.87489e-05	0.012384
2313	19	5478685	6455428	2341	251	VTE	0.00010188	5.47212e-09
2314	19	6455429	7249359	2289	298	VTE	8.28512e-05	3.29735e-06
2315	19	7249360	8199016	2280	273	VTE	4.12438e-05	0.00886094
2316	19	8199017	9105577	2005	246	VTE	4.59916e-05	0.0019121
2317	19	9105578	10028840	1988	138	VTE	1.75392e-07	0.437308
2318	19	10028841	11681978	3377	315	VTE	0.000431561	1.16314e-63
2319	19	11681979	13213186	2557	213	VTE	1.80299e-05	0.0985573
2320	19	13213187	13968319	1650	259	VTE	5.63008e-05	0.000487189
2321	19	13968320	14891100	1754	250	VTE	6.48688e-05	3.2888e-05
2322	19	14891101	15650185	1866	226	VTE	9.30476e-05	2.91984e-08
2323	19	15650186	16079006	1721	117	VTE	1.61709e-05	0.0666008
2324	19	16079007	17045963	2010	212	VTE	0.000118997	1.36658e-11
2325	19	17045964	17750518	1903	240	VTE	8.97526e-05	1.22076e-07
2326	19	17750519	18504867	1851	246	VTE	8.93528e-05	3.9325e-07
2327	19	18504868	19749166	1988	215	VTE	7.49158e-05	1.64089e-06
2328	19	19749167	20485499	1779	142	VTE	2.16739e-05	0.0375754
2330	19	21155863	21822653	1592	75	VTE	1.22555e-05	0.0722821
2331	19	21822654	22729408	2204	138	VTE	2.61744e-05	0.0148559
2332	19	22729409	23468992	1917	85	VTE	8.4583e-06	0.158142
2333	19	23468993	24567341	2299	98	VTE	2.78328e-06	0.372279
2334	19	24567342	28555845	1174	74	VTE	6.56393e-06	0.200921
2335	19	28555846	29389090	2702	175	VTE	4.46794e-06	0.352392
2336	19	29389091	30375792	2717	265	VTE	6.10988e-05	0.000219588
2337	19	30375793	31763008	2324	288	VTE	4.34499e-05	0.00571836
2338	19	31763009	33028099	2408	269	VTE	0.000109294	9.1608e-10
2339	19	33028100	33785835	2116	189	VTE	5.5116e-05	6.36887e-05
2340	19	33785836	34633274	2349	261	VTE	6.43095e-05	0.000115622
2341	19	34633275	35649343	2108	214	VTE	0.000115932	7.41673e-12
2342	19	35649344	36638122	2238	274	VTE	3.66359e-05	0.0182872
2343	19	36638123	38472870	2916	128	VTE	4.0064e-06	0.351842
2344	19	38472871	39370419	2014	201	VTE	2.36353e-05	0.0502268
2345	19	39370420	40171413	1818	203	VTE	5.28536e-05	0.000244355
2346	19	40171414	41004105	1551	182	VTE	2.5399e-05	0.0330576
2347	19	41004106	41733463	1651	208	VTE	7.41984e-05	1.77413e-06
2348	19	41733464	43317282	1761	205	VTE	8.10429e-05	5.44776e-07
2349	19	43317283	43960958	1450	114	VTE	4.30349e-06	0.327672
2350	19	43960959	45040932	2394	221	VTE	6.54742e-05	2.12279e-05
2351	19	45040933	45893307	1867	266	VTE	0.000121605	2.43245e-11
2352	19	45893308	46765060	1957	225	VTE	7.80733e-05	2.28871e-06
2353	19	46765061	47752727	1911	255	VTE	7.77471e-05	4.1903e-06
2354	19	47752728	48573065	1879	224	VTE	4.07823e-05	0.00380201
2355	19	48573066	49415189	2115	228	VTE	0.000106743	4.3423e-10
2356	19	49415190	50451925	1894	257	VTE	7.40252e-05	1.40539e-05
2357	19	50451926	51259178	1590	247	VTE	9.87703e-05	4.05554e-08
2358	19	51259179	51903804	1684	270	VTE	7.59186e-05	1.78925e-05
2359	19	51903805	52678748	2463	248	VTE	1.16037e-05	0.216842
2360	19	52678749	53431217	2484	259	VTE	5.10512e-05	0.000588396
2361	19	53431218	54042240	2072	271	VTE	7.98246e-05	7.1561e-06
2362	19	54042241	54602370	1309	242	VTE	8.53501e-05	6.04874e-07
2363	19	54602371	55182973	1592	258	VTE	6.06569e-05	0.00023796
2364	19	55182974	55714085	1276	181	VTE	0.000123356	3.18745e-13
2365	19	55714086	56411086	1758	301	VTE	4.1363e-05	0.00902682
2366	19	56411087	57143509	2100	271	VTE	4.98585e-05	0.00155904
2367	19	57143510	57959952	2028	271	VTE	6.70137e-05	0.000110428
2368	19	57959953	59118811	2282	222	VTE	2.45864e-05	0.0447911
2369	20	60795	884241	2336	332	VTE	7.86955e-05	2.35824e-05
2370	20	884242	1771285	2233	288	VTE	4.41638e-05	0.00562903
2371	20	1771286	2668108	2325	278	VTE	0.000109537	1.95641e-09
2372	20	2668109	3736551	2275	245	VTE	5.72913e-06	0.323787
2373	20	3736552	4591847	2341	258	VTE	4.72455e-05	0.00192661
2374	20	4591848	5379450	2157	249	VTE	4.02853e-05	0.00670011
2375	20	5379451	6128358	2108	253	VTE	5.53693e-05	0.00041023
2376	20	6128359	7231796	2416	255	VTE	4.44441e-05	0.00275125
2377	20	7231797	7959828	1747	128	VTE	1.64185e-05	0.0626639
2378	20	7959829	9279550	2964	284	VTE	5.12228e-05	0.00189696
2379	20	9279551	10279603	2291	275	VTE	7.63772e-05	1.30895e-05
2380	20	10279604	11257012	2364	257	VTE	4.89314e-05	0.00120985
2381	20	11257013	12353961	2511	210	VTE	1.81022e-05	0.0972591
2382	20	12353962	13202335	2357	219	VTE	1.20179e-05	0.21168
2383	20	13202336	14203755	2060	184	VTE	2.92031e-05	0.0171832
2384	20	14203756	15238519	2389	211	VTE	4.57716e-05	0.000900446
2385	20	15238520	15962576	1839	246	VTE	6.6753e-05	6.10842e-05
2386	20	15962577	16661516	2153	205	VTE	4.33239e-05	0.00162716
2387	20	16661517	17359290	1919	217	VTE	2.66993e-05	0.0302141
2388	20	17359291	18058524	1910	232	VTE	6.31684e-05	3.91532e-05
2389	20	18058525	18959419	2391	171	VTE	1.90832e-05	0.07446
2390	20	18959420	19957928	2422	271	VTE	5.89923e-05	0.000266014
2391	20	19957929	21682377	2937	275	VTE	7.87089e-06	0.270037
2392	20	21682378	22780956	1957	181	VTE	8.74654e-05	1.79957e-08
2393	20	22780957	23808562	2552	221	VTE	0.00022249	2.88332e-28
2394	20	23808563	24487128	1837	156	VTE	1.90097e-05	0.0641171
2395	20	24487129	25181038	1881	141	VTE	7.70018e-06	0.252324
2396	20	25181039	26318858	1428	72	VTE	9.68758e-06	0.127004
2397	20	26318859	30569659	1302	96	VTE	3.80606e-06	0.32975
2398	20	30569660	32484506	2792	266	VTE	0.000151589	7.46186e-16
2399	20	32484507	33890060	1728	112	VTE	0.000287964	1.41704e-58
2400	20	33890061	35990261	2670	219	VTE	0.000170943	2.83802e-20
2401	20	35990262	37253657	2254	257	VTE	4.60947e-05	0.0021641
2403	20	38427595	40272390	3355	291	VTE	6.78905e-05	7.10175e-05
2404	20	40272391	41351514	2694	273	VTE	5.31299e-05	0.000961294
2405	20	41351515	42185671	1742	254	VTE	3.51987e-05	0.0150218
2406	20	42185672	43008890	1760	244	VTE	4.42429e-05	0.00329914
2407	20	43008891	44072210	1868	240	VTE	0.000124631	1.32285e-11
2408	20	44072211	45673603	3516	307	VTE	3.31509e-05	0.0293755
2409	20	45673604	46486132	1789	227	VTE	2.26247e-05	0.0612624
2410	20	46486133	47203836	1692	229	VTE	2.29155e-05	0.0472629
2411	20	47203837	48212975	2324	182	VTE	9.32421e-07	0.430893
2412	20	48212976	49236418	2305	243	VTE	3.86207e-05	0.00481397
2413	20	49236419	50653620	3532	317	VTE	3.49485e-05	0.0230728
2414	20	50653621	51533750	1945	163	VTE	3.908e-05	0.00182551
2415	20	51533751	52411532	1838	292	VTE	7.64758e-05	1.05356e-05
2416	20	52411533	53120334	1986	224	VTE	4.93182e-05	0.00070494
2417	20	53120335	53879803	1837	165	VTE	6.17541e-05	1.14807e-05
2418	20	53879804	54743694	1809	185	VTE	2.58482e-05	0.0279572
2419	20	54743695	55448075	1871	270	VTE	2.57497e-05	0.0521623
2420	20	55448076	56172843	2169	270	VTE	4.08257e-05	0.00736495
2421	20	56172844	56951773	2043	278	VTE	6.8021e-05	3.66484e-05
2422	20	56951774	57924037	1953	279	VTE	2.5979e-05	0.0577204
2423	20	57924038	58780894	1892	281	VTE	8.47739e-05	9.12814e-07
2424	20	58780895	59560457	1953	227	VTE	5.25155e-05	0.000430706
2425	20	59560458	60125333	1841	205	VTE	7.54491e-05	2.11457e-06
2426	20	60125334	60766557	1808	268	VTE	7.46547e-05	1.25267e-05
2427	20	60766558	61470768	1833	254	VTE	5.1297e-05	0.00130199
2428	20	61470769	62179241	1889	241	VTE	5.21021e-05	0.00422055
2429	20	62179242	62963627	1433	171	VTE	7.30527e-05	3.57629e-05
2432	21	15840034	16873443	2117	270	VTE	9.37117e-05	1.33464e-07
2433	21	16873444	18222037	1975	242	VTE	2.44657e-06	0.37815
2434	21	18222038	19479024	2687	272	VTE	8.07284e-05	5.72206e-06
2435	21	19479025	20407307	2543	254	VTE	4.33084e-05	0.00280585
2436	21	20407308	21632916	3101	247	VTE	6.06477e-05	0.000218415
2437	21	21632917	22201890	1863	203	VTE	5.63936e-05	0.000191075
2438	21	22201891	23266941	2833	221	VTE	9.8582e-06	0.257439
2439	21	23266942	24055941	1807	207	VTE	2.17991e-05	0.067509
2440	21	24055942	25247986	3193	243	VTE	6.54798e-05	5.65562e-05
2441	21	25247987	26467826	3286	231	VTE	2.98787e-05	0.0203314
2442	21	26467827	27774350	2795	234	VTE	3.42391e-05	0.0116645
2443	21	27774351	28616539	2493	238	VTE	2.34736e-05	0.0578302
2444	21	28616540	29449870	2034	204	VTE	4.30674e-05	0.00186999
2445	21	29449871	30847296	3023	158	VTE	2.52804e-05	0.0280996
2446	21	30847297	32202239	3160	199	VTE	2.1698e-05	0.0592804
2447	21	32202240	33270272	2467	249	VTE	9.57554e-05	4.16382e-08
2448	21	33270273	34383794	2386	256	VTE	4.7097e-05	0.00197484
2449	21	34383795	35729261	2614	294	VTE	6.88123e-05	9.3513e-05
2450	21	35729262	37303548	3306	302	VTE	7.76168e-05	1.54552e-05
2451	21	37303549	38046449	2192	183	VTE	5.49389e-05	8.14515e-05
2452	21	38046450	39252059	2899	259	VTE	7.27771e-05	7.83577e-06
2453	21	39252060	40480831	2802	301	VTE	4.29616e-05	0.00749759
2455	21	41344743	42187152	2434	263	VTE	3.69363e-05	0.0160446
2456	21	42187153	43081434	2372	308	VTE	5.44404e-05	0.00118231
2457	21	43081435	43812791	2631	325	VTE	0.000147309	4.32279e-13
2458	21	43812792	44815008	2593	257	VTE	3.99927e-05	0.00771147
2459	21	44815009	46045433	1906	253	VTE	3.79269e-05	0.00849601
2460	21	46045434	47014880	2849	287	VTE	3.21697e-05	0.0258333
2461	21	47014881	48119633	2819	215	VTE	1.07006e-05	0.201896
2462	22	16050213	17587474	890	132	VTE	1.37313e-05	0.110404
2463	22	17587475	18535225	2621	306	VTE	0.000133076	3.15453e-11
2465	22	19635655	20969184	2198	272	VTE	8.68033e-05	1.54152e-06
2466	22	20969185	22404422	2034	204	VTE	4.48123e-06	0.386767
2467	22	22404423	23143364	1633	151	VTE	5.64505e-05	2.57657e-05
2468	22	23143365	23950732	1820	217	VTE	3.68631e-05	0.00914621
2469	22	23950733	25282436	2563	225	VTE	3.79898e-05	0.00672346
2470	22	25282437	26166934	1883	234	VTE	3.88855e-05	0.0100569
2471	22	26166935	27192923	2735	296	VTE	1.83628e-05	0.108269
2472	22	27192924	27952441	2495	339	VTE	4.98104e-05	0.00399664
2473	22	27952442	29457601	2500	238	VTE	0.000104391	3.23268e-09
2475	22	30962256	31904549	1805	172	VTE	2.6055e-05	0.0233885
2476	22	31904550	32662293	1853	119	VTE	1.35398e-05	0.0932816
2477	22	32662294	33501725	2342	244	VTE	8.86198e-05	1.72917e-07
2478	22	33501726	34361897	2211	254	VTE	5.31133e-05	0.000659256
2479	22	34361898	35368341	2941	196	VTE	1.83636e-05	0.0992226
2480	22	35368342	36135968	1975	225	VTE	1.73786e-05	0.105753
2481	22	36135969	37364004	2712	281	VTE	5.65472e-05	0.000576347
2482	22	37364005	38718589	2875	311	VTE	8.94857e-05	8.70035e-07
2483	22	38718590	40378783	2902	292	VTE	9.07324e-05	6.05235e-07
2484	22	40378784	41722787	1714	161	VTE	6.298e-05	4.95317e-06
2485	22	41722788	42867927	1812	160	VTE	6.07003e-05	9.09838e-06
2486	22	42867928	43574017	1819	189	VTE	9.34812e-05	1.16649e-09
2487	22	43574018	44409533	2346	241	VTE	1.5957e-05	0.130775
2488	22	44409534	45170649	2460	341	VTE	9.26263e-05	5.52991e-07
2489	22	45170650	46351048	3155	325	VTE	3.52603e-05	0.0212038
2490	22	46351049	47299625	2367	262	VTE	6.56652e-05	4.80213e-05
2491	22	47299626	48269177	2571	283	VTE	5.85462e-05	0.000428857
2492	22	48269178	48977538	2158	288	VTE	2.82713e-05	0.046605
2493	22	48977539	49559207	2816	278	VTE	2.01279e-05	0.122067
2494	22	49559208	50347996	2633	262	VTE	5.0055e-05	0.00104537
2495	22	50347997	51244236	2200	251	VTE	8.67864e-05	3.36882e-07
3	1	2215496	2983519	1510	241	HF	3.43839e-05	0.0886831
4	1	2983520	3582047	1552	264	HF	2.40625e-05	0.174269
5	1	3582048	4281476	1647	194	HF	3.26314e-05	0.0539595
8	1	5362405	6136814	1855	257	HF	6.11465e-05	0.00347704
9	1	6136815	7711794	3172	314	HF	5.08594e-05	0.0307995
10	1	7711795	8580987	1810	213	HF	6.38167e-05	0.00256695
11	1	8580988	9475966	1757	269	HF	4.50693e-05	0.0477117
12	1	9475967	10753427	2055	213	HF	9.23823e-05	6.79516e-05
13	1	10753428	11709173	1710	241	HF	9.60688e-05	3.6337e-05
14	1	11709174	13481025	2341	275	HF	6.54053e-05	0.00347205
15	1	13481026	14720131	2691	282	HF	1.19721e-05	0.318256
16	1	14720132	15755230	2822	326	HF	1.63593e-05	0.231734
17	1	15755231	16732168	2107	179	HF	0.000105784	2.21455e-06
18	1	16732169	17557746	1018	159	HF	1.36152e-05	0.194816
19	1	17557747	18427820	2114	261	HF	0.00014569	2.50057e-08
21	1	19238925	20556202	3242	287	HF	7.50686e-05	0.00128499
22	1	20556203	21416121	1814	184	HF	3.87503e-05	0.0356046
23	1	21416122	22145629	1778	203	HF	8.05987e-05	0.000315307
24	1	22145630	22740287	1682	205	HF	8.45054e-05	0.0001784
26	1	23907046	25885138	3204	319	HF	8.65409e-05	0.000904979
27	1	25885139	27992665	2834	272	HF	2.0319e-05	0.195915
28	1	27992666	29188426	1571	163	HF	6.39561e-06	0.411854
30	1	30405183	31639217	2847	279	HF	6.5367e-05	0.00595976
31	1	31639218	33066846	2024	212	HF	3.58215e-05	0.055811
32	1	33066847	34371022	2060	242	HF	6.6081e-05	0.00432888
33	1	34371023	35201626	1918	256	HF	6.31135e-05	0.0033746
34	1	35201627	36855139	1460	191	HF	1.82551e-05	0.170714
35	1	36855140	38474036	3219	302	HF	5.01555e-05	0.0195679
36	1	38474037	40200950	3199	300	HF	2.56196e-05	0.149985
37	1	40200951	41093875	1755	192	HF	1.71581e-06	0.460415
38	1	41093876	41977966	2065	222	HF	6.7852e-05	0.00189417
39	1	41977967	43512669	2840	225	HF	2.08681e-05	0.151608
40	1	43512670	45167235	2779	268	HF	1.44376e-05	0.278847
42	1	47257262	48105233	1468	169	HF	3.30894e-05	0.0567379
43	1	48105234	49185414	1915	224	HF	7.78675e-05	0.000797671
44	1	49185415	51777577	2676	174	HF	3.0062e-05	0.0393506
45	1	51777578	53114186	1781	138	HF	5.77163e-05	0.00164626
46	1	53114187	54771293	3311	304	HF	5.01124e-05	0.0308095
47	1	54771294	55727134	2398	280	HF	1.09373e-05	0.253527
48	1	55727135	56799636	2602	203	HF	7.15634e-05	0.000922437
49	1	56799637	57529670	1844	226	HF	0.000156099	2.50868e-10
50	1	57529671	58387483	1966	212	HF	4.58709e-05	0.0146587
51	1	58387484	59889045	3198	279	HF	6.55606e-05	0.00356642
52	1	59889046	61377615	2580	260	HF	0.000123975	3.08889e-07
53	1	61377616	62778733	3118	316	HF	6.17659e-05	0.00335921
54	1	62778734	64344226	3022	273	HF	3.97716e-05	0.0389305
55	1	64344227	65894184	2917	270	HF	6.52697e-06	0.313206
56	1	65894185	66778015	1796	142	HF	2.05545e-05	0.123601
58	1	67761891	68633860	1753	222	HF	3.76774e-05	0.0383903
59	1	68633861	69438909	1788	164	HF	2.27439e-05	0.0971865
60	1	69438910	70992905	2694	246	HF	0.000111446	5.92357e-06
61	1	70992906	72513119	2559	202	HF	2.34124e-05	0.152742
62	1	72513120	73992170	2559	129	HF	2.69404e-05	0.0608402
63	1	73992171	75132092	1799	169	HF	1.27949e-05	0.245278
64	1	75132093	76097247	1787	138	HF	2.49662e-05	0.0777445
66	1	76977916	77895394	2123	192	HF	3.78933e-05	0.0354036
67	1	77895395	79065286	2025	162	HF	2.39092e-05	0.078904
68	1	79065287	80099353	2623	155	HF	4.84744e-05	0.00761254
69	1	80099354	80781442	1613	108	HF	2.60098e-05	0.0527991
70	1	80781443	82123368	3055	282	HF	6.07687e-05	0.00992584
71	1	82123369	83461215	3013	232	HF	4.99208e-05	0.0113289
72	1	83461216	84728347	2205	193	HF	1.19921e-05	0.263643
73	1	84728348	86017267	2997	269	HF	4.23164e-05	0.024479
74	1	86017268	86761554	1854	138	HF	2.55532e-05	0.0654984
75	1	86761555	87667572	1798	143	HF	3.89478e-05	0.0148379
76	1	87667573	88656689	1864	267	HF	0.000101796	8.88013e-05
77	1	88656690	89753964	2037	168	HF	1.32349e-05	0.214715
80	1	91870060	92904465	1958	202	HF	1.93431e-05	0.172251
81	1	92904466	94168576	1845	153	HF	1.15726e-05	0.236592
82	1	94168577	95122541	1871	201	HF	2.932e-05	0.0788854
83	1	95122542	96147576	2393	215	HF	3.60941e-05	0.0610014
84	1	96147577	97721186	2931	209	HF	3.82478e-05	0.03399
85	1	97721187	99425000	3423	258	HF	4.00087e-05	0.0339912
88	1	101188316	102424611	2836	242	HF	7.15388e-05	0.00134928
89	1	102424612	103148412	1707	111	HF	1.30627e-05	0.195562
91	1	103784542	104984435	1745	147	HF	3.03762e-05	0.0433085
94	1	106864948	107874653	1814	182	HF	1.12124e-05	0.24623
95	1	107874654	109271449	2650	249	HF	1.70832e-05	0.170767
96	1	109271450	110224230	1885	212	HF	5.62133e-05	0.0126464
97	1	110224231	111134062	1694	272	HF	0.000131099	8.19387e-07
98	1	111134063	112489248	3294	284	HF	2.02624e-05	0.190734
100	1	113418038	114664387	1865	218	HF	7.09885e-05	0.0013498
101	1	114664388	116207297	3450	270	HF	0.000110353	1.29082e-05
102	1	116207298	117046311	1685	188	HF	3.20336e-05	0.0564409
103	1	117046312	118118667	1815	237	HF	5.86707e-05	0.0061539
104	1	118118668	119408888	2401	190	HF	4.37314e-05	0.018582
107	1	145803849	147083835	1361	112	HF	5.47056e-06	0.316269
108	1	147083836	149716037	791	114	HF	2.75865e-05	0.0481601
109	1	149716038	151146407	1871	137	HF	3.68624e-06	0.393375
111	1	152535631	153410809	1646	159	HF	4.89466e-06	0.359849
112	1	153410810	154685545	1784	201	HF	6.7649e-05	0.000887526
113	1	154685546	156813845	2676	310	HF	4.44829e-05	0.0367354
114	1	156813846	158081627	2893	269	HF	2.12913e-05	0.166749
115	1	158081628	158900369	2180	167	HF	0	0.465035
116	1	158900370	159882515	1998	202	HF	7.82398e-05	0.000252867
117	1	159882516	161054076	2332	273	HF	6.59116e-05	0.00927821
118	1	161054077	161945442	1750	183	HF	4.17792e-05	0.0238339
119	1	161945443	163141862	2848	275	HF	5.99128e-05	0.0101714
120	1	163141863	163854567	1783	152	HF	5.28153e-05	0.00317167
121	1	163854568	164726579	1715	210	HF	2.8293e-05	0.0977669
122	1	164726580	165553812	2025	240	HF	1.53411e-05	0.273827
123	1	165553813	166458031	1691	214	HF	1.38013e-05	0.241614
124	1	166458032	167163954	1921	163	HF	1.16777e-05	0.219967
125	1	167163955	168179086	1954	250	HF	0.000129629	8.87118e-07
126	1	168179087	169521551	3281	277	HF	7.88268e-05	0.000527921
127	1	169521552	170193207	1859	108	HF	1.82114e-05	0.125917
129	1	171044256	172465153	3190	221	HF	5.00929e-05	0.0123131
130	1	172465154	173582511	1809	216	HF	5.11652e-06	0.349915
131	1	173582512	175385220	2883	150	HF	1.81206e-05	0.157674
132	1	175385221	176449096	1914	200	HF	1.48589e-05	0.247169
133	1	176449097	177746472	2193	204	HF	3.92157e-05	0.0295697
135	1	178915114	180221608	3327	191	HF	2.15709e-05	0.128004
136	1	180221609	181324205	2188	211	HF	5.88836e-05	0.00301872
137	1	181324206	182420540	2326	232	HF	6.18882e-05	0.00364444
140	1	184953090	186179447	1489	196	HF	6.83901e-05	0.00149436
141	1	186179448	187072605	1788	139	HF	2.06144e-06	0.432245
142	1	187072606	187757076	1677	143	HF	1.66337e-05	0.146585
144	1	188625773	189904637	2391	120	HF	2.12174e-05	0.103287
147	1	192468374	193575516	1734	182	HF	2.77484e-05	0.0832787
148	1	193575517	194365688	2007	127	HF	1.36232e-05	0.146746
150	1	195161236	196179110	2179	183	HF	8.34966e-05	6.54437e-05
151	1	196179111	197935821	2187	174	HF	4.39412e-05	0.0144315
152	1	197935822	199263389	2664	220	HF	6.08721e-05	0.00299268
153	1	199263390	200134005	2321	158	HF	4.36194e-05	0.0136859
154	1	200134006	201067952	1923	193	HF	1.50048e-05	0.217519
155	1	201067953	202583884	3161	337	HF	8.76025e-05	0.000845505
156	1	202583885	204092537	2971	314	HF	9.16323e-05	0.000439574
157	1	204092538	205009623	1921	245	HF	6.05201e-05	0.0100414
158	1	205009624	205917548	2082	232	HF	5.99915e-05	0.00694888
159	1	205917549	208162951	2783	264	HF	4.99896e-05	0.0306024
160	1	208162952	209711169	3182	335	HF	0.000134209	6.45497e-06
161	1	209711170	211082892	2961	269	HF	0.000130966	9.60936e-07
162	1	211082893	212347582	3136	218	HF	1.80834e-05	0.207451
163	1	212347583	213958292	3384	283	HF	2.91689e-05	0.0882979
164	1	213958293	214783872	1822	224	HF	4.41313e-05	0.0272309
165	1	214783873	215825791	1671	151	HF	3.41681e-05	0.029425
166	1	215825792	216658126	1798	214	HF	7.00792e-05	0.001206
167	1	216658127	217352165	1779	220	HF	6.22147e-05	0.0034349
168	1	217352166	218563960	3094	241	HF	6.85831e-05	0.0023422
169	1	218563961	220073132	3482	229	HF	4.42097e-05	0.021748
171	1	220978152	221856864	1968	158	HF	3.78232e-05	0.0284993
172	1	221856865	222763597	1666	199	HF	5.30798e-05	0.00610047
173	1	222763598	223654902	1736	181	HF	8.25374e-05	7.28443e-05
174	1	223654903	224943337	2196	209	HF	1.97839e-05	0.180481
175	1	224943338	226534711	3136	226	HF	2.26487e-05	0.151089
176	1	226534712	228045554	3601	222	HF	7.50283e-05	0.000787449
177	1	228045555	229075156	1698	190	HF	5.82142e-05	0.00299023
178	1	229075157	230227247	1902	276	HF	9.48678e-05	8.64853e-05
179	1	230227248	231287764	3082	290	HF	9.63111e-06	0.279575
180	1	231287765	232177704	1688	224	HF	5.00581e-05	0.0200454
181	1	232177705	232954942	1974	254	HF	7.66476e-05	0.0013958
182	1	232954943	233639473	1842	192	HF	2.50256e-05	0.105688
183	1	233639474	234365796	2036	229	HF	9.69029e-05	4.86213e-05
184	1	234365797	235097113	1880	278	HF	4.72572e-05	0.0277382
185	1	235097114	236199671	1801	204	HF	4.08309e-05	0.0232698
186	1	236199672	237409458	3232	291	HF	7.27627e-05	0.0038086
187	1	237409459	238094455	1854	247	HF	9.27065e-05	0.000102803
189	1	238704858	239332148	1861	172	HF	3.23039e-05	0.0527369
190	1	239332149	240248508	2216	248	HF	8.65153e-05	0.000184153
191	1	240248509	241033584	1831	270	HF	9.77033e-05	0.000105131
192	1	241033585	241813534	1855	263	HF	6.756e-05	0.00571145
193	1	241813535	242417923	1786	225	HF	5.47687e-05	0.00731925
194	1	242417924	243048003	1724	197	HF	6.69531e-06	0.333424
195	1	243048004	244723196	2524	292	HF	8.8053e-05	0.000861142
196	1	244723197	245970505	2883	341	HF	0.000178176	1.7631e-09
197	1	245970506	246610290	1935	138	HF	4.38144e-05	0.00765003
198	1	246610291	247531112	2377	225	HF	6.43665e-05	0.00303965
199	1	247531113	248341594	2303	215	HF	2.66742e-05	0.106587
200	1	248341595	249240538	1048	67	HF	8.37274e-06	0.21402
201	2	10181	789195	1760	192	HF	4.83568e-05	0.019062
202	2	789196	1376545	1932	139	HF	4.93547e-05	0.00428453
203	2	1376546	1875060	1579	204	HF	5.89057e-05	0.00582007
205	2	2680064	3314202	1741	247	HF	7.92551e-05	0.00106373
206	2	3314203	4016104	1840	241	HF	5.81426e-05	0.00460506
207	2	4016105	4766969	1866	203	HF	2.85761e-05	0.0881731
208	2	4766970	5568653	1699	198	HF	2.54318e-05	0.0961535
209	2	5568654	6306606	2030	234	HF	9.42386e-05	7.7396e-05
210	2	6306607	7108208	1909	238	HF	0.000104841	1.95593e-05
211	2	7108209	7966709	2014	202	HF	6.01616e-05	0.00150362
212	2	7966710	8978798	1880	266	HF	7.34975e-05	0.00165332
215	2	10611655	11230349	1896	240	HF	0.000127567	5.18532e-07
216	2	11230350	11995765	1793	239	HF	2.4462e-05	0.143665
217	2	11995766	12732506	1858	253	HF	4.94466e-05	0.0244175
218	2	12732507	13625450	2177	157	HF	4.48406e-06	0.387004
220	2	14692121	15721703	2047	184	HF	7.04272e-05	0.000359444
221	2	15721704	17241115	3272	326	HF	7.62454e-05	0.00151037
222	2	17241116	18656325	3554	253	HF	4.30571e-05	0.0220672
223	2	18656326	20064517	3396	277	HF	2.19403e-05	0.130799
224	2	20064518	21084898	2327	275	HF	6.32409e-06	0.372338
225	2	21084899	22429640	2068	205	HF	2.39835e-05	0.113
226	2	22429641	23538527	2193	249	HF	0.000129463	6.28316e-07
228	2	24669225	25895394	2018	206	HF	3.2982e-05	0.0536135
230	2	26894103	28819510	2818	263	HF	1.6941e-05	0.206036
232	2	29627933	30575619	2110	251	HF	1.08739e-05	0.266382
233	2	30575620	31457418	2357	241	HF	4.6762e-05	0.0281362
234	2	31457419	33123604	2766	237	HF	5.22539e-05	0.0106816
235	2	33123605	33735318	1890	231	HF	7.32949e-06	0.37419
237	2	34239777	34890558	1628	171	HF	3.47475e-05	0.0460838
238	2	34890559	35609257	1914	156	HF	3.28504e-05	0.0414824
240	2	36120744	36867389	1887	220	HF	6.60356e-05	0.00157749
241	2	36867390	37603360	1846	197	HF	9.20407e-05	5.89534e-05
242	2	37603361	38887393	3036	286	HF	1.67119e-05	0.208723
243	2	38887394	40087418	1812	201	HF	3.46494e-05	0.0414701
247	2	42307419	43295776	2111	226	HF	2.16319e-05	0.149131
248	2	43295777	44104110	1848	212	HF	2.76282e-05	0.105108
249	2	44104111	45189468	2258	237	HF	7.95059e-05	0.000432532
250	2	45189469	45850047	1805	248	HF	3.30319e-05	0.0584854
251	2	45850048	46499326	1845	302	HF	3.12133e-05	0.0691758
252	2	46499327	47320114	2140	259	HF	1.52552e-05	0.24514
253	2	47320115	48171058	1915	270	HF	1.36612e-05	0.259662
254	2	48171059	49114132	2097	209	HF	4.06756e-05	0.035786
257	2	50756241	51669493	1962	194	HF	9.60039e-06	0.301373
258	2	51669494	52494111	1896	202	HF	1.69481e-05	0.167843
260	2	53032977	53852120	2303	220	HF	5.91617e-05	0.00489109
261	2	53852121	54688234	1803	162	HF	4.62122e-06	0.339881
263	2	55663337	56394698	1725	168	HF	5.12202e-05	0.0174751
264	2	56394699	57433653	2199	199	HF	7.39001e-06	0.322752
266	2	57952946	59251996	1972	216	HF	5.17668e-05	0.012483
267	2	59251997	60775066	3090	300	HF	7.49015e-05	0.00359004
268	2	60775067	62429910	2508	226	HF	1.1062e-05	0.287185
271	2	64696090	65938002	2599	285	HF	3.55667e-05	0.0761509
272	2	65938003	67224027	2634	269	HF	0.000104541	2.87398e-05
274	2	67979829	68877774	1992	201	HF	3.99252e-05	0.0295727
275	2	68877775	70756283	3405	284	HF	7.89021e-05	0.000893039
276	2	70756284	71385813	1800	216	HF	4.71608e-05	0.0204797
277	2	71385814	72160302	1744	217	HF	1.81332e-05	0.24912
278	2	72160303	73544290	1794	181	HF	3.63114e-05	0.0407457
279	2	73544291	75148103	2153	233	HF	5.09918e-05	0.0107725
280	2	75148104	75942397	1924	232	HF	2.79013e-05	0.0746752
282	2	76649031	77372830	1852	191	HF	3.90496e-05	0.02695
283	2	77372831	78080057	1711	211	HF	4.24176e-05	0.0217121
285	2	79019677	79900055	2286	238	HF	6.80338e-05	0.00218319
286	2	79900056	80737811	1780	262	HF	1.55714e-05	0.258692
287	2	80737812	81623357	1708	163	HF	6.00586e-05	0.000813484
288	2	81623358	82941455	3284	123	HF	7.34631e-06	0.309002
289	2	82941456	84395899	2985	156	HF	1.11584e-05	0.24325
291	2	85992795	86867032	1974	129	HF	4.19378e-05	0.00747358
292	2	86867033	88547312	810	138	HF	4.28256e-05	0.00870783
294	2	91860962	97339301	935	106	HF	5.23088e-06	0.34908
295	2	97339302	98989360	1743	152	HF	5.01459e-06	0.379928
296	2	98989361	100202436	1820	144	HF	3.32524e-05	0.0199033
297	2	100202437	101556799	2912	204	HF	4.62203e-05	0.0127728
299	2	102494488	103305257	1952	145	HF	3.4807e-05	0.0332099
300	2	103305258	105120578	2623	245	HF	9.36479e-05	0.000267192
303	2	107412296	108417773	2368	178	HF	5.53821e-05	0.00452072
304	2	108417774	110097868	3054	242	HF	5.17441e-05	0.00794654
305	2	110097869	112644828	2355	254	HF	0.000106949	1.40932e-05
306	2	112644829	113930668	2457	198	HF	8.33785e-06	0.328489
308	2	115203836	116415816	2203	203	HF	1.98261e-06	0.422663
309	2	116415817	117822516	2798	166	HF	2.8362e-07	0.442876
310	2	117822517	118663653	1760	126	HF	3.04029e-05	0.0436655
311	2	118663654	119635489	2140	193	HF	3.70517e-05	0.0353557
312	2	119635490	121073752	2800	249	HF	6.38629e-05	0.00352113
313	2	121073753	122026817	2099	287	HF	9.49483e-05	0.000195015
314	2	122026818	123219243	2078	162	HF	1.8082e-05	0.140301
315	2	123219244	123929872	1842	128	HF	2.68693e-05	0.0583928
316	2	123929873	124730991	1862	124	HF	8.21771e-05	1.35728e-05
318	2	125741529	126754027	2268	118	HF	2.23736e-05	0.0852505
319	2	126754028	127895644	2935	236	HF	6.53663e-05	0.00245078
320	2	127895645	129486897	3545	266	HF	6.7741e-05	0.00245103
321	2	129486898	130485398	2332	187	HF	8.18439e-06	0.328965
323	2	131760639	132598285	1247	110	HF	1.14305e-05	0.206997
325	2	133352951	134359059	1898	249	HF	7.71582e-05	0.000998346
326	2	134359060	135160197	1807	218	HF	3.78147e-05	0.0385585
327	2	135160198	137061003	2256	153	HF	3.06254e-05	0.0518657
329	2	138073792	139505819	2734	211	HF	0.000114516	8.0818e-07
330	2	139505820	140934531	3568	206	HF	4.91102e-05	0.0110201
331	2	140934532	141802664	2667	174	HF	2.19542e-05	0.110238
333	2	142494981	143259780	1836	173	HF	4.84639e-05	0.00739577
334	2	143259781	144503688	2082	205	HF	2.56299e-05	0.121483
335	2	144503689	145977920	1818	241	HF	6.37151e-05	0.00395638
336	2	145977921	147252196	1999	202	HF	1.78905e-05	0.20806
337	2	147252197	149568875	3447	243	HF	6.35685e-05	0.00236678
339	2	151428989	152497375	2363	195	HF	8.54478e-06	0.316065
340	2	152497376	153999309	2999	216	HF	2.27022e-05	0.168923
342	2	155207970	156130947	1920	190	HF	2.04268e-05	0.1821
343	2	156130948	157556096	2318	198	HF	9.78771e-06	0.298935
344	2	157556097	159040979	2088	244	HF	0.000129411	3.01356e-07
347	2	161432090	163607635	3218	227	HF	4.41004e-05	0.0269089
348	2	163607636	164702312	1847	187	HF	2.16806e-05	0.150291
349	2	164702313	165917788	1930	194	HF	4.81575e-05	0.0119453
350	2	165917789	167488576	2981	220	HF	6.42797e-05	0.00273376
351	2	167488577	168437445	1783	103	HF	3.63181e-06	0.36614
352	2	168437446	169224445	1803	213	HF	2.91779e-05	0.0926756
353	2	169224446	170155561	1878	236	HF	5.21443e-05	0.0213275
354	2	170155562	170865765	1792	121	HF	3.64614e-05	0.0151855
355	2	170865766	171566482	1892	261	HF	9.73334e-05	0.000104222
358	2	173287858	174118389	2010	192	HF	5.94632e-05	0.0033127
359	2	174118390	174927563	1807	266	HF	1.52988e-05	0.222549
360	2	174927564	176734750	3308	260	HF	0.00011155	1.25639e-05
361	2	176734751	178149981	2805	289	HF	6.64241e-05	0.00429848
362	2	178149982	179224870	2416	139	HF	1.85766e-06	0.412006
363	2	179224871	180336045	2017	211	HF	0.000120089	3.74384e-07
364	2	180336046	181309939	2408	209	HF	7.32235e-06	0.32321
367	2	183352291	184148655	1797	156	HF	1.8141e-05	0.151128
368	2	184148656	184866232	1613	145	HF	1.95231e-05	0.10687
369	2	184866233	186244920	2505	166	HF	4.23552e-05	0.0115118
370	2	186244921	187498047	2129	90	HF	7.30461e-05	7.12425e-06
371	2	187498048	188895310	2467	159	HF	5.76304e-05	0.00232287
375	2	193033983	195300250	2336	195	HF	1.48292e-05	0.262025
376	2	195300251	196446299	2387	163	HF	4.27334e-05	0.0224472
377	2	196446300	198140350	2951	195	HF	4.70253e-05	0.0136124
378	2	198140351	199654969	1855	185	HF	5.32602e-05	0.00811553
379	2	199654970	201324132	2350	203	HF	8.69537e-05	0.000171971
380	2	201324133	202504862	1957	173	HF	2.12748e-06	0.409063
381	2	202504863	203639686	1748	203	HF	4.46728e-05	0.0182182
382	2	203639687	205038119	2186	178	HF	1.96321e-05	0.183632
383	2	205038120	206821199	3191	349	HF	7.35526e-05	0.00542348
385	2	207726595	208674588	1814	227	HF	4.89488e-05	0.0147358
386	2	208674589	209940230	2298	227	HF	4.18823e-05	0.0381682
388	2	210842458	212520453	3199	262	HF	1.96751e-05	0.198821
389	2	212520454	213194362	1996	184	HF	6.36642e-05	0.00181785
390	2	213194363	214044566	1839	203	HF	3.48103e-05	0.046378
392	2	215002485	215899570	1825	193	HF	1.36473e-05	0.25166
393	2	215899571	217566011	3334	330	HF	2.02125e-05	0.221139
394	2	217566012	218396258	2057	218	HF	7.37166e-05	0.000854464
395	2	218396259	219678783	2122	222	HF	8.90512e-05	0.000124292
396	2	219678784	220771552	1671	228	HF	0.000104689	1.64712e-05
397	2	220771553	221445191	1831	173	HF	5.36061e-05	0.00454048
398	2	221445192	222327713	1782	236	HF	5.62517e-05	0.00610423
399	2	222327714	223353965	1823	235	HF	1.02214e-05	0.323544
400	2	223353966	224123079	1924	165	HF	3.82807e-05	0.0260019
401	2	224123080	224938731	1717	200	HF	3.47756e-05	0.0447791
402	2	224938732	226242842	3019	212	HF	2.77333e-05	0.0975039
403	2	226242843	227557841	2312	209	HF	4.74317e-05	0.0190999
404	2	227557842	228812485	3383	271	HF	8.00449e-05	0.000430648
405	2	228812486	229764918	1927	177	HF	4.94699e-05	0.00809084
406	2	229764919	230541092	2038	236	HF	5.86607e-05	0.00637275
407	2	230541093	231847386	2994	281	HF	3.79077e-05	0.0584494
408	2	231847387	233352722	3080	268	HF	1.95803e-05	0.137433
409	2	233352723	234115092	1779	218	HF	7.52946e-05	0.000979386
410	2	234115093	234945577	1825	207	HF	2.87841e-06	0.379592
411	2	234945578	235625789	2178	261	HF	0.000103088	3.55736e-05
412	2	235625790	236276287	1972	254	HF	7.00953e-05	0.0012457
413	2	236276288	237194297	1861	240	HF	1.94635e-05	0.193725
415	2	238185483	238814630	1729	204	HF	4.38859e-05	0.0136283
416	2	238814631	239634350	2267	202	HF	7.27962e-05	0.000654157
417	2	239634351	240325600	1693	252	HF	4.18862e-05	0.0338457
418	2	240325601	241113279	2308	278	HF	6.37928e-05	0.00573874
419	2	241113280	241910366	2425	255	HF	2.11069e-05	0.198908
420	2	241910367	243188366	2426	219	HF	1.31383e-05	0.246474
421	3	60197	795746	1657	241	HF	2.0569e-05	0.196206
423	3	1440049	2140011	2588	256	HF	1.33676e-05	0.246657
424	3	2140012	3128152	3058	355	HF	0.000135606	3.38902e-06
425	3	3128153	4109393	2987	298	HF	5.25278e-05	0.0187122
426	3	4109394	4835083	1853	259	HF	9.03543e-05	0.000255806
427	3	4835084	5496182	1598	287	HF	0.000144736	4.99908e-08
428	3	5496183	6421145	2916	287	HF	2.03199e-05	0.141043
429	3	6421146	7529554	2723	279	HF	5.35719e-05	0.00967355
430	3	7529555	8664892	3407	287	HF	2.98925e-06	0.428992
431	3	8664893	9970731	2960	349	HF	6.95641e-06	0.299323
432	3	9970732	11226367	3051	321	HF	3.5147e-05	0.0943284
433	3	11226368	11997658	1721	228	HF	3.53984e-05	0.0597549
434	3	11997659	12859209	1829	160	HF	3.03385e-05	0.0865321
435	3	12859210	14312007	3422	329	HF	4.66101e-05	0.0411821
436	3	14312008	15150876	1995	261	HF	0.000110866	6.85471e-06
437	3	15150877	16084005	1745	173	HF	2.19031e-05	0.13628
438	3	16084006	17182494	2825	271	HF	6.16318e-05	0.0083732
439	3	17182495	19030988	3322	214	HF	1.7081e-05	0.230586
440	3	19030989	20754842	3393	242	HF	1.07327e-05	0.27398
441	3	20754843	21790867	2928	264	HF	5.72011e-05	0.00888475
442	3	21790868	22648001	2974	256	HF	5.95937e-05	0.00989859
443	3	22648002	23426044	1768	135	HF	3.58668e-05	0.0208957
444	3	23426045	24270189	1798	206	HF	9.74171e-05	2.3753e-05
445	3	24270190	25516193	3448	310	HF	4.90448e-05	0.0209654
448	3	27614909	28649810	1874	204	HF	2.31407e-05	0.14379
449	3	28649811	29877022	3455	300	HF	7.87938e-05	0.00104722
450	3	29877023	31269697	3388	292	HF	9.91455e-05	0.000113282
451	3	31269698	32378805	2518	289	HF	0.000117001	7.46558e-06
452	3	32378806	33020868	1522	181	HF	5.93241e-06	0.355118
455	3	35009560	35913033	1713	168	HF	2.14135e-05	0.143394
456	3	35913034	36840136	2271	211	HF	3.71789e-06	0.408398
457	3	36840137	38729767	3223	280	HF	5.82561e-05	0.0105699
458	3	38729768	39605996	2121	153	HF	1.67874e-05	0.168812
459	3	39605997	40897627	2045	179	HF	7.9054e-06	0.333997
461	3	42301658	44141693	3157	289	HF	0.000108537	7.23298e-05
462	3	44141694	45844191	3192	253	HF	2.07793e-05	0.190593
464	3	47588462	50387742	2530	167	HF	2.35214e-06	0.404256
466	3	51953969	54074844	3151	273	HF	3.78169e-05	0.0479749
467	3	54074845	54892586	1730	253	HF	6.92882e-05	0.00396946
468	3	54892587	55616625	1788	245	HF	0.000108508	6.70319e-06
469	3	55616626	56954878	2937	221	HF	8.25857e-05	9.50583e-05
470	3	56954879	58557718	3290	207	HF	4.52583e-05	0.0145287
471	3	58557719	59998583	3086	291	HF	6.88167e-05	0.00365034
472	3	59998584	60571139	1966	243	HF	3.24741e-05	0.0737581
473	3	60571140	61277587	1793	208	HF	1.82359e-05	0.186992
474	3	61277588	62609818	2714	327	HF	8.84499e-05	0.000278359
475	3	62609819	63670803	2991	266	HF	1.69575e-05	0.247416
476	3	63670804	64662373	1813	253	HF	9.49975e-06	0.27498
477	3	64662374	65326751	1927	223	HF	1.49422e-05	0.250832
478	3	65326752	66702084	2827	306	HF	7.25287e-05	0.00355408
479	3	66702085	67454740	2018	191	HF	3.03828e-05	0.0704553
480	3	67454741	68319770	1875	191	HF	3.19844e-05	0.0583939
481	3	68319771	69784969	3349	274	HF	6.65841e-05	0.0056298
482	3	69784970	71223281	2227	258	HF	6.73692e-05	0.00289911
483	3	71223282	72334704	2489	331	HF	0.000110368	2.46599e-05
484	3	72334705	73606612	2472	306	HF	5.70719e-05	0.0097238
486	3	74383138	75374967	1582	134	HF	2.17684e-05	0.124795
488	3	76157471	77507832	2976	251	HF	3.9654e-05	0.0505345
489	3	77507833	79023360	2686	231	HF	0.00012687	1.74962e-07
490	3	79023361	80385708	2305	163	HF	3.27304e-05	0.0414287
491	3	80385709	81431496	2237	126	HF	6.59083e-06	0.359878
492	3	81431497	82532742	1758	150	HF	1.0196e-05	0.313141
494	3	83529395	84698480	2521	121	HF	1.72835e-05	0.139912
495	3	84698481	85807679	2475	126	HF	3.70226e-05	0.0146573
496	3	85807680	86660979	1617	110	HF	1.88424e-05	0.113536
497	3	86660980	87411258	1594	114	HF	6.58679e-06	0.352015
499	3	88375764	89612939	2452	144	HF	2.29324e-05	0.0942743
500	3	89612940	94250144	1804	124	HF	2.37439e-05	0.101734
502	3	95088588	96055532	2338	91	HF	0	0.461873
503	3	96055533	97351955	1639	139	HF	1.53911e-05	0.174504
504	3	97351956	98212868	2142	146	HF	4.65048e-05	0.00759755
505	3	98212869	99045104	1937	149	HF	1.78562e-05	0.172444
507	3	100552523	101906989	2661	192	HF	4.63487e-05	0.0127854
508	3	101906990	103450271	3434	184	HF	1.68204e-05	0.156661
509	3	103450272	104116563	1904	141	HF	3.19511e-05	0.0510168
510	3	104116564	104878977	1991	141	HF	1.4683e-05	0.198964
511	3	104878978	106174685	2974	230	HF	1.89091e-05	0.158311
512	3	106174686	107736519	2868	269	HF	1.71652e-05	0.262777
513	3	107736520	108638900	1868	151	HF	2.83575e-05	0.0615112
514	3	108638901	109519606	1688	139	HF	1.6245e-05	0.153398
516	3	110935509	111693782	1885	149	HF	8.34435e-06	0.28656
517	3	111693783	112408513	1767	153	HF	1.97801e-05	0.145545
519	3	113657666	115649909	3210	309	HF	0.000126184	6.88895e-06
520	3	115649910	116498570	1833	171	HF	5.2905e-05	0.00478888
521	3	116498571	117241644	1822	223	HF	7.42662e-05	0.000470859
524	3	118903054	119759983	1859	169	HF	4.28678e-05	0.0102047
525	3	119759984	120574477	1829	173	HF	4.70292e-05	0.00926824
527	3	121362443	122340832	2055	155	HF	2.38174e-05	0.0949199
528	3	122340833	123518507	2254	240	HF	0.00010804	2.84076e-05
529	3	123518508	124823006	2819	241	HF	1.58699e-06	0.436392
530	3	124823007	125475722	1572	141	HF	1.50098e-05	0.163963
531	3	125475723	125992650	1623	115	HF	4.7777e-05	0.00419698
532	3	125992651	127495173	3473	288	HF	5.83052e-05	0.0106301
533	3	127495174	129091975	2799	231	HF	1.35865e-05	0.283936
534	3	129091976	130242360	2002	162	HF	5.90929e-05	0.0027649
535	3	130242361	131373470	1721	159	HF	2.70826e-06	0.462815
536	3	131373471	132124018	2277	151	HF	3.09717e-05	0.0474225
537	3	132124019	132925967	1725	142	HF	2.73767e-05	0.0569593
538	3	132925968	133718493	1724	226	HF	2.56935e-05	0.121632
539	3	133718494	135288394	3095	286	HF	1.83853e-05	0.163658
540	3	135288395	137372141	2891	211	HF	2.55677e-06	0.421746
542	3	138693847	139831267	2224	214	HF	1.55994e-05	0.224599
543	3	139831268	141034637	2378	252	HF	5.19035e-06	0.320673
544	3	141034638	141898978	1880	209	HF	2.41305e-06	0.426511
545	3	141898979	142976707	1907	196	HF	1.58313e-05	0.213967
546	3	142976708	144408821	3027	266	HF	0.000103916	4.04237e-05
547	3	144408822	145211907	1829	131	HF	4.63233e-05	0.00566587
549	3	145903839	147358243	3304	230	HF	1.64769e-05	0.180492
550	3	147358244	148638308	2844	270	HF	9.99037e-05	0.000116527
551	3	148638309	149998411	3188	292	HF	2.98078e-05	0.0965656
552	3	149998412	151131307	2122	250	HF	1.0986e-05	0.333357
553	3	151131308	151904021	1824	156	HF	1.49509e-05	0.23001
554	3	151904022	153406718	2985	239	HF	5.60534e-05	0.0117706
555	3	153406719	155046423	3320	225	HF	5.30039e-05	0.00662106
558	3	156795411	157633700	1705	146	HF	1.74326e-05	0.15454
560	3	158460059	159478751	1718	196	HF	1.01855e-07	0.478605
561	3	159478752	160584961	1950	154	HF	3.44302e-05	0.0393156
562	3	160584962	161628883	2405	120	HF	1.48699e-05	0.19715
566	3	164037361	165054911	1847	135	HF	1.04412e-05	0.24185
567	3	165054912	165936511	2129	119	HF	2.80828e-05	0.0452572
568	3	165936512	167118893	3240	129	HF	8.53238e-06	0.288882
569	3	167118894	168972662	3360	266	HF	5.17762e-05	0.0132536
570	3	168972663	170174578	2190	229	HF	3.9345e-05	0.0375867
571	3	170174579	171134849	1816	228	HF	9.30964e-05	9.71694e-05
572	3	171134850	172004760	1769	229	HF	6.19978e-06	0.343932
573	3	172004761	173415591	2848	294	HF	5.28112e-05	0.0170739
574	3	173415592	174684707	2643	238	HF	0.000107938	4.65026e-06
575	3	174684708	175671424	2449	238	HF	6.66165e-05	0.00248057
576	3	175671425	176931163	2983	237	HF	6.12164e-05	0.00596397
577	3	176931164	178110322	2357	264	HF	7.65364e-05	0.00122137
578	3	178110323	179372165	2471	219	HF	6.99234e-05	0.00122625
579	3	179372166	181424323	2926	251	HF	3.3189e-05	0.125257
580	3	181424324	183203155	2777	294	HF	5.66966e-05	0.0116355
581	3	183203156	184524268	3014	321	HF	5.61242e-05	0.0217483
582	3	184524269	185709996	2058	177	HF	4.15466e-05	0.0106441
583	3	185709997	186602045	1872	286	HF	6.31434e-05	0.0057055
584	3	186602046	187939199	3192	340	HF	0.000125741	8.02214e-06
585	3	187939200	189451805	3224	320	HF	5.93683e-05	0.0078542
586	3	189451806	190591293	3090	279	HF	4.6689e-05	0.0160144
587	3	190591294	191229357	1774	138	HF	2.45371e-05	0.0800555
588	3	191229358	192049688	2420	178	HF	1.70743e-05	0.173588
589	3	192049689	193122090	2287	248	HF	5.87391e-05	0.00529617
590	3	193122091	194217140	2707	313	HF	7.00435e-05	0.00654225
591	3	194217141	195196789	3207	289	HF	4.3087e-06	0.436707
592	3	195196790	195710290	764	157	HF	2.38147e-06	0.401799
593	3	195710291	196383152	1622	230	HF	4.44937e-05	0.0257384
594	3	196383153	197147990	1707	226	HF	2.22029e-05	0.132848
595	3	197147991	197962380	1212	149	HF	1.90359e-05	0.146652
596	4	10227	812415	1505	129	HF	3.00424e-05	0.0534828
598	4	1529268	2468935	1910	231	HF	4.79694e-05	0.022497
599	4	2468936	3549229	2252	221	HF	5.04492e-05	0.00801062
600	4	3549230	4266178	1234	197	HF	4.94497e-05	0.01227
601	4	4266179	5051834	2249	265	HF	5.97385e-05	0.00552446
602	4	5051835	5972709	2874	298	HF	8.67058e-05	0.000761779
603	4	5972710	7135819	3130	366	HF	0.000130005	7.33537e-06
605	4	7726035	8309826	1818	268	HF	2.45468e-05	0.153358
606	4	8309827	8882616	1347	184	HF	4.0107e-06	0.454696
607	4	8882617	9482867	259	13	HF	1.3825e-06	0.358213
608	4	9482868	9916156	1350	75	HF	1.34686e-05	0.157334
611	4	11050120	12209028	3155	255	HF	2.91389e-05	0.114214
612	4	12209029	13127576	2525	196	HF	3.59758e-06	0.363841
613	4	13127577	14395886	3295	283	HF	4.40223e-05	0.0335095
614	4	14395887	14967147	1714	145	HF	5.39959e-05	0.0027928
615	4	14967148	15910801	2115	192	HF	8.08247e-05	0.000177513
616	4	15910802	17290236	3230	313	HF	6.72153e-05	0.00797984
617	4	17290237	18753263	2905	232	HF	5.32215e-05	0.00941927
618	4	18753264	20086838	3517	190	HF	1.00278e-05	0.281643
619	4	20086839	21416380	3146	277	HF	0.000153981	2.78929e-08
620	4	21416381	22835185	3388	242	HF	2.85388e-06	0.422264
621	4	22835186	23858350	1861	215	HF	9.23819e-06	0.324017
622	4	23858351	24764724	1886	254	HF	4.85522e-05	0.0132381
623	4	24764725	25832018	2646	282	HF	6.90135e-05	0.00301707
624	4	25832019	27385580	2577	317	HF	8.39402e-05	0.00108963
625	4	27385581	28177792	2284	184	HF	5.23485e-05	0.00660576
628	4	29758400	30455555	1897	140	HF	2.29446e-05	0.0833749
629	4	30455556	31395092	2488	175	HF	4.17971e-05	0.0148971
630	4	31395093	32260117	2128	148	HF	3.06387e-05	0.0589818
632	4	32746821	33640822	1389	94	HF	1.45431e-05	0.15298
633	4	33640823	34721845	1822	53	HF	1.17914e-05	0.119849
634	4	34721846	35411236	1588	150	HF	2.44875e-05	0.108647
635	4	35411237	35993838	2133	99	HF	2.40325e-05	0.0683313
636	4	35993839	36671801	1828	142	HF	7.67393e-05	5.86176e-05
637	4	36671802	37880860	3598	265	HF	7.22691e-05	0.00357683
638	4	37880861	38984838	2975	291	HF	8.57207e-05	0.000487421
639	4	38984839	39820061	1746	172	HF	2.29303e-05	0.0914988
640	4	39820062	40590541	1849	246	HF	7.22743e-05	0.00155
641	4	40590542	41360937	1940	204	HF	4.65895e-05	0.0222382
642	4	41360938	42189251	1784	157	HF	4.11912e-05	0.0157947
644	4	43192425	43962561	1686	123	HF	1.1882e-05	0.196669
645	4	43962562	45186767	3281	182	HF	1.90629e-05	0.13455
646	4	45186768	46358360	2072	173	HF	6.5001e-05	0.000536153
647	4	46358361	47408265	1700	177	HF	2.87398e-05	0.0641398
648	4	47408266	49325138	2922	210	HF	4.94137e-05	0.00594011
651	4	54659779	55681701	1890	238	HF	5.64578e-05	0.00564335
652	4	55681702	57103100	3482	265	HF	1.99859e-05	0.22309
653	4	57103101	58011085	2456	233	HF	4.86228e-05	0.0109687
655	4	58940257	59692948	2010	140	HF	1.12597e-06	0.474225
656	4	59692949	60746709	2698	170	HF	2.08535e-05	0.126417
657	4	60746710	61971161	3385	177	HF	1.6358e-05	0.228294
658	4	61971162	63337954	2557	237	HF	3.98166e-05	0.049745
660	4	64117432	65563100	3404	169	HF	7.14042e-06	0.293513
661	4	65563101	66597446	2574	174	HF	2.75248e-05	0.0887096
662	4	66597447	67616362	2282	160	HF	2.98945e-06	0.43128
663	4	67616363	68742859	2506	187	HF	8.21343e-05	9.23795e-05
664	4	68742860	69603368	1493	109	HF	3.41776e-05	0.0195375
665	4	69603369	70516836	2799	86	HF	4.23339e-05	0.00374567
666	4	70516837	71468300	2753	146	HF	3.9581e-05	0.0141329
667	4	71468301	73258294	2744	201	HF	5.86331e-05	0.00570659
668	4	73258295	74885900	2781	200	HF	2.97351e-05	0.067348
670	4	76497359	78045637	3598	250	HF	2.27151e-05	0.202498
671	4	78045638	78967715	2099	165	HF	3.1078e-05	0.0501671
673	4	79880102	81206182	2600	203	HF	2.00703e-05	0.145044
674	4	81206183	82655623	2469	206	HF	2.79805e-06	0.359779
675	4	82655624	84003062	2967	232	HF	5.5464e-05	0.00972828
676	4	84003063	85437805	2651	245	HF	6.28265e-05	0.00352625
677	4	85437806	86931670	3019	182	HF	3.59476e-05	0.0448512
680	4	89244555	90236971	2023	203	HF	5.45996e-05	0.0078251
682	4	91309864	92219192	2115	195	HF	6.41443e-05	0.00229763
683	4	92219193	93451599	2041	185	HF	2.08761e-05	0.200453
684	4	93451600	94757265	2237	193	HF	6.44576e-06	0.321809
685	4	94757266	96183801	2876	230	HF	6.88449e-05	0.00137604
686	4	96183802	97540787	3327	229	HF	4.96889e-05	0.00903751
687	4	97540788	98445515	1822	149	HF	8.87028e-06	0.292213
689	4	99532481	100333334	2039	142	HF	3.53866e-05	0.0273829
690	4	100333335	101132995	1777	153	HF	1.73528e-05	0.172894
691	4	101132996	102544803	3160	222	HF	4.00158e-05	0.0419771
692	4	102544804	104384534	3222	240	HF	4.18128e-05	0.0368711
693	4	104384535	105319195	1602	153	HF	1.96614e-05	0.151057
694	4	105319196	106479155	2091	177	HF	2.75096e-05	0.0814222
695	4	106479156	108131206	2876	226	HF	1.98344e-05	0.207178
698	4	109978983	111733579	3339	294	HF	0.000234684	8.93664e-17
699	4	111733580	112830229	1880	195	HF	7.52204e-05	0.000304361
700	4	112830230	113916002	1915	182	HF	4.92703e-05	0.0102002
701	4	113916003	115306149	2904	267	HF	6.36858e-05	0.0053879
702	4	115306150	116204703	1911	138	HF	3.15451e-05	0.0417505
703	4	116204704	117313636	2326	145	HF	6.84023e-06	0.296594
704	4	117313637	118395262	2661	176	HF	4.55549e-05	0.0152404
705	4	118395263	119138097	1760	127	HF	3.21419e-06	0.388636
706	4	119138098	119927262	1574	127	HF	6.38381e-05	0.000241351
707	4	119927263	120563073	1481	85	HF	3.78508e-05	0.00624985
708	4	120563074	121393008	1784	143	HF	2.60224e-05	0.0838214
709	4	121393009	121981243	1747	123	HF	4.74056e-06	0.359803
710	4	121981244	122655434	1991	184	HF	5.72199e-05	0.00424446
711	4	122655435	123768693	1895	170	HF	2.78531e-05	0.0750272
712	4	123768694	124534997	1768	134	HF	1.3937e-05	0.204858
714	4	125486536	126476842	2470	193	HF	1.48401e-05	0.189174
716	4	127279172	128321876	2117	162	HF	1.82464e-05	0.133715
718	4	129625377	131098950	2989	227	HF	7.85602e-05	0.000677914
719	4	131098951	131873453	1908	153	HF	4.00285e-06	0.364595
721	4	132801981	133524886	1676	102	HF	5.42239e-05	0.000888683
722	4	133524887	134109978	1483	92	HF	3.35729e-05	0.0163708
723	4	134109979	135809542	3380	207	HF	9.51262e-06	0.349117
725	4	137400032	138537344	3404	236	HF	3.43144e-05	0.0685058
726	4	138537345	139553760	2280	209	HF	2.64987e-05	0.0918738
727	4	139553761	141087047	2762	317	HF	8.74411e-05	0.000809931
728	4	141087048	142807914	3185	270	HF	0.000100298	5.19519e-05
729	4	142807915	144401042	3138	197	HF	3.13972e-05	0.0655007
731	4	146174872	147161042	1858	232	HF	8.69235e-05	0.000197375
732	4	147161043	148462208	2313	175	HF	0.000109937	1.17987e-06
733	4	148462209	149998528	2714	257	HF	0	0.447673
734	4	149998529	151014322	1577	165	HF	2.3786e-05	0.0989912
737	4	153520884	155044409	3401	321	HF	4.41572e-05	0.0219472
739	4	156520289	157597309	3286	239	HF	3.41896e-05	0.049194
740	4	157597310	159176073	3000	222	HF	2.98725e-05	0.0819828
742	4	160828481	161666201	1973	183	HF	5.05341e-06	0.369961
743	4	161666202	162239289	2155	131	HF	9.88236e-06	0.287353
744	4	162239290	163245541	2750	195	HF	4.55002e-05	0.0139389
746	4	163937104	164781847	1693	187	HF	7.43342e-06	0.317206
747	4	164781848	165824650	2833	221	HF	3.66934e-05	0.0489574
750	4	167643769	168623790	2254	183	HF	1.10078e-05	0.254941
751	4	168623791	169555114	2297	188	HF	5.60014e-05	0.00526306
752	4	169555115	170682809	2065	218	HF	1.591e-05	0.208748
753	4	170682810	171643019	2461	164	HF	1.04332e-06	0.441279
754	4	171643020	172555990	2349	126	HF	3.29914e-05	0.0156737
755	4	172555991	174470206	3078	273	HF	7.16326e-05	0.00259059
756	4	174470207	175295842	1718	238	HF	6.88217e-05	0.0024537
757	4	175295843	175959697	1823	181	HF	1.595e-05	0.210832
758	4	175959698	177129678	2249	240	HF	8.98919e-05	0.000122699
759	4	177129679	178314527	3039	273	HF	0.000137721	6.33727e-07
760	4	178314528	179233905	2067	207	HF	1.40455e-05	0.212041
761	4	179233906	179932391	1782	168	HF	3.84406e-05	0.0256761
762	4	179932392	180540877	1983	162	HF	6.02468e-06	0.358637
763	4	180540878	181122433	1876	186	HF	4.05795e-05	0.0278602
764	4	181122434	182065646	2768	295	HF	6.58437e-05	0.00328469
765	4	182065647	182946258	2738	298	HF	9.41051e-05	0.000268205
766	4	182946259	183603892	1815	269	HF	9.50337e-05	0.000102904
768	4	184338585	185483262	3178	350	HF	6.444e-05	0.0178182
769	4	185483263	186232882	2147	251	HF	3.23341e-05	0.0815666
770	4	186232883	186881568	1804	268	HF	1.74721e-05	0.199252
771	4	186881569	187985393	3021	330	HF	3.62599e-05	0.068976
772	4	187985394	189153279	3167	309	HF	4.3229e-05	0.0343345
773	4	189153280	189899573	3177	251	HF	4.80803e-05	0.019457
774	4	189899574	191043880	2154	218	HF	2.13857e-05	0.190954
775	5	10043	598320	1514	149	HF	5.79124e-05	0.00106839
777	5	1206610	2106885	2807	314	HF	5.4774e-05	0.0124066
778	5	2106886	2960068	2719	314	HF	0.000176311	3.71811e-10
779	5	2960069	3677595	2790	272	HF	6.49493e-05	0.00981906
780	5	3677596	4636542	2062	250	HF	6.86377e-05	0.00323726
781	5	4636543	5828694	3140	320	HF	3.81966e-05	0.0644215
783	5	6936734	8079415	2962	250	HF	8.31706e-05	0.000500791
785	5	9203856	10549029	3174	335	HF	0.000101615	0.000325705
789	5	13608148	14910295	2834	284	HF	0.000122349	1.86141e-06
790	5	14910296	16592319	2757	268	HF	2.4908e-05	0.179253
791	5	16592320	17803477	2687	318	HF	8.1674e-05	0.00177273
792	5	17803478	18791410	2377	174	HF	2.82555e-05	0.0718007
793	5	18791411	20397013	3163	199	HF	7.45051e-05	0.000617642
796	5	22149043	23246745	2196	175	HF	5.39043e-05	0.00620376
797	5	23246746	24362661	2852	144	HF	2.99595e-05	0.0459378
798	5	24362662	25722097	2799	231	HF	4.21323e-05	0.0351913
799	5	25722098	26938178	3292	205	HF	4.61551e-05	0.0167414
800	5	26938179	28315653	2586	224	HF	2.85604e-05	0.0947928
801	5	28315654	29593755	3135	182	HF	5.35845e-05	0.00542336
802	5	29593756	30416066	2719	153	HF	1.08778e-05	0.257469
804	5	31679465	32727914	2551	308	HF	6.00577e-05	0.0103961
805	5	32727915	33971056	2809	239	HF	5.02712e-05	0.0155505
806	5	33971057	35157146	2680	235	HF	5.89969e-05	0.00547924
807	5	35157147	36431967	2627	217	HF	2.91165e-05	0.0779007
809	5	37925488	39438985	2982	275	HF	9.92147e-05	5.5723e-05
810	5	39438986	40290851	2315	138	HF	3.52086e-05	0.0260215
811	5	40290852	41279590	2215	159	HF	3.31559e-06	0.383612
812	5	41279591	42856332	2708	153	HF	3.80418e-05	0.0214784
814	5	44049879	45305566	1754	130	HF	2.35557e-06	0.411466
815	5	45305567	46388848	1518	58	HF	2.18767e-06	0.365949
816	5	46388849	50164835	1241	52	HF	9.50481e-06	0.164223
817	5	50164836	51203265	1765	162	HF	4.26967e-07	0.447101
818	5	51203266	52139773	2093	165	HF	6.79164e-06	0.345092
819	5	52139774	52837225	1772	156	HF	3.30433e-05	0.0410218
820	5	52837226	53747856	2170	208	HF	5.01275e-05	0.0111299
821	5	53747857	55221398	3486	233	HF	1.55075e-05	0.224397
822	5	55221399	55968966	1870	259	HF	2.24587e-05	0.146545
823	5	55968967	56896890	1891	208	HF	5.02517e-05	0.0124852
824	5	56896891	57895012	2366	184	HF	5.95005e-05	0.00321662
826	5	58721459	59868567	1776	180	HF	1.32856e-05	0.222678
827	5	59868568	60930753	1678	124	HF	9.75163e-06	0.243804
828	5	60930754	62180368	2068	196	HF	2.50302e-06	0.428034
829	5	62180369	63214089	2381	162	HF	2.79875e-05	0.0690169
830	5	63214090	64438518	1775	173	HF	6.7017e-05	0.000553352
831	5	64438519	65606870	1932	186	HF	0.000103802	2.34991e-06
832	5	65606871	67096191	3094	263	HF	8.89434e-05	0.000274643
833	5	67096192	68006993	1983	249	HF	8.6858e-05	0.000260028
834	5	68006994	71468651	2897	240	HF	8.10321e-06	0.281817
835	5	71468652	73314061	3393	281	HF	2.83342e-05	0.0976855
836	5	73314062	74245354	2061	243	HF	4.27895e-05	0.0297227
838	5	75239303	75959515	1688	226	HF	5.42875e-05	0.00940161
839	5	75959516	77290255	3005	300	HF	1.34363e-05	0.317401
841	5	79005159	80448225	3320	291	HF	2.43456e-05	0.144046
842	5	80448226	81710194	1994	232	HF	8.78911e-05	0.0001246
843	5	81710195	82720248	1990	232	HF	6.19932e-05	0.00322956
844	5	82720249	84094797	2330	280	HF	7.37922e-05	0.00200773
846	5	84697851	85311779	1751	83	HF	3.41232e-06	0.370173
847	5	85311780	86493763	2307	195	HF	2.93521e-05	0.0794968
848	5	86493764	87943482	1759	155	HF	5.36604e-05	0.00267158
849	5	87943483	89584466	1867	249	HF	7.5703e-06	0.324016
850	5	89584467	90793804	1959	213	HF	2.24038e-05	0.111072
851	5	90793805	91956905	1706	171	HF	1.95129e-05	0.159195
852	5	91956906	93814604	2080	245	HF	8.02252e-05	0.000368076
853	5	93814605	95117259	2242	246	HF	3.87655e-05	0.0541982
854	5	95117260	96467377	2641	239	HF	2.39309e-05	0.123555
856	5	97316602	98567769	2531	192	HF	7.21502e-06	0.351626
858	5	99257996	100594081	2315	133	HF	8.87465e-05	7.43414e-06
860	5	101575368	102903985	2240	150	HF	5.78287e-05	0.00165296
861	5	102903986	103788460	1804	224	HF	7.80168e-06	0.304991
863	5	104850491	106389388	3011	228	HF	7.25084e-05	0.000584249
864	5	106389389	107265911	1995	239	HF	2.01343e-05	0.141088
865	5	107265912	108641784	3185	199	HF	2.533e-05	0.0862434
866	5	108641785	109606905	2331	203	HF	5.15577e-05	0.0123299
867	5	109606906	110819517	1823	150	HF	3.5562e-05	0.0313894
868	5	110819518	111983115	2664	219	HF	1.78165e-05	0.172279
869	5	111983116	113121555	2942	181	HF	1.63684e-05	0.178708
870	5	113121556	113998532	2157	191	HF	4.79415e-05	0.0140009
871	5	113998533	115117631	2480	206	HF	5.03403e-05	0.0163268
873	5	116208001	117348497	2970	249	HF	0.000112161	1.1389e-05
874	5	117348498	118605251	2955	236	HF	8.46092e-06	0.337669
875	5	118605252	119664173	2382	202	HF	1.77292e-05	0.170938
877	5	120371858	120960737	1931	154	HF	1.80213e-05	0.171576
878	5	120960738	122005291	1754	208	HF	6.90584e-05	0.00149711
879	5	122005292	123191941	2751	181	HF	4.66708e-05	0.0117663
880	5	123191942	124109485	1917	241	HF	6.51902e-05	0.00549637
881	5	124109486	125131720	2502	271	HF	3.6e-05	0.0532852
882	5	125131721	126054697	2494	210	HF	2.26148e-05	0.148237
884	5	126992837	128067414	1800	149	HF	6.55427e-05	0.000953475
885	5	128067415	128734905	1990	128	HF	4.77972e-05	0.00319076
886	5	128734906	130573817	2790	162	HF	4.89035e-05	0.00703023
887	5	130573818	132554690	2524	189	HF	1.78619e-05	0.182513
888	5	132554691	134556570	3496	339	HF	0.000118589	8.42034e-06
889	5	134556571	135344943	1870	215	HF	5.51289e-05	0.00831946
890	5	135344944	136949853	2810	242	HF	3.57732e-05	0.0472944
891	5	136949854	139408116	2793	257	HF	0.000179474	1.24428e-10
892	5	139408117	141253830	2807	253	HF	9.70837e-05	3.3954e-05
893	5	141253831	142532956	2731	302	HF	0.000124486	4.21408e-06
894	5	142532957	143605908	2114	216	HF	0.0001037	4.81045e-06
895	5	143605909	145319096	3216	209	HF	3.96249e-05	0.0280936
896	5	145319097	147180171	3489	274	HF	2.77238e-05	0.107774
897	5	147180172	148662214	3038	262	HF	5.81065e-05	0.00879284
898	5	148662215	149850203	2462	309	HF	0.000146184	1.05651e-07
899	5	149850204	150981934	2704	249	HF	3.40673e-05	0.0627635
900	5	150981935	151892617	1960	154	HF	4.50459e-05	0.0063866
902	5	152878628	153734494	2113	157	HF	2.2292e-05	0.102216
903	5	153734495	154599750	1626	227	HF	6.25195e-05	0.00291813
904	5	154599751	155459556	1850	183	HF	5.02987e-05	0.00832084
905	5	155459557	156345451	1841	153	HF	1.10475e-05	0.239794
906	5	156345452	157191081	2139	176	HF	0	0.449158
907	5	157191082	158484775	2732	240	HF	6.87184e-05	0.00210725
908	5	158484776	159663733	2532	267	HF	2.90492e-05	0.108429
909	5	159663734	160519049	1993	221	HF	5.63864e-05	0.0058125
910	5	160519050	161478177	2045	154	HF	3.88673e-05	0.0196399
911	5	161478178	162386027	1678	191	HF	4.89008e-05	0.00963571
912	5	162386028	163781268	3088	278	HF	9.13065e-05	0.000113064
913	5	163781269	165289211	3067	275	HF	4.37003e-05	0.0506718
914	5	165289212	166863413	2851	316	HF	2.74036e-05	0.131863
915	5	166863414	168342743	2882	340	HF	2.91137e-05	0.117558
916	5	168342744	169506966	2869	289	HF	4.02061e-06	0.413062
917	5	169506967	170898340	3037	311	HF	4.72649e-05	0.0316528
918	5	170898341	172285682	3069	348	HF	2.98855e-05	0.131694
919	5	172285683	173606995	3149	314	HF	0.000111831	2.11986e-05
920	5	173606996	174662885	2790	320	HF	6.50565e-05	0.00836091
921	5	174662886	176180301	2561	312	HF	0.000135439	7.80337e-07
922	5	176180302	177659902	2257	245	HF	9.49102e-05	0.000145735
923	5	177659903	178595252	2919	284	HF	6.35827e-06	0.377178
924	5	178595253	179794710	2893	333	HF	1.44778e-05	0.273697
925	5	179794711	180902886	2046	240	HF	5.23963e-05	0.0137846
926	6	63979	1380679	3095	338	HF	0.000110643	2.71979e-05
927	6	1380680	2746531	3186	332	HF	8.02898e-05	0.000979921
928	6	2746532	3964072	3072	325	HF	7.64082e-05	0.00234865
929	6	3964073	4657086	1882	191	HF	6.99171e-05	0.000748153
930	6	4657087	5378213	1821	195	HF	1.55899e-05	0.193236
931	6	5378214	6621937	3280	343	HF	4.78194e-05	0.0427066
932	6	6621938	7808323	3196	329	HF	0.000117151	2.24469e-05
933	6	7808324	9020710	3103	237	HF	1.11319e-05	0.291144
934	6	9020711	10416550	3184	274	HF	3.25043e-05	0.0820994
935	6	10416551	11790671	3167	314	HF	0.000109591	7.82556e-05
936	6	11790672	13352326	3365	298	HF	0.0001291	1.97668e-06
937	6	13352327	15069421	3162	320	HF	4.10566e-05	0.0487392
938	6	15069422	16566882	3409	297	HF	0.000112002	1.1168e-05
939	6	16566883	17391994	1788	241	HF	6.16925e-05	0.00438388
940	6	17391995	18208676	1874	172	HF	1.46138e-05	0.191495
941	6	18208677	18775022	1825	117	HF	3.54678e-06	0.353458
943	6	19449153	20418020	2290	283	HF	9.71458e-05	5.87121e-05
944	6	20418021	21295864	2045	197	HF	3.51084e-05	0.0476256
945	6	21295865	22199713	1817	265	HF	5.55674e-05	0.00742721
946	6	22199714	23192337	2616	218	HF	7.36384e-05	0.000848691
947	6	23192338	23939306	2014	233	HF	1.81995e-05	0.183669
948	6	23939307	24950379	2680	246	HF	2.75625e-05	0.105313
950	6	25684630	26396200	1693	113	HF	0	0.471166
951	6	26396201	27261035	1262	82	HF	0	0.460492
952	6	27261036	28666364	2600	112	HF	2.14928e-05	0.133129
953	6	28666365	29529755	2019	74	HF	5.31186e-06	0.298485
955	6	29833844	30070717	1596	39	HF	5.70777e-06	0.266032
957	6	30715007	31106493	1996	99	HF	5.73133e-06	0.330941
958	6	31106494	31250556	1522	37	HF	1.1209e-05	0.118154
959	6	31250557	31320268	1048	24	HF	1.18569e-05	0.0757144
960	6	31320269	31427209	1368	37	HF	3.45761e-05	0.000969511
961	6	31427210	32208901	2006	151	HF	4.72761e-05	0.00863034
962	6	32208902	32454577	1786	43	HF	1.16643e-05	0.121357
964	6	32539568	32586784	298	33	HF	2.38763e-06	0.357387
965	6	32586785	32629239	343	80	HF	3.87703e-05	0.00652084
966	6	32629240	32682213	574	25	HF	1.46806e-05	0.0390589
967	6	32682214	32897998	1541	60	HF	1.84144e-06	0.414955
968	6	32897999	33194975	1830	100	HF	2.05941e-05	0.112533
970	6	33864263	34979270	2256	220	HF	8.23308e-06	0.318373
971	6	34979271	36346353	2417	225	HF	6.0299e-05	0.00427995
972	6	36346354	37570051	2781	285	HF	0.000108151	3.51069e-05
973	6	37570052	38688720	2329	241	HF	2.41161e-05	0.171975
974	6	38688721	39785907	2911	252	HF	8.55941e-05	0.000520364
975	6	39785908	40778401	2553	230	HF	3.53759e-05	0.0543126
976	6	40778402	42103738	2782	310	HF	0.000101914	0.000330717
977	6	42103739	43770626	2827	272	HF	3.62433e-05	0.0543282
978	6	43770627	44596897	1913	300	HF	0.000113079	2.38407e-05
980	6	45408422	46430701	1905	232	HF	9.24224e-05	0.000102099
982	6	47313444	48393981	2361	176	HF	3.41761e-05	0.0533175
985	6	50940768	51826423	2229	138	HF	6.92779e-06	0.335999
986	6	51826424	52598879	1873	214	HF	4.15477e-05	0.0222584
987	6	52598880	53425492	1779	193	HF	1.77792e-05	0.171862
988	6	53425493	54452767	2228	188	HF	1.70526e-05	0.174287
989	6	54452768	55469137	3108	151	HF	4.85331e-05	0.00623551
990	6	55469138	56200985	2036	134	HF	5.91346e-06	0.352349
991	6	56200986	57316157	1570	158	HF	5.06761e-05	0.00506953
992	6	57316158	58141889	622	12	HF	1.18236e-06	0.364389
994	6	61883561	62693128	1106	31	HF	3.37043e-07	0.440857
996	6	64010287	65759861	3263	187	HF	2.00323e-05	0.15532
999	6	67036788	67559694	1763	130	HF	2.41981e-05	0.0695249
1001	6	68547495	69294227	2385	155	HF	1.19615e-05	0.229724
1002	6	69294228	70363348	2451	149	HF	3.60391e-06	0.399831
1003	6	70363349	71610787	2601	225	HF	1.53772e-05	0.158508
1004	6	71610788	72290723	1706	141	HF	0	0.47172
1005	6	72290724	73170168	1931	147	HF	4.02545e-05	0.0132043
1006	6	73170169	74401506	2653	221	HF	9.70607e-05	1.93071e-05
1007	6	74401507	75461313	2688	142	HF	0	0.470941
1008	6	75461314	77274030	2810	211	HF	1.90474e-05	0.171512
1010	6	78168732	78959762	1823	91	HF	1.24791e-05	0.217159
1011	6	78959763	79859903	2018	110	HF	4.52902e-05	0.0043991
1012	6	79859904	80693927	1956	183	HF	5.53801e-05	0.0042768
1014	6	81567707	82388204	2140	99	HF	0	0.479229
1015	6	82388205	83571953	2420	200	HF	1.13027e-06	0.438761
1016	6	83571954	85038134	2175	201	HF	1.05853e-05	0.256565
1017	6	85038135	85837203	1938	139	HF	1.44941e-05	0.195407
1018	6	85837204	86818669	1903	109	HF	1.4721e-05	0.146213
1020	6	87516323	88499745	2017	122	HF	3.51456e-05	0.0171708
1022	6	89974268	91097024	1912	239	HF	4.9938e-07	0.454725
1023	6	91097025	92015279	2001	211	HF	6.84866e-05	0.00199178
1026	6	93696826	95176337	3190	238	HF	3.99231e-05	0.0494524
1027	6	95176338	96480153	2395	163	HF	6.50414e-05	0.00074988
1028	6	96480154	98173003	3466	212	HF	1.07398e-05	0.279416
1029	6	98173004	99678876	2433	223	HF	3.45406e-05	0.0478919
1030	6	99678877	100878645	2535	220	HF	6.60982e-05	0.0022159
1031	6	100878646	101793542	1826	96	HF	1.30729e-05	0.162214
1032	6	101793543	102637706	1764	185	HF	2.36811e-05	0.111114
1035	6	104209797	104951344	1791	150	HF	2.93329e-05	0.0601741
1036	6	104951345	106053915	1847	199	HF	4.65634e-06	0.428054
1037	6	106053916	107309327	3094	286	HF	6.08493e-05	0.00805049
1038	6	107309328	109043244	2856	276	HF	0	0.45617
1039	6	109043245	110647842	3056	203	HF	2.43841e-05	0.130919
1040	6	110647843	111363443	1824	154	HF	2.09688e-05	0.10647
1041	6	111363444	112342873	1766	168	HF	1.31967e-05	0.210703
1042	6	112342874	113705003	2382	232	HF	3.29227e-05	0.0576311
1045	6	116132148	117674076	3104	204	HF	5.76911e-05	0.0069839
1046	6	117674077	118529071	1775	157	HF	2.25339e-05	0.109792
1047	6	118529072	119451294	1989	129	HF	9.57903e-06	0.288507
1048	6	119451295	120339244	2063	121	HF	2.29487e-05	0.0823369
1049	6	120339245	121087444	1864	107	HF	0	0.473172
1050	6	121087445	121908063	2080	117	HF	1.442e-05	0.164458
1052	6	122929291	123854857	2079	205	HF	2.4388e-05	0.101884
1053	6	123854858	125365054	3106	315	HF	1.48085e-05	0.204865
1054	6	125365055	127545459	2907	265	HF	1.41183e-05	0.289063
1055	6	127545460	128763380	1899	187	HF	1.58177e-05	0.203401
1056	6	128763381	129850178	2227	202	HF	5.39962e-05	0.00549997
1057	6	129850179	130550137	1743	229	HF	8.33722e-05	0.0001764
1059	6	131457165	132890694	2678	265	HF	4.93537e-05	0.0197682
1060	6	132890695	134313643	2982	251	HF	2.84308e-05	0.067338
1061	6	134313644	135544083	2487	286	HF	6.46634e-05	0.00482059
1062	6	135544084	137553212	2576	288	HF	9.56306e-05	0.00020595
1063	6	137553213	138825721	3002	283	HF	2.85288e-05	0.133869
1064	6	138825722	139716713	2012	224	HF	2.96741e-05	0.0848976
1065	6	139716714	141449453	2856	231	HF	6.022e-05	0.0036258
1066	6	141449454	143083347	2664	201	HF	7.3596e-05	0.000777181
1067	6	143083348	144791455	3008	309	HF	3.9173e-05	0.0464089
1068	6	144791456	145778282	2106	164	HF	2.54567e-05	0.0977264
1070	6	147015883	148184844	2257	245	HF	1.80465e-06	0.427776
1071	6	148184845	149278798	3064	305	HF	0.000101041	4.02896e-05
1072	6	149278799	150635315	3080	253	HF	2.47594e-05	0.0903035
1073	6	150635316	151629954	2991	299	HF	6.43715e-05	0.00680571
1074	6	151629955	152376499	1804	199	HF	3.58184e-05	0.0431595
1075	6	152376500	153082361	1795	212	HF	8.71864e-05	6.93902e-05
1078	6	154462011	155523957	2627	309	HF	4.50751e-05	0.0225355
1079	6	155523958	156762740	3009	292	HF	1.23632e-05	0.274035
1080	6	156762741	158220143	2655	297	HF	6.46038e-05	0.00703705
1081	6	158220144	158952060	1907	162	HF	3.05329e-05	0.0544101
1082	6	158952061	159604052	1890	178	HF	1.47797e-05	0.218596
1083	6	159604053	160583918	2280	219	HF	8.78651e-05	4.43326e-05
1084	6	160583919	161371014	1826	154	HF	0.000121101	1.7793e-09
1085	6	161371015	162254229	2260	276	HF	5.11925e-05	0.0239335
1086	6	162254230	163336361	2952	236	HF	6.78234e-05	0.00512958
1087	6	163336362	164687462	3513	320	HF	6.83988e-05	0.00573641
1088	6	164687463	165835953	3253	238	HF	4.55266e-05	0.0263579
1089	6	165835954	166853325	2912	288	HF	0.000125888	1.62153e-06
1090	6	166853326	167714865	2482	254	HF	4.31904e-05	0.0354005
1091	6	167714866	168707338	2557	270	HF	1.85864e-05	0.218052
1092	6	168707339	169667886	3219	255	HF	5.75476e-05	0.00924104
1093	6	169667887	171053405	3016	227	HF	7.31766e-05	0.000906632
1094	7	15064	617319	750	139	HF	6.61118e-07	0.407996
1095	7	617320	1366972	1862	201	HF	2.34707e-05	0.0992546
1096	7	1366973	2473749	2676	262	HF	2.81265e-05	0.0983251
1097	7	2473750	3100211	1740	278	HF	0.000122862	4.59645e-06
1099	7	4139432	4938442	2415	290	HF	6.57858e-05	0.00485828
1100	7	4938443	6020653	2908	310	HF	2.00754e-05	0.200721
1101	7	6020654	6716905	1733	186	HF	4.22374e-05	0.029404
1103	7	7167611	7926500	2229	248	HF	5.28063e-05	0.0149947
1104	7	7926501	8718351	2128	272	HF	8.40373e-05	0.00082339
1105	7	8718352	9225106	1756	244	HF	5.78434e-05	0.00661366
1106	7	9225107	9900801	2266	199	HF	1.57011e-06	0.423761
1108	7	10481678	11232447	2040	158	HF	4.21714e-06	0.405158
1109	7	11232448	11855413	1915	234	HF	5.60135e-05	0.00752531
1110	7	11855414	12694915	3068	194	HF	6.30032e-05	0.00110108
1111	7	12694916	13213541	1580	162	HF	3.25985e-05	0.0356903
1113	7	13676748	15013694	3293	331	HF	6.66094e-05	0.00812316
1114	7	15013695	15877564	2080	232	HF	3.80077e-05	0.0437601
1115	7	15877565	16739013	2145	213	HF	0.000107565	1.3246e-06
1116	7	16739014	17596578	2134	281	HF	4.77538e-05	0.0306321
1117	7	17596579	19131026	2968	321	HF	3.14033e-05	0.0683295
1119	7	20122180	21390644	3169	305	HF	4.29118e-05	0.0481287
1121	7	22165061	23106680	2326	217	HF	2.80614e-05	0.0809718
1122	7	23106681	24151099	2145	185	HF	6.35572e-05	0.00114288
1123	7	24151100	24894119	2084	188	HF	2.53646e-05	0.10447
1124	7	24894120	25671575	2065	255	HF	3.68033e-05	0.058784
1125	7	25671576	27351286	3362	272	HF	0.000106798	1.44839e-05
1126	7	27351287	28890886	3346	311	HF	9.68478e-05	0.000176688
1127	7	28890887	30175113	3324	294	HF	4.27013e-05	0.0420558
1128	7	30175114	31730554	3144	307	HF	3.65155e-06	0.363153
1129	7	31730555	32460228	2042	208	HF	5.50394e-05	0.00692323
1130	7	32460229	33159277	1579	94	HF	1.74688e-05	0.109941
1131	7	33159278	34114532	1760	187	HF	6.02166e-05	0.00188793
1133	7	35354136	36507690	2758	252	HF	6.50571e-05	0.0037067
1134	7	36507691	37981936	3497	311	HF	0.000108419	2.41331e-05
1135	7	37981937	38966483	2957	229	HF	2.05029e-05	0.136956
1136	7	38966484	40261240	2300	200	HF	0.000100359	4.94048e-06
1137	7	40261241	41415925	1921	219	HF	5.60366e-05	0.00792537
1138	7	41415926	42494806	2275	250	HF	6.12529e-05	0.00635663
1141	7	44989572	46247335	3181	243	HF	7.03802e-05	0.00113708
1142	7	46247336	47253454	2776	225	HF	6.22834e-05	0.00449769
1143	7	47253455	48363585	2594	274	HF	4.95903e-05	0.0264126
1144	7	48363586	48984625	1755	139	HF	6.53761e-06	0.311508
1145	7	48984626	49632426	1830	142	HF	9.08795e-06	0.26642
1146	7	49632427	50894508	2952	226	HF	1.46796e-05	0.225416
1147	7	50894509	51951647	2291	232	HF	1.4565e-05	0.21106
1151	7	54086988	54550500	1710	76	HF	1.28209e-05	0.157313
1152	7	54550501	55161394	1606	138	HF	3.89122e-05	0.0145786
1153	7	55161395	56303513	2629	216	HF	1.45818e-05	0.216445
1155	7	57383658	61969717	742	42	HF	9.1561e-06	0.15097
1156	7	61969718	63311297	1527	78	HF	9.80892e-06	0.238092
1157	7	63311298	64216135	2353	101	HF	1.21194e-05	0.275278
1162	7	67474723	68569224	3407	270	HF	2.61878e-05	0.109349
1163	7	68569225	70144614	2595	224	HF	2.99357e-05	0.0782462
1165	7	71215742	73128830	2588	223	HF	7.95106e-05	0.00044408
1166	7	73128831	75243899	1542	237	HF	0.000145005	1.70464e-08
1167	7	75243900	76451928	2112	200	HF	7.16669e-05	0.000628634
1168	7	76451929	77663964	2158	203	HF	4.28932e-05	0.0320275
1169	7	77663965	78685009	3111	271	HF	4.13047e-05	0.0274051
1170	7	78685010	80055721	2669	208	HF	8.78278e-07	0.48221
1171	7	80055722	81533566	2853	288	HF	3.61263e-05	0.064683
1172	7	81533567	82759283	2714	254	HF	5.76822e-05	0.00764189
1173	7	82759284	83953009	2818	217	HF	2.10662e-06	0.461469
1174	7	83953010	85356715	2163	157	HF	2.56197e-05	0.0682941
1175	7	85356716	86446538	2320	128	HF	2.2725e-05	0.0928583
1176	7	86446539	87836641	2240	192	HF	3.34528e-05	0.0473077
1177	7	87836642	89330087	3246	219	HF	5.7252e-05	0.004569
1178	7	89330088	90660831	3233	161	HF	1.34684e-05	0.214327
1179	7	90660832	92530165	2377	252	HF	7.5226e-05	0.00108648
1180	7	92530166	93691725	2177	238	HF	6.94332e-05	0.00220936
1181	7	93691726	95174847	2175	227	HF	5.1416e-05	0.00874182
1182	7	95174848	96564981	2598	222	HF	2.59035e-05	0.144878
1183	7	96564982	97420207	1658	202	HF	2.23432e-05	0.114336
1184	7	97420208	98173564	1599	145	HF	4.68989e-06	0.367742
1185	7	98173565	99465540	2125	190	HF	4.05757e-05	0.0375956
1186	7	99465541	100849307	1916	215	HF	4.25039e-05	0.0218935
1188	7	101950749	103191322	1602	131	HF	3.82472e-06	0.383571
1189	7	103191323	104109231	2557	211	HF	2.24604e-05	0.136318
1190	7	104109232	105312563	2082	226	HF	7.49048e-05	0.000902781
1191	7	105312564	106399739	2534	302	HF	7.31902e-05	0.00348547
1192	7	106399740	107658603	2225	246	HF	9.8205e-05	4.86915e-05
1193	7	107658604	109095558	2988	224	HF	8.47804e-06	0.292544
1194	7	109095559	110479479	2837	248	HF	1.95099e-05	0.166302
1195	7	110479480	111795299	1852	225	HF	6.96581e-05	0.000943662
1196	7	111795300	113339386	2719	224	HF	6.37905e-05	0.00422888
1197	7	113339387	115321301	2745	240	HF	6.05819e-05	0.00555461
1198	7	115321302	116835336	2513	232	HF	5.09266e-05	0.0145932
1199	7	116835337	118342090	2547	181	HF	5.35688e-05	0.00573342
1201	7	119568237	121042050	2201	160	HF	1.80662e-05	0.161765
1202	7	121042051	121946052	1859	165	HF	1.48879e-05	0.208386
1203	7	121946053	123859746	3441	238	HF	5.62951e-05	0.0084777
1204	7	123859747	125389586	3270	184	HF	4.33208e-05	0.0180535
1205	7	125389587	126640872	3020	153	HF	1.09455e-05	0.220179
1206	7	126640873	127903738	2225	190	HF	2.98472e-06	0.375701
1207	7	127903739	128779173	2013	194	HF	7.03112e-06	0.329863
1208	7	128779174	130418704	3129	275	HF	7.28659e-05	0.00116525
1209	7	130418705	131856481	3065	326	HF	7.16838e-05	0.003097
1210	7	131856482	133807216	3090	270	HF	1.22796e-05	0.29882
1211	7	133807217	134943221	2495	200	HF	0	0.48635
1213	7	136113468	137657459	2643	260	HF	4.5656e-05	0.0304925
1214	7	137657460	138755107	2581	314	HF	5.02715e-05	0.0270995
1215	7	138755108	140217630	2794	304	HF	0.000110046	2.26314e-05
1216	7	140217631	142098979	2754	249	HF	8.27225e-05	0.000392883
1217	7	142098980	144324464	2752	235	HF	6.47987e-05	0.00289766
1218	7	144324465	145415775	2576	208	HF	1.98773e-05	0.177014
1219	7	145415776	146574327	2516	190	HF	3.08978e-05	0.05188
1221	7	147352172	148622913	3268	299	HF	8.70331e-05	0.000273676
1222	7	148622914	149842999	2267	244	HF	2.99765e-05	0.0946559
1223	7	149843000	150897818	2389	229	HF	5.63256e-05	0.00927491
1224	7	150897819	152253294	2319	326	HF	3.77427e-05	0.0551277
1225	7	152253295	153241228	2882	285	HF	5.35939e-05	0.018985
1226	7	153241229	154407487	2406	286	HF	4.34545e-05	0.0368034
1227	7	154407488	155280610	2758	317	HF	0.000133518	1.56554e-06
1228	7	155280611	156344386	2904	336	HF	5.07202e-05	0.00852129
1229	7	156344387	157199331	2330	214	HF	2.96127e-05	0.111938
1230	7	157199332	158031247	2349	285	HF	8.86541e-05	0.000328733
1232	8	11740	660414	1686	220	HF	4.77024e-05	0.0152437
1234	8	1161825	1628039	1643	230	HF	4.71512e-05	0.0204274
1235	8	1628040	2070902	1520	297	HF	9.44895e-05	0.000255757
1237	8	2396123	2970491	2079	270	HF	6.27257e-05	0.00442581
1239	8	3386668	3787248	2299	260	HF	2.26799e-05	0.142481
1241	8	4273084	4893120	2670	317	HF	4.85494e-05	0.0239758
1242	8	4893121	5566269	3063	271	HF	2.58084e-05	0.13027
1243	8	5566270	6019163	2269	211	HF	1.14418e-05	0.236038
1244	8	6019164	6663427	2661	300	HF	9.8041e-05	4.98892e-05
1245	8	6663428	8064600	1082	211	HF	7.8627e-06	0.32427
1246	8	8064601	8589770	1575	181	HF	1.50914e-05	0.205021
1247	8	8589771	9167795	1793	220	HF	5.81606e-05	0.00444091
1248	8	9167796	9835863	1816	171	HF	1.76566e-05	0.208629
1250	8	10478852	11466761	2587	268	HF	8.1948e-05	0.000924954
1251	8	11466762	12296849	1416	199	HF	7.89026e-05	0.000417322
1252	8	12296850	12947935	1326	162	HF	2.84762e-07	0.457116
1253	8	12947936	13395051	1568	152	HF	3.35209e-06	0.418205
1254	8	13395052	13948095	2958	212	HF	4.99388e-05	0.010809
1255	8	13948096	14389305	1706	147	HF	3.05568e-05	0.0531101
1256	8	14389306	14872767	1754	165	HF	1.6571e-05	0.177261
1258	8	15359693	15999328	2179	213	HF	3.91291e-05	0.0324343
1259	8	15999329	16988030	2441	259	HF	3.27033e-05	0.0781719
1260	8	16988031	17492672	1715	248	HF	3.67003e-05	0.0712755
1261	8	17492673	17947004	1758	159	HF	1.29307e-05	0.206042
1262	8	17947005	18668609	2592	253	HF	4.29185e-05	0.0229982
1263	8	18668610	19488888	2515	285	HF	5.26441e-05	0.0183969
1264	8	19488889	20135628	1922	238	HF	2.89407e-06	0.368292
1265	8	20135629	20812107	1840	199	HF	5.37621e-05	0.00586048
1266	8	20812108	21650453	2225	272	HF	3.86027e-05	0.0532711
1267	8	21650454	22895018	2476	306	HF	8.13199e-05	0.00206208
1268	8	22895019	23788494	2563	263	HF	7.37268e-05	0.00119752
1269	8	23788495	24863243	2117	197	HF	3.12422e-05	0.0617955
1270	8	24863244	25859277	2159	243	HF	7.53033e-05	0.000673046
1271	8	25859278	26679135	2570	230	HF	5.23007e-05	0.00867972
1272	8	26679136	27406511	2112	169	HF	7.29641e-06	0.296734
1273	8	27406512	28344176	2294	242	HF	2.03414e-05	0.189257
1274	8	28344177	29744540	2442	281	HF	0.000107867	5.54809e-05
1275	8	29744541	31134786	2527	226	HF	1.21062e-05	0.259006
1277	8	32454963	33982537	2502	210	HF	2.89057e-05	0.0862681
1278	8	33982538	34792220	1513	100	HF	3.97704e-06	0.371034
1279	8	34792221	36641174	1852	195	HF	2.58923e-05	0.0890554
1280	8	36641175	38803980	3048	332	HF	8.0477e-05	0.00156353
1281	8	38803981	40179577	2581	218	HF	6.82315e-05	0.00123206
1282	8	40179578	40974254	2295	188	HF	6.51013e-05	0.000975041
1283	8	40974255	41725002	1918	208	HF	7.61244e-06	0.349909
1284	8	41725003	43825633	2471	181	HF	3.82552e-05	0.0257299
1286	8	49044814	50288660	2146	154	HF	9.7135e-07	0.397297
1288	8	51461456	52326236	1984	115	HF	2.29975e-05	0.0735713
1289	8	52326237	53108910	1860	134	HF	3.28892e-05	0.0264573
1290	8	53108911	54119373	2111	170	HF	4.73081e-05	0.0104154
1291	8	54119374	55275354	2312	185	HF	4.50424e-05	0.0145717
1292	8	55275355	56346878	2141	198	HF	2.21092e-05	0.134701
1293	8	56346879	57436722	2329	192	HF	2.51684e-05	0.0816243
1294	8	57436723	58675117	3183	217	HF	3.92143e-05	0.0495477
1295	8	58675118	59555977	2041	197	HF	6.03338e-05	0.00267291
1296	8	59555978	60476248	1644	205	HF	4.88405e-05	0.00913737
1297	8	60476249	61324889	1729	120	HF	2.95098e-06	0.367559
1298	8	61324890	62330900	1874	216	HF	3.0264e-05	0.0656816
1301	8	64215359	66018204	2707	219	HF	6.44329e-05	0.00187804
1302	8	66018205	66960438	1912	154	HF	2.10919e-05	0.117207
1303	8	66960439	68683823	2376	223	HF	2.22213e-05	0.0806482
1304	8	68683824	70004665	3019	285	HF	5.63549e-05	0.0134865
1305	8	70004666	70872088	1757	234	HF	6.7005e-05	0.00161371
1306	8	70872089	72013184	1981	134	HF	3.07676e-05	0.0447778
1307	8	72013185	72917489	2074	260	HF	0.000143739	5.50227e-08
1308	8	72917490	73838027	2210	206	HF	6.75001e-05	0.00124816
1309	8	73838028	75011699	2405	247	HF	2.70983e-05	0.0868097
1310	8	75011700	76295483	2747	227	HF	1.10874e-05	0.290576
1311	8	76295484	77377989	2430	132	HF	2.76935e-05	0.0483705
1312	8	77377990	78633659	2586	177	HF	1.47369e-05	0.21322
1313	8	78633660	79756169	2471	136	HF	3.97467e-06	0.391554
1314	8	79756170	81340231	3255	264	HF	3.29214e-05	0.075524
1315	8	81340232	82878769	2699	258	HF	3.80518e-05	0.066562
1316	8	82878770	83730337	2090	144	HF	3.47143e-05	0.0271696
1317	8	83730338	85116734	3383	172	HF	4.36732e-05	0.0140904
1319	8	86251871	87563145	1723	138	HF	7.67465e-07	0.413859
1320	8	87563146	89081177	2884	208	HF	3.32294e-05	0.0571495
1321	8	89081178	90364149	2811	171	HF	1.82774e-05	0.154053
1322	8	90364150	91457962	1938	174	HF	2.95922e-05	0.0497067
1323	8	91457963	92876620	1961	151	HF	9.39711e-06	0.262205
1324	8	92876621	94999066	3212	293	HF	2.70577e-05	0.15749
1325	8	94999067	96175630	2800	209	HF	6.46329e-05	0.00246962
1326	8	96175631	96900513	1919	245	HF	4.29906e-05	0.034527
1327	8	96900514	98132519	2061	230	HF	3.5246e-05	0.0814189
1328	8	98132520	99388944	2689	264	HF	0.000102334	3.79386e-05
1329	8	99388945	101448439	2434	163	HF	1.40694e-05	0.206488
1330	8	101448440	102548680	2130	298	HF	0.000157965	5.12815e-09
1331	8	102548681	103716053	2661	253	HF	4.01659e-05	0.0372112
1332	8	103716054	104467845	1857	205	HF	3.12426e-05	0.0473522
1334	8	105370131	106500950	2116	211	HF	2.8217e-05	0.101293
1335	8	106500951	107787163	2426	208	HF	8.65701e-05	6.68081e-05
1337	8	108647464	109920827	2640	187	HF	1.30744e-05	0.234734
1338	8	109920828	111207349	2324	189	HF	9.55459e-05	1.32793e-05
1340	8	112601514	113650853	1911	115	HF	2.14289e-05	0.103194
1343	8	115334859	116094203	1803	91	HF	1.26341e-05	0.182132
1344	8	116094204	118300068	3191	300	HF	0.000102177	2.79684e-05
1345	8	118300069	119423298	2133	238	HF	7.08802e-05	0.00128979
1346	8	119423299	120216587	1934	179	HF	7.94276e-05	8.73613e-05
1347	8	120216588	121554390	2753	196	HF	6.92316e-05	0.00095044
1348	8	121554391	122622804	2418	232	HF	2.80284e-06	0.450147
1349	8	122622805	124001019	2538	282	HF	0.000115664	6.34824e-06
1350	8	124001020	125453322	3035	294	HF	0.000105752	0.000121832
1351	8	125453323	126766827	2948	292	HF	8.53314e-05	0.000857412
1352	8	126766828	128073654	3049	286	HF	0.000112007	2.77734e-05
1353	8	128073655	129291118	3043	337	HF	5.14056e-05	0.0274675
1354	8	129291119	130383563	2294	187	HF	3.12434e-05	0.049951
1355	8	130383564	131545725	2635	215	HF	4.78908e-05	0.0146533
1356	8	131545726	132534636	2521	236	HF	3.98463e-05	0.0266318
1358	8	133461552	134509448	2614	288	HF	8.76492e-05	0.000145138
1359	8	134509449	135313673	2517	270	HF	5.66666e-05	0.00758669
1360	8	135313674	136220342	2213	239	HF	3.67405e-05	0.0572233
1361	8	136220343	137527617	2918	219	HF	8.4968e-05	0.000178092
1363	8	138564844	139404631	2247	245	HF	1.53474e-05	0.230198
1365	8	140355989	141527881	2628	297	HF	9.80854e-05	0.000132309
1366	8	141527882	142611889	2319	269	HF	5.52053e-05	0.00780774
1367	8	142611890	143611461	2362	266	HF	6.78321e-05	0.00250271
1368	8	143611462	144934288	3141	266	HF	7.32818e-06	0.244349
1369	8	144934289	146303787	1383	203	HF	5.77404e-05	0.00480924
1372	9	1103599	1874961	2451	267	HF	2.02805e-05	0.176111
1373	9	1874962	2441120	1654	273	HF	5.26276e-05	0.00923635
1374	9	2441121	3079045	1654	261	HF	1.64175e-05	0.1937
1375	9	3079046	4025355	1988	292	HF	4.2917e-05	0.0465345
1376	9	4025356	4596614	1696	273	HF	2.10457e-05	0.171146
1377	9	4596615	5437591	1903	234	HF	5.49874e-06	0.404192
1378	9	5437592	6859791	3120	295	HF	5.65291e-05	0.0205805
1379	9	6859792	7388202	1887	217	HF	7.07215e-05	0.000993665
1380	9	7388203	8262303	2378	293	HF	2.34752e-05	0.134805
1381	9	8262304	9170120	2852	289	HF	6.27951e-05	0.00521912
1382	9	9170121	9920258	2188	249	HF	5.28588e-05	0.0165087
1383	9	9920259	10675474	2428	248	HF	2.07591e-06	0.393287
1384	9	10675475	11270764	1734	178	HF	2.03536e-05	0.16038
1387	9	12664859	13512852	1624	245	HF	3.53323e-05	0.0459891
1388	9	13512853	14244747	1965	256	HF	2.31056e-05	0.158479
1389	9	14244748	14902924	1750	296	HF	0.00014377	2.59806e-07
1390	9	14902925	15839403	2020	225	HF	3.58698e-05	0.0442074
1391	9	15839404	16658377	1857	264	HF	7.80907e-05	0.00112177
1393	9	17392383	17990565	1653	186	HF	3.35718e-06	0.365083
1394	9	17990566	18754196	1924	234	HF	8.18308e-05	0.000296732
1395	9	18754197	19463292	1921	223	HF	9.37866e-06	0.334424
1396	9	19463293	20483880	2131	280	HF	9.04187e-05	0.000415911
1397	9	20483881	21674032	2518	240	HF	0.000139343	2.54798e-08
1398	9	21674033	23091193	2906	283	HF	0.000221339	7.82596e-14
1399	9	23091194	23859374	1657	256	HF	2.53829e-05	0.11232
1400	9	23859375	24757729	1703	209	HF	4.75565e-05	0.0117547
1401	9	24757730	25957606	3098	291	HF	7.28023e-05	0.00145706
1404	9	27366480	28067454	1680	220	HF	9.95964e-05	1.97503e-05
1405	9	28067455	28766060	1727	224	HF	5.01516e-05	0.0103859
1406	9	28766061	29596501	2602	154	HF	4.29292e-08	0.477537
1407	9	29596502	30410078	1804	139	HF	2.59304e-05	0.0598664
1408	9	30410079	31115153	1598	99	HF	7.77158e-06	0.282603
1409	9	31115154	32253283	3318	155	HF	6.08764e-05	0.000983462
1410	9	32253284	33194892	2188	216	HF	8.24283e-05	0.000201633
1411	9	33194893	34704544	2872	209	HF	1.64498e-05	0.196065
1412	9	34704545	36749273	3220	290	HF	9.17251e-05	0.000215875
1413	9	36749274	37687112	1948	239	HF	2.25315e-05	0.190973
1414	9	37687113	38822977	2281	275	HF	6.38503e-05	0.005286
1415	9	38822978	43903829	36	8	HF	7.6396e-06	0.0636806
1418	9	70939678	72288878	2692	238	HF	7.6827e-05	0.000671507
1419	9	72288879	73915494	3455	226	HF	5.43843e-05	0.00938146
1420	9	73915495	74950318	1917	245	HF	3.68518e-05	0.039352
1421	9	74950319	76197744	2340	167	HF	1.33424e-05	0.220526
1422	9	76197745	77862308	2965	264	HF	0.000102314	3.52609e-05
1423	9	77862309	78630915	2135	228	HF	8.46817e-05	0.00031476
1424	9	78630916	79451035	2122	279	HF	0.000138884	5.32445e-07
1427	9	81161598	82601465	2716	315	HF	5.86471e-05	0.0109307
1429	9	83455503	85135751	2996	290	HF	0.00013858	1.45986e-07
1430	9	85135752	86769886	3307	296	HF	6.00971e-05	0.0111014
1431	9	86769887	87815449	2547	231	HF	3.08686e-05	0.0699355
1432	9	87815450	89171796	2421	222	HF	6.53427e-05	0.00260976
1434	9	90135155	90890979	1913	205	HF	4.82384e-05	0.00924181
1436	9	91643256	92500277	1836	204	HF	2.58793e-05	0.110001
1437	9	92500278	93441050	2085	205	HF	7.73737e-05	0.000294635
1438	9	93441051	94175374	1683	209	HF	2.7139e-05	0.10733
1439	9	94175375	94924482	2140	170	HF	1.13303e-05	0.267405
1440	9	94924483	95854925	1759	120	HF	3.01509e-05	0.0409676
1441	9	95854926	96670171	2022	167	HF	2.5033e-05	0.0760347
1442	9	96670172	97418633	1592	149	HF	2.22738e-05	0.10234
1443	9	97418634	98885862	2629	230	HF	4.33345e-05	0.0306532
1444	9	98885863	100310517	2025	200	HF	4.48421e-05	0.0154722
1445	9	100310518	101596750	2778	276	HF	5.04698e-05	0.0128754
1446	9	101596751	103165725	2488	241	HF	6.03131e-05	0.00671615
1447	9	103165726	104222848	2301	191	HF	9.15119e-05	3.73599e-05
1448	9	104222849	105043411	2352	198	HF	2.69377e-05	0.0798671
1450	9	105846546	107061019	3037	192	HF	3.38882e-05	0.0501071
1451	9	107061020	108203095	3043	257	HF	8.91516e-05	9.5365e-05
1452	9	108203096	109150717	1612	169	HF	4.56459e-05	0.00962139
1453	9	109150718	110630150	3297	327	HF	2.3606e-05	0.10113
1454	9	110630151	111368107	1834	199	HF	1.57962e-05	0.198649
1455	9	111368108	112076381	1889	173	HF	4.2697e-05	0.0193032
1456	9	112076382	112865520	2090	227	HF	7.518e-05	0.00140091
1457	9	112865521	113646149	2145	224	HF	0.000121474	5.11379e-07
1458	9	113646150	114443475	1802	190	HF	6.05027e-05	0.00169339
1459	9	114443476	115390112	2124	181	HF	7.29777e-05	0.000572491
1460	9	115390113	116159540	1826	221	HF	5.20645e-05	0.0182651
1461	9	116159541	117054909	2092	275	HF	5.25692e-05	0.0179466
1462	9	117054910	117989017	2195	234	HF	4.11362e-05	0.0341462
1463	9	117989018	119001227	2153	185	HF	2.94847e-05	0.0601219
1464	9	119001228	119890464	1955	233	HF	5.37391e-05	0.010738
1465	9	119890465	121008529	2425	231	HF	4.27164e-05	0.0203673
1466	9	121008530	122677719	3122	291	HF	3.12262e-06	0.444017
1467	9	122677720	124119883	1961	232	HF	4.76467e-05	0.0180673
1468	9	124119884	125137578	2055	257	HF	8.72606e-05	0.000169715
1469	9	125137579	126092931	1596	178	HF	1.34587e-05	0.230431
1470	9	126092932	127184582	2297	235	HF	8.12721e-05	0.000266595
1471	9	127184583	128785782	1826	186	HF	8.25647e-05	5.87237e-05
1472	9	128785783	129617771	1819	270	HF	6.48818e-05	0.00418934
1473	9	129617772	130902727	1845	192	HF	1.60123e-05	0.22887
1474	9	130902728	132193798	1656	207	HF	0.000127577	1.28177e-07
1475	9	132193799	132999452	2153	242	HF	4.49131e-05	0.031466
1477	9	134141937	135135887	1788	250	HF	2.47439e-05	0.10576
1478	9	135135888	136042490	1921	257	HF	0.00011486	6.64667e-06
1479	9	136042491	136770926	2072	261	HF	0.000116229	2.43391e-06
1480	9	136770927	137593527	1984	262	HF	0.000111987	3.97466e-06
1481	9	137593528	138202112	2027	305	HF	0.000136313	3.14664e-07
1482	9	138202113	138995791	1957	302	HF	9.02257e-05	0.000755643
1483	9	138995792	140097759	1646	231	HF	6.11675e-05	0.00988032
1485	10	60515	1329232	2371	222	HF	1.12781e-05	0.292187
1486	10	1329233	1872960	1620	243	HF	2.18573e-05	0.159018
1487	10	1872961	2637065	2871	230	HF	3.33679e-05	0.0600356
1488	10	2637066	3225336	1901	244	HF	9.41681e-05	0.000102891
1489	10	3225337	3880322	1806	224	HF	4.55093e-05	0.0248708
1490	10	3880323	4813182	2392	281	HF	4.35276e-05	0.0351649
1491	10	4813183	5396242	2229	180	HF	1.62321e-05	0.185288
1492	10	5396243	6234718	2469	297	HF	6.48585e-05	0.00451743
1493	10	6234719	6897037	1730	272	HF	0.000112987	1.12258e-05
1494	10	6897038	7659872	2283	282	HF	5.29296e-05	0.015042
1495	10	7659873	8771920	3156	303	HF	1.64541e-05	0.175909
1496	10	8771921	10081279	3063	225	HF	1.55623e-05	0.218481
1497	10	10081280	10969481	2195	238	HF	6.26752e-05	0.00356952
1498	10	10969482	11856924	2176	274	HF	4.54133e-05	0.0279386
1499	10	11856925	12581571	1869	245	HF	9.76553e-05	5.20114e-05
1500	10	12581572	13208061	1723	258	HF	9.79051e-05	4.73206e-05
1501	10	13208062	14008135	2206	301	HF	7.34798e-06	0.35464
1502	10	14008136	14820755	2435	266	HF	6.19621e-05	0.00582906
1503	10	14820756	15946677	2690	278	HF	5.21101e-05	0.0148787
1504	10	15946678	17065860	2550	261	HF	6.87144e-05	0.00339805
1505	10	17065861	18529742	3126	264	HF	7.81812e-05	0.00145385
1506	10	18529743	19421514	2494	208	HF	1.54798e-05	0.195314
1507	10	19421515	19965624	1714	133	HF	2.64944e-05	0.057451
1509	10	20616433	21477692	2085	206	HF	2.66587e-05	0.111226
1510	10	21477693	23365685	2595	237	HF	1.03988e-05	0.297546
1511	10	23365686	24489447	1992	202	HF	6.26447e-05	0.00287012
1512	10	24489448	25577761	2005	273	HF	8.73614e-05	0.000263882
1513	10	25577762	26161974	1943	154	HF	2.27282e-05	0.0959249
1514	10	26161975	26888716	2193	137	HF	6.85818e-05	0.000125364
1515	10	26888717	27669566	2137	142	HF	3.62262e-05	0.0284648
1516	10	27669567	28734422	2600	202	HF	2.86192e-05	0.0580071
1517	10	28734423	29393749	1806	209	HF	5.02226e-05	0.00625049
1518	10	29393750	30000223	1874	214	HF	4.74229e-05	0.0184991
1519	10	30000224	30919469	2373	259	HF	4.94713e-05	0.0175178
1520	10	30919470	32457293	2896	226	HF	5.35931e-05	0.0151274
1521	10	32457294	33655458	3071	180	HF	4.94166e-05	0.00798546
1522	10	33655459	35178224	3109	297	HF	0	0.454498
1523	10	35178225	36475838	2372	219	HF	7.90892e-05	0.000262766
1524	10	36475839	37561443	2314	191	HF	3.7531e-06	0.356526
1526	10	38566461	42392742	561	10	HF	3.18332e-06	0.226049
1528	10	42984428	43769842	2026	130	HF	2.48791e-05	0.0630554
1529	10	43769843	44893846	3159	209	HF	7.06247e-06	0.330966
1532	10	49197321	50145673	1702	189	HF	3.87003e-05	0.0301342
1533	10	50145674	51724039	1998	183	HF	1.78144e-05	0.16861
1534	10	51724040	53129609	2147	218	HF	3.06663e-05	0.0737362
1535	10	53129610	53919161	2162	221	HF	5.89733e-06	0.318895
1536	10	53919162	55104428	2824	256	HF	1.2881e-05	0.22814
1538	10	55867695	57044845	3231	239	HF	6.71236e-05	0.00188795
1539	10	57044846	57955671	1990	121	HF	6.82557e-06	0.306679
1540	10	57955672	58809133	2115	82	HF	1.51445e-05	0.0935683
1541	10	58809134	59822946	3088	142	HF	2.22996e-05	0.112895
1542	10	59822947	61470383	2936	260	HF	0.000104199	2.17708e-05
1543	10	61470384	62626465	2934	218	HF	2.15384e-05	0.143744
1544	10	62626466	64069687	2798	244	HF	1.43625e-05	0.29915
1545	10	64069688	65400431	2591	192	HF	6.60733e-05	0.000945645
1546	10	65400432	66510387	1939	177	HF	7.16477e-05	0.000614071
1547	10	66510388	67146043	1765	108	HF	7.87459e-06	0.306064
1548	10	67146044	67769822	1859	139	HF	1.32896e-05	0.22012
1550	10	68623275	69904170	2408	162	HF	9.72185e-06	0.248307
1551	10	69904171	71050504	2748	188	HF	4.84565e-05	0.00858774
1552	10	71050505	71672997	2006	289	HF	9.99891e-05	8.96795e-05
1553	10	71672998	72659223	2781	278	HF	0.000124165	2.78353e-06
1555	10	73514215	75694023	2758	181	HF	5.97326e-05	0.00436711
1556	10	75694024	77144961	1803	161	HF	5.7639e-05	0.00327612
1557	10	77144962	78665481	2460	248	HF	4.08416e-05	0.0427936
1558	10	78665482	79952996	2641	269	HF	8.20305e-05	0.000438462
1559	10	79952997	81190573	2932	343	HF	9.67495e-05	0.000633112
1560	10	81190574	81763230	1266	78	HF	2.08018e-05	0.0636325
1561	10	81763231	82378048	1764	149	HF	3.79888e-05	0.0248475
1564	10	84679430	85463484	2515	115	HF	3.2684e-05	0.0250186
1565	10	85463485	86459980	2611	216	HF	3.24483e-05	0.0627688
1566	10	86459981	87287935	2289	139	HF	1.97124e-05	0.113103
1567	10	87287936	88443652	2639	232	HF	4.40825e-05	0.0230736
1568	10	88443653	89971628	2267	246	HF	0.000142578	6.5447e-08
1569	10	89971629	91021321	2153	237	HF	3.80057e-05	0.0430765
1570	10	91021322	91960435	2253	187	HF	4.24085e-05	0.0258004
1572	10	92911507	94503299	2528	185	HF	2.96419e-05	0.0617988
1573	10	94503300	95528160	2645	239	HF	9.62921e-06	0.297065
1574	10	95528161	97040172	2753	185	HF	3.12998e-05	0.0780794
1575	10	97040173	98005994	2227	186	HF	6.75284e-05	0.000674541
1576	10	98005995	99367800	2519	267	HF	9.85454e-05	6.03588e-05
1577	10	99367801	100337830	1901	243	HF	5.62812e-05	0.00886603
1578	10	100337831	101271451	1566	127	HF	1.19091e-05	0.254414
1579	10	101271452	102509298	2143	209	HF	2.81387e-05	0.0999167
1580	10	102509299	104206837	2325	251	HF	0.000133572	2.04889e-07
1581	10	104206838	106142283	3311	242	HF	8.39602e-05	0.000356022
1582	10	106142284	107877787	3370	224	HF	1.55944e-06	0.418882
1584	10	108725998	109579149	2104	193	HF	1.96845e-05	0.15339
1585	10	109579150	110358382	2018	158	HF	4.36621e-06	0.404074
1586	10	110358383	112164981	3311	223	HF	1.47241e-05	0.250689
1587	10	112164982	113117615	1958	247	HF	4.30345e-05	0.0330775
1588	10	113117616	114255954	2432	214	HF	2.47482e-05	0.131721
1589	10	114255955	115588903	2421	301	HF	0.000112965	5.28334e-05
1590	10	115588904	116845213	2479	255	HF	3.59949e-05	0.0695501
1591	10	116845214	118416049	2848	215	HF	2.22308e-05	0.125366
1592	10	118416050	119528730	2037	270	HF	8.35845e-05	0.000490772
1593	10	119528731	120592839	2153	258	HF	6.41206e-05	0.00493557
1594	10	120592840	121874445	2938	261	HF	0.000111057	2.20225e-05
1595	10	121874446	122803506	2427	249	HF	4.72345e-05	0.0262663
1596	10	122803507	123856184	2524	275	HF	7.45916e-05	0.00165742
1597	10	123856185	124894142	2431	266	HF	0.000122123	4.96468e-06
1598	10	124894143	125798319	2626	282	HF	5.68673e-05	0.00965844
1599	10	125798320	126875816	2611	284	HF	0.000130634	7.09925e-07
1600	10	126875817	127997708	2492	253	HF	7.63355e-05	0.000788774
1601	10	127997709	129134738	2309	288	HF	0.000123618	4.10948e-06
1602	10	129134739	129831969	2620	275	HF	8.1357e-05	0.00105485
1603	10	129831970	130694008	2314	294	HF	8.94011e-05	0.000615939
1604	10	130694009	131694738	2652	284	HF	1.79773e-05	0.279226
1605	10	131694739	132576793	2763	245	HF	9.68173e-05	0.000106911
1606	10	132576794	133111170	2250	278	HF	1.776e-05	0.191112
1608	10	133818037	134856054	2898	297	HF	4.32099e-05	0.0336022
1609	10	134856055	135524372	1383	164	HF	3.58245e-05	0.0396521
1610	11	87150	1061399	2176	264	HF	9.47036e-05	0.000164407
1611	11	1061400	1857845	2289	229	HF	2.51251e-05	0.0978912
1613	11	2477450	3362508	1991	312	HF	5.52838e-05	0.0166367
1614	11	3362509	4405707	1973	201	HF	5.21117e-05	0.00975298
1615	11	4405708	4946051	1944	195	HF	1.60068e-06	0.415289
1616	11	4946052	5533057	2086	171	HF	1.22423e-05	0.241706
1618	11	6180841	7191230	2399	271	HF	7.08521e-05	0.00141477
1619	11	7191231	7915071	2064	229	HF	6.7006e-05	0.00291216
1620	11	7915072	9080939	2823	277	HF	0.000143626	6.68567e-08
1621	11	9080940	10370100	2669	205	HF	1.95151e-05	0.159264
1622	11	10370101	11081299	1833	226	HF	5.11305e-05	0.0135433
1623	11	11081300	11632650	1922	274	HF	7.90829e-05	0.000826169
1624	11	11632651	12470449	2337	299	HF	0.00013459	3.78972e-07
1625	11	12470450	13364727	2110	243	HF	5.98569e-05	0.00484662
1626	11	13364728	15126767	2870	234	HF	2.2658e-05	0.139408
1627	11	15126768	16383386	2225	224	HF	5.95604e-05	0.00307883
1628	11	16383387	17583948	2197	205	HF	6.55071e-05	0.00180573
1629	11	17583949	18740267	2391	237	HF	5.91203e-05	0.00296034
1630	11	18740268	19780784	2308	260	HF	3.39924e-05	0.0674092
1631	11	19780785	20686336	2369	307	HF	0.000162671	4.33104e-09
1632	11	20686337	21442722	1872	266	HF	0.000107512	3.30041e-05
1633	11	21442723	22368743	2101	177	HF	3.77605e-05	0.0272167
1634	11	22368744	23164544	1767	160	HF	1.05859e-05	0.254205
1635	11	23164545	24091272	2692	190	HF	6.34963e-05	0.00140234
1636	11	24091273	24892439	2570	206	HF	2.4641e-05	0.108946
1637	11	24892440	25662918	1943	122	HF	3.11912e-05	0.0307913
1639	11	26356981	27018307	1906	153	HF	1.20857e-05	0.232368
1640	11	27018308	28577718	2293	199	HF	6.89026e-05	0.00151186
1641	11	28577719	29530460	1810	156	HF	7.60648e-05	7.72563e-05
1642	11	29530461	30570129	1973	161	HF	6.18927e-05	0.0015087
1643	11	30570130	32065771	1751	185	HF	5.83186e-05	0.00289638
1644	11	32065772	32830422	1787	177	HF	3.25956e-05	0.0487103
1645	11	32830423	33905327	2192	194	HF	3.40835e-05	0.048502
1646	11	33905328	34672697	1702	239	HF	5.06131e-05	0.0060791
1647	11	34672698	35500367	2201	176	HF	2.5651e-05	0.0885306
1648	11	35500368	36331189	1772	253	HF	0.000111546	7.51744e-06
1650	11	37119025	37953086	2002	166	HF	8.55393e-05	4.34809e-05
1651	11	37953087	39329140	2373	143	HF	6.43275e-05	0.000591622
1652	11	39329141	40362940	1967	216	HF	3.69397e-05	0.0420205
1653	11	40362941	41603195	2588	210	HF	3.13815e-05	0.0625523
1655	11	42858198	43949377	2679	180	HF	7.79871e-05	0.000100078
1656	11	43949378	45019559	2662	326	HF	9.61161e-05	0.000383895
1657	11	45019560	46316005	2484	241	HF	9.02544e-05	0.000100853
1658	11	46316006	48066366	1873	144	HF	7.3126e-05	0.000120338
1659	11	48066367	48765366	1427	30	HF	3.1002e-06	0.304864
1660	11	48765367	49386071	1257	29	HF	9.01537e-06	0.125966
1661	11	49386072	50217008	1709	22	HF	1.71774e-05	0.0159268
1662	11	50217009	51098366	1525	14	HF	1.98063e-05	0.00270068
1664	11	51581596	55477633	1851	24	HF	2.43924e-05	0.00319832
1665	11	55477634	55947452	2027	24	HF	1.35815e-05	0.0403814
1666	11	55947453	56623494	1848	55	HF	2.37174e-05	0.0239726
1667	11	56623495	57675986	1787	169	HF	6.62327e-06	0.349015
1668	11	57675987	58452708	1816	79	HF	1.45207e-05	0.131646
1669	11	58452709	59256232	1705	119	HF	4.11889e-05	0.009294
1670	11	59256233	60515105	2136	189	HF	1.05391e-05	0.293221
1671	11	60515106	61717117	1749	261	HF	5.63878e-05	0.00933663
1672	11	61717118	62800368	1883	230	HF	1.14658e-05	0.302311
1673	11	62800369	64594822	2582	253	HF	1.01659e-05	0.317375
1674	11	64594823	66782661	2785	245	HF	6.2227e-05	0.00502767
1675	11	66782662	68000949	1708	196	HF	4.3861e-05	0.0190726
1677	11	68887345	69713996	1884	241	HF	7.70917e-05	0.000929507
1678	11	69713997	71242834	3549	308	HF	6.62488e-05	0.00647336
1680	11	72875069	74399331	2705	222	HF	4.4317e-05	0.0239443
1681	11	74399332	75445253	1821	225	HF	3.54013e-05	0.044846
1682	11	75445254	76518906	2065	243	HF	2.10418e-05	0.167816
1684	11	77719871	78912252	2143	263	HF	4.99553e-05	0.0154477
1685	11	78912253	79802286	1943	272	HF	0.000109622	2.99233e-05
1686	11	79802287	80726012	2171	250	HF	4.22868e-05	0.0370474
1687	11	80726013	81658298	2624	211	HF	0.000109112	1.77906e-06
1688	11	81658299	82833181	2867	201	HF	1.63426e-05	0.202079
1689	11	82833182	83677773	1760	168	HF	6.75288e-05	0.00064227
1690	11	83677774	84613229	1875	191	HF	1.19319e-05	0.230346
1691	11	84613230	85869059	2272	146	HF	1.8531e-05	0.175526
1692	11	85869060	86629333	1972	191	HF	2.34418e-05	0.120159
1693	11	86629334	87676870	3101	215	HF	4.33479e-05	0.0254701
1695	11	88359288	89209738	1752	97	HF	4.06454e-05	0.00434946
1696	11	89209739	90199932	1434	98	HF	1.69872e-05	0.125558
1697	11	90199933	90967061	1835	111	HF	5.47959e-06	0.352455
1698	11	90967062	92209168	2646	191	HF	9.04855e-06	0.332009
1699	11	92209169	93576641	2527	230	HF	5.03155e-05	0.0165931
1700	11	93576642	94384535	1730	143	HF	3.38501e-05	0.0358845
1701	11	94384536	95327210	1811	237	HF	0	0.478983
1702	11	95327211	96150134	1805	229	HF	5.90151e-05	0.00788121
1704	11	97091672	98145570	2708	211	HF	8.06896e-06	0.257372
1705	11	98145571	98929380	2425	181	HF	4.57898e-06	0.390283
1707	11	99619348	100423901	1953	222	HF	5.24092e-05	0.0116905
1708	11	100423902	101152831	2097	171	HF	1.64073e-05	0.196543
1710	11	101881253	102671665	1807	217	HF	3.17356e-05	0.0802268
1712	11	103495636	104875270	2856	185	HF	3.01873e-07	0.464166
1713	11	104875271	105932282	1899	121	HF	1.82747e-05	0.146782
1714	11	105932283	107054024	2288	216	HF	6.23561e-06	0.360904
1715	11	107054025	107846824	2235	162	HF	2.25484e-05	0.0945214
1716	11	107846825	109891837	2933	256	HF	4.19781e-05	0.0192534
1717	11	109891838	111117780	2511	229	HF	1.84938e-05	0.20796
1718	11	111117781	112755446	2619	236	HF	5.39583e-05	0.00534809
1719	11	112755447	113889019	2362	223	HF	4.75633e-05	0.0234549
1720	11	113889020	114742317	1789	237	HF	0.000100804	3.51286e-05
1721	11	114742318	116247377	2882	302	HF	1.7267e-05	0.270777
1722	11	116247378	117295641	2729	254	HF	0.000213018	1.18075e-14
1723	11	117295642	118901213	3453	324	HF	4.48951e-05	0.0394872
1724	11	118901214	120064528	2322	271	HF	7.84921e-05	0.0028384
1725	11	120064529	121208186	2255	279	HF	4.7583e-05	0.0256446
1726	11	121208187	122589224	2646	289	HF	2.60525e-05	0.142654
1727	11	122589225	123398882	2072	280	HF	7.82237e-05	0.000851083
1729	11	124403478	125266684	1875	280	HF	2.32036e-05	0.196143
1730	11	125266685	126304240	2465	228	HF	8.74911e-06	0.360292
1731	11	126304241	127306871	2508	281	HF	5.89101e-05	0.00825999
1732	11	127306872	128262550	2223	217	HF	5.65443e-05	0.00899069
1733	11	128262551	129451784	2431	300	HF	5.2983e-05	0.0145939
1734	11	129451785	130500783	2282	283	HF	9.23371e-05	0.000172433
1735	11	130500784	131424361	2177	309	HF	8.25035e-05	0.00118597
1736	11	131424362	132584401	2716	309	HF	5.43497e-05	0.0141547
1737	11	132584402	133521642	2296	315	HF	0.000109322	9.37459e-05
1738	11	133521643	134351064	1803	287	HF	2.41167e-05	0.0929705
1740	12	60317	1078397	1958	271	HF	8.55045e-05	0.000359487
1741	12	1078398	1942426	2125	248	HF	3.16145e-05	0.0844262
1742	12	1942427	3069506	2388	291	HF	1.49814e-05	0.210055
1743	12	3069507	3871114	2273	305	HF	0.00015049	1.77084e-07
1744	12	3871115	4967643	2353	311	HF	9.82759e-05	8.78277e-05
1745	12	4967644	6023700	2417	307	HF	2.54979e-05	0.114011
1746	12	6023701	6948954	1986	272	HF	5.56418e-05	0.00897325
1747	12	6948955	8123317	2317	247	HF	3.83381e-05	0.0388689
1748	12	8123318	8760628	893	134	HF	2.32967e-05	0.0972395
1749	12	8760629	10176713	2847	254	HF	3.62149e-05	0.0563452
1750	12	10176714	10946140	1789	197	HF	3.7016e-05	0.0367438
1751	12	10946141	11742149	1679	119	HF	3.61569e-05	0.0191605
1752	12	11742150	12721874	2165	287	HF	7.10132e-05	0.00252082
1753	12	12721875	13559527	1688	269	HF	5.88508e-05	0.00763507
1754	12	13559528	14656849	2630	247	HF	5.42735e-05	0.00849342
1755	12	14656850	16136742	2200	245	HF	3.42788e-05	0.0651028
1756	12	16136743	17374895	1885	253	HF	1.84713e-05	0.187646
1757	12	17374896	18470023	2612	183	HF	7.14418e-05	0.000336925
1758	12	18470024	19532765	2346	208	HF	3.7435e-05	0.0377527
1759	12	19532766	20074930	1928	158	HF	3.13472e-05	0.0403516
1760	12	20074931	20866285	1926	247	HF	3.60387e-05	0.054049
1761	12	20866286	21572252	2120	127	HF	8.10074e-06	0.292369
1762	12	21572253	22928055	2430	241	HF	8.80933e-05	0.000118985
1763	12	22928056	23923798	1893	260	HF	9.51062e-05	6.51575e-05
1764	12	23923799	25058714	2713	291	HF	0.000110229	1.30076e-05
1765	12	25058715	25990813	2428	237	HF	6.47746e-05	0.00280158
1766	12	25990814	26958056	2572	233	HF	0.000116927	2.56545e-06
1767	12	26958057	27797262	2074	167	HF	3.62462e-06	0.357185
1768	12	27797263	28753585	2080	201	HF	7.20277e-05	0.000423224
1770	12	29647194	30358377	2124	227	HF	2.61859e-05	0.109523
1771	12	30358378	31067298	2290	144	HF	7.0721e-06	0.30939
1772	12	31067299	31797152	1660	177	HF	9.36165e-06	0.27683
1773	12	31797153	32368905	1915	190	HF	4.26941e-05	0.023417
1774	12	32368906	33076722	2082	171	HF	2.62671e-06	0.396469
1775	12	33076723	34340495	3085	96	HF	1.51676e-05	0.130363
1778	12	38746761	40017396	2224	111	HF	6.0939e-06	0.318322
1779	12	40017397	41198229	2964	177	HF	4.76014e-05	0.0077441
1780	12	41198230	42117736	2319	145	HF	2.54682e-05	0.0781294
1781	12	42117737	43072679	1997	164	HF	1.4544e-05	0.170191
1782	12	43072680	43980531	2260	171	HF	2.88608e-05	0.0803306
1783	12	43980532	44923825	1703	138	HF	4.69666e-05	0.00442443
1784	12	44923826	46037744	1771	169	HF	3.73566e-06	0.399683
1785	12	46037745	47499603	2300	210	HF	8.50434e-05	0.000122895
1786	12	47499604	48227035	1957	211	HF	8.74937e-05	0.000119992
1787	12	48227036	48960265	1809	140	HF	1.89268e-05	0.106031
1788	12	48960266	50344346	2133	217	HF	7.30881e-05	0.00155249
1790	12	51769420	53039987	3011	294	HF	4.42875e-05	0.0327466
1791	12	53039988	54371448	2672	243	HF	5.48314e-05	0.00947811
1792	12	54371449	55416802	1937	238	HF	7.67041e-05	0.000652509
1793	12	55416803	56987105	2149	225	HF	6.22758e-05	0.00415966
1794	12	56987106	58748139	2448	216	HF	6.04038e-05	0.00562736
1796	12	60000364	61737953	3114	166	HF	5.63324e-06	0.266027
1797	12	61737954	63055936	2750	209	HF	6.27434e-05	0.002364
1798	12	63055937	63764111	1731	207	HF	3.31358e-05	0.0608185
1800	12	64403858	66114643	2308	262	HF	5.53409e-05	0.0110905
1801	12	66114644	67183620	1981	241	HF	5.06716e-05	0.0128622
1802	12	67183621	68006682	1976	194	HF	5.80085e-05	0.0058675
1804	12	68839662	70097805	2921	271	HF	8.54342e-05	0.000448764
1805	12	70097806	71177961	2806	203	HF	3.07062e-05	0.0712234
1807	12	71948186	73154515	1823	189	HF	1.98746e-05	0.162835
1808	12	73154516	74080747	2198	128	HF	1.45363e-05	0.157555
1809	12	74080748	75563968	3048	170	HF	6.30459e-05	0.000823279
1810	12	75563969	76524573	1962	242	HF	5.71132e-05	0.00782089
1811	12	76524574	77800463	2673	239	HF	2.83399e-05	0.0970586
1812	12	77800464	79315178	3172	285	HF	7.09132e-05	0.00338001
1813	12	79315179	80952472	2192	172	HF	0	0.474721
1814	12	80952473	81843890	1794	141	HF	2.91686e-05	0.0544686
1815	12	81843891	82576129	1763	133	HF	1.46956e-05	0.147872
1816	12	82576130	83551125	1849	187	HF	1.41883e-05	0.25117
1817	12	83551126	84356775	2143	105	HF	7.00251e-06	0.292835
1818	12	84356776	85345631	2108	138	HF	7.63269e-06	0.304583
1821	12	88344765	90567001	2964	238	HF	9.73076e-05	1.86865e-05
1822	12	90567002	92061179	2906	212	HF	8.28251e-05	0.000216835
1823	12	92061180	93487547	3077	266	HF	9.55627e-05	0.000310128
1824	12	93487548	94385884	1895	249	HF	3.30982e-06	0.406664
1825	12	94385885	95147845	2025	271	HF	0.000104641	3.94283e-05
1827	12	96017783	96828314	1942	241	HF	3.09582e-05	0.0681422
1828	12	96828315	97814021	2425	202	HF	6.24919e-05	0.00261548
1829	12	97814022	99244337	2792	270	HF	6.93716e-05	0.00172466
1830	12	99244338	100931423	2964	259	HF	6.38748e-05	0.00391867
1831	12	100931424	101825061	1850	214	HF	5.09252e-05	0.0117143
1832	12	101825062	102966633	2364	232	HF	0.000169726	1.12271e-10
1833	12	102966634	104140831	2507	259	HF	0.000140967	1.12967e-08
1834	12	104140832	105079100	2658	233	HF	9.29506e-05	7.26593e-05
1835	12	105079101	106153787	2569	225	HF	2.18102e-05	0.163411
1837	12	106964978	108183188	2312	204	HF	5.70388e-05	0.00354884
1838	12	108183189	109031819	2087	208	HF	3.0139e-06	0.435583
1839	12	109031820	110111514	2185	206	HF	5.85329e-05	0.00582728
1840	12	110111515	111592381	1862	178	HF	8.29925e-05	4.84418e-05
1841	12	111592382	113947983	2869	236	HF	7.65389e-05	0.00101584
1842	12	113947984	114685670	2129	214	HF	5.21101e-05	0.00911235
1843	12	114685671	115439451	1934	241	HF	0.000120884	1.01285e-06
1844	12	115439452	116197675	1923	261	HF	4.8018e-05	0.0239138
1845	12	116197676	117091843	2002	262	HF	8.49733e-05	0.000393274
1846	12	117091844	118256124	2552	291	HF	9.51525e-05	0.000150822
1847	12	118256125	119301061	2366	242	HF	9.80003e-05	4.16286e-05
1848	12	119301062	120567740	2613	274	HF	7.88773e-05	0.000583317
1849	12	120567741	121817509	2749	212	HF	5.19855e-05	0.00939702
1850	12	121817510	123396634	2424	207	HF	1.91121e-05	0.141993
1851	12	123396635	124843768	2776	221	HF	2.97352e-05	0.0614492
1852	12	124843769	126079935	3123	352	HF	8.92908e-05	0.00115407
1853	12	126079936	126871452	2096	221	HF	5.41619e-05	0.00952951
1854	12	126871453	127545377	1836	206	HF	2.26741e-05	0.110028
1855	12	127545378	128372588	2088	282	HF	0.000110093	3.41227e-05
1856	12	128372589	129170296	2232	303	HF	7.95499e-05	0.000666151
1857	12	129170297	129887418	2207	306	HF	9.35614e-05	0.000324576
1858	12	129887419	130629840	2005	294	HF	7.84119e-05	0.00166863
1859	12	130629841	131404042	2414	302	HF	4.50369e-05	0.0297017
1861	12	132012317	132957945	1543	209	HF	3.44434e-05	0.0514097
1862	12	132957946	133841814	1814	173	HF	5.43126e-05	0.00477544
1863	13	19020095	19648628	652	69	HF	1.77879e-05	0.0801307
1864	13	19648629	20491181	2325	109	HF	1.53283e-05	0.134873
1865	13	20491182	21540733	2432	262	HF	9.83527e-05	4.6054e-05
1866	13	21540734	22795188	3010	332	HF	5.24355e-05	0.0355693
1867	13	22795189	23729049	3033	309	HF	0.000101512	0.000112916
1868	13	23729050	24818333	3511	311	HF	0.000138499	5.5002e-07
1869	13	24818334	25977140	3060	264	HF	4.35441e-05	0.0413502
1870	13	25977141	26681709	1813	182	HF	2.77771e-05	0.0917121
1871	13	26681710	27392005	1796	185	HF	0	0.470061
1872	13	27392006	28587125	3334	302	HF	8.05169e-05	0.000831412
1873	13	28587126	30068525	3235	299	HF	9.43296e-05	0.000221404
1874	13	30068526	31433218	3436	309	HF	2.33257e-06	0.326355
1875	13	31433219	32986686	3417	304	HF	8.37825e-05	0.0010298
1876	13	32986687	34722391	3193	288	HF	2.69071e-05	0.123731
1877	13	34722392	35744568	1961	208	HF	4.05048e-05	0.0283316
1878	13	35744569	36579413	1994	205	HF	3.02192e-05	0.0841116
1879	13	36579414	37499810	1861	203	HF	4.7755e-05	0.0131217
1880	13	37499811	38290689	1975	150	HF	3.99412e-06	0.418551
1881	13	38290690	39381743	2099	192	HF	1.84562e-05	0.147998
1883	13	40091624	41003943	2050	264	HF	7.00707e-05	0.00239292
1885	13	42037055	42950157	1898	170	HF	2.87013e-05	0.0707011
1886	13	42950158	43931931	2021	239	HF	3.58218e-05	0.0511666
1887	13	43931932	45476446	2850	265	HF	8.44257e-05	0.000706449
1888	13	45476447	46493236	1923	219	HF	1.84897e-05	0.137101
1890	13	47433529	48137479	1733	165	HF	1.61445e-05	0.169818
1891	13	48137480	49381727	2512	176	HF	5.51167e-05	0.00411874
1892	13	49381728	50419896	2081	190	HF	1.86255e-06	0.438021
1893	13	50419897	51554236	2023	201	HF	4.02075e-05	0.0248827
1894	13	51554237	53336571	2662	251	HF	6.39633e-05	0.00366264
1895	13	53336572	54684856	2870	241	HF	0.000110254	3.74394e-06
1896	13	54684857	55576912	1859	157	HF	1.25753e-05	0.252177
1897	13	55576913	56434007	1899	93	HF	7.20897e-06	0.303826
1898	13	56434008	58245843	2494	163	HF	1.97951e-06	0.399779
1899	13	58245844	59751795	3052	170	HF	1.23604e-05	0.243927
1900	13	59751796	61268155	3286	237	HF	1.74677e-05	0.174714
1901	13	61268156	62135827	2463	165	HF	3.12022e-05	0.0573745
1905	13	65187139	66382286	2113	188	HF	3.41557e-06	0.411489
1906	13	66382287	67718879	2456	213	HF	2.70369e-05	0.0827877
1907	13	67718880	69004702	2394	212	HF	9.81706e-07	0.424473
1908	13	69004703	69751491	2382	122	HF	4.26006e-07	0.451254
1912	13	71976863	73114509	2189	240	HF	4.20676e-05	0.0386337
1913	13	73114510	74437635	3077	269	HF	0.000111105	1.37647e-05
1914	13	74437636	75882384	3280	292	HF	3.19586e-05	0.0940397
1915	13	75882385	76671493	1980	177	HF	7.56047e-05	0.000277763
1916	13	76671494	77460044	1929	195	HF	4.59918e-05	0.0155271
1918	13	78693311	79489045	1844	184	HF	1.17004e-05	0.254026
1919	13	79489046	80778339	2281	230	HF	6.20611e-05	0.00308803
1920	13	80778340	81724089	2002	160	HF	8.45684e-06	0.31525
1921	13	81724090	82582821	2050	151	HF	9.69138e-06	0.291274
1922	13	82582822	83829835	2682	134	HF	2.93843e-05	0.0570901
1923	13	83829836	85035400	2371	193	HF	4.92903e-05	0.00969183
1925	13	85650681	86321288	1698	126	HF	2.36487e-05	0.0794854
1926	13	86321289	87043588	1743	104	HF	5.02752e-06	0.357244
1928	13	88029524	88968400	1793	157	HF	1.56554e-05	0.161616
1929	13	88968401	89764426	1959	97	HF	8.20164e-07	0.438463
1931	13	90518148	91764204	3101	232	HF	4.72844e-06	0.390646
1932	13	91764205	93285142	3219	266	HF	9.82393e-06	0.353289
1933	13	93285143	94925136	3439	276	HF	1.06342e-05	0.250404
1934	13	94925137	96132647	3360	307	HF	2.94507e-05	0.0990057
1936	13	97516610	98527335	1743	198	HF	2.38826e-05	0.07794
1937	13	98527336	99402294	2144	284	HF	3.96914e-05	0.0292954
1938	13	99402295	100470868	2527	196	HF	1.80037e-05	0.171172
1939	13	100470869	101573736	2124	251	HF	5.16865e-05	0.0240691
1940	13	101573737	103050417	3412	306	HF	9.80586e-05	0.000215976
1941	13	103050418	104378435	3496	288	HF	7.07568e-05	0.00271407
1942	13	104378436	105672500	3017	287	HF	2.8147e-05	0.0977376
1943	13	105672501	106313847	1666	207	HF	5.93924e-05	0.00296891
1944	13	106313848	107037864	1781	237	HF	2.5123e-05	0.123623
1945	13	107037865	108521978	3375	356	HF	7.55249e-05	0.00676479
1946	13	108521979	109156765	1735	213	HF	4.70854e-05	0.0194976
1947	13	109156766	109813576	1902	213	HF	1.8801e-05	0.174525
1948	13	109813577	110995432	3323	333	HF	0.00012447	3.5353e-06
1949	13	110995433	111621244	1848	256	HF	8.3788e-05	0.000380587
1950	13	111621245	112319064	2029	231	HF	6.30814e-05	0.00215983
1951	13	112319065	113573118	2539	302	HF	2.35702e-05	0.145429
1952	13	113573119	114302561	1672	234	HF	7.4435e-05	0.00068672
1953	13	114302562	115109851	1462	172	HF	6.80079e-06	0.328833
1954	14	19000059	20876080	1400	165	HF	5.72837e-06	0.379078
1955	14	20876081	21982654	2650	361	HF	4.87198e-05	0.0263979
1956	14	21982655	22760700	2498	234	HF	8.74287e-05	0.000133844
1957	14	22760701	23985936	2634	329	HF	7.3896e-05	0.00353472
1958	14	23985937	24906056	1733	244	HF	5.85412e-05	0.00509124
1959	14	24906057	25585041	1803	156	HF	7.97937e-05	4.97104e-05
1961	14	26395691	27720240	2496	271	HF	7.06498e-05	0.00441104
1962	14	27720241	29029224	3140	208	HF	2.8604e-05	0.0819679
1963	14	29029225	30831154	2840	299	HF	9.61251e-05	0.000235259
1964	14	30831155	32382245	2770	219	HF	2.75681e-06	0.395918
1965	14	32382246	33591113	2695	317	HF	8.32669e-05	0.000947828
1966	14	33591114	34695195	2678	365	HF	2.74883e-05	0.157628
1967	14	34695196	35379988	1774	178	HF	1.44886e-05	0.189137
1968	14	35379989	36422077	1950	148	HF	7.08765e-06	0.341363
1969	14	36422078	37282012	1801	202	HF	8.09706e-05	0.000202916
1970	14	37282013	38722114	2519	221	HF	3.47586e-05	0.0516725
1977	14	44623274	45817082	2311	187	HF	4.67926e-05	0.0157006
1978	14	45817083	46748238	1649	116	HF	4.20342e-05	0.00506014
1979	14	46748239	48177483	3029	198	HF	5.52881e-05	0.0055249
1980	14	48177484	49002065	2295	145	HF	3.06861e-05	0.0429291
1981	14	49002066	50500564	2971	256	HF	3.00296e-05	0.0812358
1982	14	50500565	51418371	1792	192	HF	4.56789e-05	0.016518
1983	14	51418372	52206122	1944	225	HF	4.87217e-05	0.0138501
1985	14	52760554	54359598	3014	260	HF	6.32253e-05	0.00495971
1986	14	54359599	55292832	1721	226	HF	3.45151e-05	0.0649474
1987	14	55292833	56206430	1869	131	HF	1.07029e-05	0.22973
1988	14	56206431	57460781	3042	293	HF	3.41773e-05	0.0569296
1989	14	57460782	58447798	2028	209	HF	1.41168e-05	0.188252
1990	14	58447799	59447537	1880	223	HF	4.96652e-05	0.0134281
1992	14	60099483	61652816	2032	149	HF	7.7852e-06	0.278312
1993	14	61652817	62717985	2160	259	HF	5.37689e-05	0.00732776
1994	14	62717986	64033237	2937	236	HF	9.0417e-07	0.485535
1995	14	64033238	65229391	2189	169	HF	4.88371e-05	0.0106247
1997	14	66300067	67891839	3585	133	HF	1.23251e-06	0.447769
1998	14	67891840	68976912	1898	195	HF	2.92705e-05	0.0580602
1999	14	68976913	69794542	1950	232	HF	6.12973e-05	0.00350055
2000	14	69794543	71140426	3089	241	HF	1.02796e-05	0.331294
2001	14	71140427	72665319	3034	234	HF	2.43152e-05	0.140824
2002	14	72665320	73373373	1711	222	HF	8.05991e-05	0.000203891
2003	14	73373374	74245428	1684	138	HF	1.75231e-05	0.192734
2004	14	74245429	75699501	2609	212	HF	0.000101379	1.36087e-05
2005	14	75699502	76694201	1949	248	HF	3.04539e-05	0.101686
2006	14	76694202	77425453	1737	258	HF	0.000106975	4.08197e-05
2007	14	77425454	78374053	2623	212	HF	3.67305e-05	0.0399827
2008	14	78374054	79199451	1927	211	HF	6.83662e-05	0.00166238
2009	14	79199452	81001920	3227	294	HF	9.33106e-05	0.000318282
2010	14	81001921	82524785	3356	258	HF	4.04154e-05	0.040821
2011	14	82524786	84087372	3470	270	HF	4.09297e-05	0.0385289
2012	14	84087373	85562936	3263	227	HF	2.7806e-05	0.0941876
2013	14	85562937	86653343	2453	226	HF	9.21096e-05	3.36031e-05
2014	14	86653344	87350275	1680	154	HF	4.06689e-05	0.014931
2015	14	87350276	88208595	1839	148	HF	1.90729e-05	0.141983
2016	14	88208596	89482883	2765	211	HF	2.29018e-05	0.121307
2017	14	89482884	90662836	2567	306	HF	0.00019299	7.88427e-11
2018	14	90662837	92101228	3012	284	HF	3.77897e-05	0.0870472
2019	14	92101229	93386328	3285	306	HF	8.39859e-05	0.00111396
2020	14	93386329	94892240	3627	305	HF	1.7598e-05	0.184017
2021	14	94892241	95946792	3343	345	HF	0.000115351	2.04713e-05
2022	14	95946793	97174314	3268	319	HF	1.01064e-05	0.306656
2023	14	97174315	98268391	2440	277	HF	8.18765e-06	0.365639
2024	14	98268392	98885322	1909	167	HF	4.22041e-06	0.395343
2025	14	98885323	99474533	1763	198	HF	5.79915e-05	0.00432068
2026	14	99474534	100786189	2821	322	HF	4.9168e-05	0.0326199
2027	14	100786190	102004377	2674	342	HF	0.000188325	2.60542e-10
2028	14	102004378	103617472	3009	259	HF	8.55949e-05	0.00011171
2030	14	104439107	105091340	1578	218	HF	5.97501e-05	0.0039395
2031	14	105091341	106347143	1426	171	HF	1.31481e-05	0.253417
2035	15	22799927	24099946	821	162	HF	4.0866e-05	0.0237894
2037	15	24531188	25384327	2699	182	HF	5.27777e-05	0.006771
2038	15	25384328	26392947	2686	318	HF	6.21046e-06	0.365454
2039	15	26392948	27563172	2497	302	HF	0.000142644	2.50601e-07
2042	15	30604120	32177320	2419	261	HF	5.44115e-05	0.0149394
2043	15	32177321	33484267	2280	276	HF	3.50429e-05	0.0350357
2044	15	33484268	34410072	2659	294	HF	5.97175e-05	0.00844684
2045	15	34410073	35118927	1476	189	HF	8.33843e-06	0.270722
2046	15	35118928	36583327	2889	276	HF	0.000102087	4.09435e-05
2047	15	36583328	37962915	2970	309	HF	6.84716e-05	0.00403796
2048	15	37962916	39238840	2738	293	HF	4.30116e-05	0.0464932
2049	15	39238841	40604780	2777	275	HF	0.000147313	7.69917e-08
2050	15	40604781	42332685	2782	233	HF	7.50021e-05	0.000631197
2052	15	44987756	46022642	1775	174	HF	1.61525e-05	0.213799
2053	15	46022643	46884071	1706	169	HF	1.55948e-05	0.187058
2054	15	46884072	47693316	1822	118	HF	2.4332e-05	0.0668009
2056	15	49260007	50195876	1836	96	HF	3.14025e-05	0.0168231
2057	15	50195877	51605477	3070	186	HF	4.70603e-05	0.0110016
2058	15	51605478	53263126	3122	251	HF	1.44955e-05	0.291844
2060	15	54332800	55136717	2542	195	HF	4.66939e-05	0.00967683
2061	15	55136718	56322588	3264	225	HF	1.33382e-05	0.251132
2063	15	57641165	58712954	2822	314	HF	2.7101e-05	0.133125
2064	15	58712955	59901116	2273	271	HF	4.33651e-05	0.0436681
2065	15	59901117	61130595	2406	282	HF	7.64814e-05	0.00182744
2066	15	61130596	62106138	2367	307	HF	3.18996e-05	0.0949141
2067	15	62106139	63218978	2388	284	HF	4.24296e-05	0.0479082
2070	15	66355635	67396520	2795	280	HF	8.90985e-05	0.000342639
2071	15	67396521	69089815	3055	279	HF	8.55404e-05	0.00110971
2073	15	70767984	72058129	2357	261	HF	7.81845e-05	0.00112074
2075	15	73375719	74458113	1933	205	HF	4.22516e-05	0.0184854
2076	15	74458114	76401952	2654	240	HF	7.74415e-05	0.000768109
2077	15	76401953	77897163	2275	149	HF	1.56957e-05	0.177105
2078	15	77897164	78514101	1464	177	HF	2.80538e-06	0.434833
2079	15	78514102	79292536	1674	188	HF	4.41012e-05	0.0174813
2080	15	79292537	79998206	1730	210	HF	5.04712e-05	0.014547
2081	15	79998207	81077025	2576	269	HF	0.000163861	1.23118e-09
2082	15	81077026	82191077	1759	243	HF	6.63809e-05	0.00315186
2083	15	82191078	84209760	2281	228	HF	7.60024e-06	0.297515
2084	15	84209761	85494083	2107	204	HF	7.03896e-06	0.2842
2085	15	85494084	86341598	2010	132	HF	2.23343e-05	0.0871491
2086	15	86341599	87158587	2326	227	HF	4.1334e-05	0.0414645
2087	15	87158588	88035757	2194	236	HF	3.14092e-05	0.0847403
2088	15	88035758	89385187	2447	318	HF	1.57693e-05	0.217901
2089	15	89385188	90632718	2431	295	HF	5.89781e-06	0.340369
2090	15	90632719	91593623	2211	230	HF	6.25996e-06	0.333748
2091	15	91593624	92675405	2517	309	HF	2.14202e-05	0.192958
2092	15	92675406	93707010	2864	322	HF	6.54155e-05	0.01267
2093	15	93707011	94565521	2712	313	HF	0.000126214	1.05784e-05
2094	15	94565522	95662425	2692	336	HF	0.000104024	5.68988e-05
2095	15	95662426	96864278	2517	318	HF	5.74964e-05	0.0153099
2096	15	96864279	98025684	2354	311	HF	6.90727e-05	0.00485276
2097	15	98025685	98828261	2401	266	HF	9.49524e-05	6.69183e-05
2098	15	98828262	99925972	2787	315	HF	7.91985e-05	0.00179555
2099	15	99925973	100742117	2347	255	HF	6.75751e-05	0.00136094
2100	15	100742118	101550750	2399	259	HF	1.37127e-06	0.427008
2101	15	101550751	102520975	2135	301	HF	2.80488e-05	0.069263
2102	16	60169	1049079	2160	258	HF	0.000172797	2.94071e-10
2103	16	1049080	1996492	2596	259	HF	8.91951e-05	0.000464464
2104	16	1996493	3379996	1939	303	HF	7.66633e-05	0.00158638
2105	16	3379997	4816145	2858	319	HF	6.32518e-05	0.00907554
2106	16	4816146	5782968	3105	334	HF	8.73164e-05	0.00101276
2107	16	5782969	6446081	2090	321	HF	0.000131065	2.66963e-06
2108	16	6446082	7051429	2598	286	HF	6.10673e-05	0.00976722
2109	16	7051430	7704354	2606	279	HF	0.000102171	6.62727e-05
2110	16	7704355	8341012	2619	272	HF	6.8462e-05	0.00288018
2111	16	8341013	9104469	2534	280	HF	5.90429e-05	0.01838
2112	16	9104470	9754796	1864	248	HF	2.88522e-05	0.104099
2113	16	9754797	10351808	1855	180	HF	6.34282e-05	0.00218469
2114	16	10351809	11022542	1619	230	HF	3.37434e-05	0.0652641
2115	16	11022543	11916631	2491	257	HF	6.31606e-05	0.00936225
2117	16	12793150	13893407	3177	277	HF	2.25736e-05	0.174205
2118	16	13893408	15921108	2376	263	HF	7.65943e-05	0.00163302
2119	16	15921109	17343277	2302	252	HF	8.93697e-05	0.000238797
2120	16	17343278	19104257	2512	241	HF	0.000108012	5.02765e-06
2121	16	19104258	20351261	2790	264	HF	9.16194e-05	0.000142138
2122	16	20351262	22667048	2260	245	HF	4.38522e-05	0.021187
2123	16	22667049	24014705	2783	270	HF	2.92325e-05	0.106077
2124	16	24014706	25235251	2557	309	HF	5.47157e-05	0.0225455
2125	16	25235252	26154122	2576	263	HF	0.000106837	3.66066e-05
2127	16	27443062	29043177	1843	252	HF	4.90017e-05	0.0178973
2128	16	29043178	31384210	1945	245	HF	3.42699e-05	0.0634433
2129	16	31384211	32847928	800	79	HF	8.99251e-06	0.229472
2131	16	35259454	49010761	2392	213	HF	1.63714e-05	0.175609
2132	16	49010762	50467033	2905	312	HF	1.13564e-05	0.307894
2133	16	50467034	52041336	2968	324	HF	7.51258e-05	0.00345451
2134	16	52041337	53393882	2718	258	HF	6.91272e-05	0.00233625
2135	16	53393883	54866095	3330	342	HF	0.000152696	3.29248e-07
2136	16	54866096	55907389	2619	274	HF	5.04658e-05	0.0203038
2137	16	55907390	57119889	2840	281	HF	8.36847e-05	0.000411026
2138	16	57119890	58508978	3400	323	HF	4.73124e-05	0.0368604
2139	16	58508979	59885499	3162	247	HF	5.05683e-05	0.0112311
2140	16	59885500	61092844	2597	226	HF	2.66819e-05	0.100269
2141	16	61092845	62607090	2448	246	HF	3.93859e-05	0.0551317
2142	16	62607091	64207176	2987	255	HF	8.36955e-05	0.000270035
2143	16	64207177	65072403	2060	151	HF	0	0.478726
2144	16	65072404	65882820	1715	200	HF	6.36206e-05	0.00199402
2145	16	65882821	66738843	1827	238	HF	2.09149e-05	0.155672
2146	16	66738844	68435728	1736	140	HF	2.07582e-05	0.135105
2147	16	68435729	69549149	1903	188	HF	3.1825e-06	0.403848
2148	16	69549150	71062712	1511	164	HF	2.76009e-05	0.0731935
2150	16	72089512	73140781	1524	215	HF	6.98746e-05	0.00151553
2151	16	73140782	74135275	2132	321	HF	2.82645e-05	0.152202
2152	16	74135276	74889127	1513	182	HF	4.84487e-05	0.00784081
2153	16	74889128	75525959	1578	183	HF	1.8337e-05	0.157522
2154	16	75525960	76635467	2729	231	HF	0.000110504	4.10705e-06
2155	16	76635468	77270665	1782	163	HF	1.27686e-05	0.193336
2156	16	77270666	77739132	1723	178	HF	2.59047e-06	0.428539
2157	16	77739133	78280636	2165	247	HF	4.88673e-05	0.0170628
2159	16	78973581	79662634	2313	337	HF	0.000112829	2.7954e-05
2160	16	79662635	80559685	2740	257	HF	2.68204e-05	0.118688
2161	16	80559686	81437861	2631	279	HF	4.25135e-05	0.045697
2162	16	81437862	82310204	2671	324	HF	0.000143772	2.13912e-07
2163	16	82310205	83077869	2808	304	HF	5.12773e-05	0.0248453
2164	16	83077870	83778371	2737	299	HF	3.86545e-05	0.0482861
2165	16	83778372	84440154	2724	339	HF	7.47234e-05	0.00197548
2166	16	84440155	85146805	2707	327	HF	8.97839e-05	0.000431666
2167	16	85146806	86058597	2276	358	HF	8.17123e-05	0.00162316
2168	16	86058598	86748867	2541	347	HF	0.000148815	3.40557e-07
2169	16	86748868	87669168	2589	321	HF	3.43481e-05	0.054234
2171	16	88387229	89106304	1929	281	HF	3.25889e-05	0.100302
2173	17	52	815653	1904	262	HF	5.0089e-05	0.0155385
2174	17	815654	1480056	1829	296	HF	0.000130456	1.99797e-06
2175	17	1480057	2699135	2410	299	HF	9.48891e-05	0.0003022
2176	17	2699136	3430440	1771	242	HF	6.63968e-05	0.00416691
2177	17	3430441	4463971	2388	301	HF	6.53948e-05	0.00462146
2178	17	4463972	5573784	2685	242	HF	1.77923e-05	0.234288
2179	17	5573785	6305078	2112	284	HF	9.66721e-05	0.000225187
2180	17	6305079	7264458	2114	298	HF	2.33209e-05	0.137614
2181	17	7264459	8554763	2515	275	HF	8.39238e-05	0.000575625
2182	17	8554764	9619356	2301	318	HF	0.000101823	0.000134484
2183	17	9619357	10572617	2510	299	HF	8.02686e-05	0.00112903
2184	17	10572618	11778164	2506	299	HF	0.000114876	8.49348e-06
2185	17	11778165	12676353	1764	248	HF	3.91613e-05	0.0376819
2186	17	12676354	13648446	2969	308	HF	3.84092e-05	0.0699784
2187	17	13648447	14508610	2267	276	HF	2.62457e-05	0.108989
2188	17	14508611	15308722	2514	272	HF	3.83771e-05	0.0484226
2189	17	15308723	16405207	1492	167	HF	9.57659e-05	8.37599e-06
2190	17	16405208	17326540	1688	198	HF	5.50002e-05	0.0071034
2191	17	17326541	18900978	1951	190	HF	5.40161e-05	0.00381792
2192	17	18900979	20402494	1336	135	HF	4.08889e-05	0.0102798
2193	17	20402495	21432873	1230	198	HF	2.98514e-05	0.0755588
2195	17	25872111	27344401	1744	243	HF	1.93343e-05	0.170616
2196	17	27344402	29783141	2774	202	HF	1.46519e-05	0.211694
2197	17	29783142	31318753	2749	279	HF	5.88195e-05	0.00646928
2198	17	31318754	32356061	2625	309	HF	0.00010138	0.000102322
2199	17	32356062	33614189	2571	268	HF	9.35225e-05	3.09573e-05
2200	17	33614190	34474611	1859	191	HF	1.41441e-05	0.20012
2201	17	34474612	36116884	1979	281	HF	4.97659e-05	0.0186709
2202	17	36116885	37361178	1937	268	HF	0.0001038	3.33496e-05
2203	17	37361179	38880481	2120	207	HF	6.86479e-05	0.00174379
2204	17	38880482	40233545	3079	217	HF	9.71013e-05	2.49047e-05
2205	17	40233546	42348003	2748	246	HF	6.56087e-05	0.00388027
2207	17	43460501	44865832	2347	83	HF	1.5163e-06	0.428241
2208	17	44865833	45883901	1840	143	HF	6.42098e-05	0.000568826
2209	17	45883902	47516224	3213	236	HF	4.01191e-05	0.0349507
2210	17	47516225	48722590	2099	332	HF	4.68717e-05	0.0276407
2212	17	49909299	51110385	2597	150	HF	9.30878e-06	0.278698
2213	17	51110386	52102649	1988	168	HF	3.34351e-05	0.0416529
2214	17	52102650	53468006	2830	260	HF	7.58423e-05	0.00140944
2215	17	53468007	54950107	2782	250	HF	9.14017e-05	5.83065e-05
2216	17	54950108	56245227	2597	353	HF	0.000112635	6.76038e-05
2217	17	56245228	58652809	2479	192	HF	5.71893e-05	0.00490296
2218	17	58652810	60453120	2063	246	HF	5.67896e-05	0.00533124
2219	17	60453121	62112373	2000	207	HF	8.96445e-05	7.60046e-05
2220	17	62112374	63548724	2069	202	HF	1.47042e-05	0.193834
2221	17	63548725	64438387	2496	161	HF	4.52232e-05	0.0129888
2222	17	64438388	65582327	2472	310	HF	7.28985e-05	0.00216505
2223	17	65582328	66757556	2360	256	HF	4.52955e-05	0.0201458
2224	17	66757557	68176219	2488	241	HF	9.09923e-05	0.000138018
2225	17	68176220	69245590	2603	230	HF	5.16453e-05	0.0102928
2226	17	69245591	70495119	2444	309	HF	0.000120016	1.7619e-05
2227	17	70495120	71466953	2355	339	HF	5.45936e-05	0.0207884
2228	17	71466954	72383472	2358	338	HF	0.000128157	2.12109e-06
2229	17	72383473	73741321	2686	275	HF	8.74883e-06	0.325854
2230	17	73741322	74908266	2444	261	HF	2.7085e-05	0.0776158
2231	17	74908267	75619256	2111	304	HF	0.000126315	6.33287e-06
2232	17	75619257	76596287	2771	343	HF	9.95049e-05	0.000448568
2233	17	76596288	77412786	2311	324	HF	0.000118581	3.97473e-05
2234	17	77412787	78438332	2140	295	HF	6.9766e-05	0.00263718
2235	17	78438333	79333774	2488	242	HF	7.34896e-05	0.00166368
2236	17	79333775	80459149	1856	145	HF	1.9993e-05	0.146293
2237	17	80459150	81192460	1445	133	HF	6.22293e-06	0.341122
2238	18	10719	848350	2123	280	HF	0.000212742	1.71692e-13
2239	18	848351	1940211	2565	255	HF	0.000118115	3.75532e-06
2240	18	1940212	2839842	2669	282	HF	5.98978e-05	0.00991067
2242	18	3722829	4603961	2168	310	HF	8.28769e-05	0.000569016
2243	18	4603962	5575812	2406	266	HF	8.55854e-05	0.000320825
2244	18	5575813	6756496	2662	323	HF	3.51258e-05	0.110101
2245	18	6756497	7862479	2413	302	HF	0.000134627	5.83394e-07
2246	18	7862480	8788524	2566	289	HF	0.000101588	4.82458e-05
2247	18	8788525	9816164	2848	290	HF	0.000147307	7.5462e-08
2248	18	9816165	10675548	2295	317	HF	6.10544e-05	0.0109163
2249	18	10675549	11872226	3051	295	HF	7.21714e-05	0.000984893
2250	18	11872227	12735558	2114	202	HF	8.17049e-05	0.000216402
2251	18	12735559	13641479	1951	256	HF	6.98359e-05	0.00255821
2252	18	13641480	14439251	1702	151	HF	2.98519e-05	0.0548515
2253	18	14439252	15220934	822	75	HF	5.53366e-06	0.327081
2254	18	15220935	20009696	1520	165	HF	3.41841e-05	0.0330786
2256	18	21622717	22746153	2439	275	HF	5.29484e-05	0.011334
2257	18	22746154	24088163	2605	260	HF	8.77594e-05	0.000333918
2258	18	24088164	25305260	2604	282	HF	4.13201e-05	0.045387
2259	18	25305261	26861067	2829	217	HF	1.58028e-05	0.199697
2260	18	26861068	27823155	2076	158	HF	2.43619e-05	0.0810699
2261	18	27823156	28792734	2146	200	HF	4.52666e-05	0.0234391
2262	18	28792735	30401128	3220	271	HF	6.05014e-05	0.00504383
2263	18	30401129	32458907	3124	238	HF	4.99494e-05	0.0106123
2264	18	32458908	34153297	2965	284	HF	6.49383e-05	0.00710282
2265	18	34153298	36056932	3628	286	HF	8.13332e-05	0.000936535
2266	18	36056933	37679127	2674	201	HF	4.48254e-05	0.0170687
2267	18	37679128	38498381	2079	149	HF	2.78869e-05	0.0599369
2268	18	38498382	39410165	1811	191	HF	3.21612e-05	0.0478185
2270	18	40471408	41425454	1972	164	HF	0	0.473786
2272	18	42974166	44300145	2944	302	HF	1.57899e-05	0.200572
2273	18	44300146	45718492	3005	270	HF	3.75772e-05	0.0614533
2274	18	45718493	46558306	2061	309	HF	0.000127761	1.03863e-06
2276	18	47455926	48228379	1752	198	HF	1.86124e-05	0.180294
2277	18	48228380	49790996	2891	276	HF	9.09662e-05	0.000207733
2278	18	49790997	50372823	1854	160	HF	3.53622e-06	0.390062
2281	18	52512524	53762996	2067	213	HF	5.9045e-05	0.00662659
2282	18	53762997	54957867	2248	210	HF	6.00807e-05	0.00573191
2283	18	54957868	55809315	2367	247	HF	3.44544e-05	0.0519554
2284	18	55809316	56832312	2466	274	HF	9.80267e-05	4.58971e-05
2285	18	56832313	57635821	2073	264	HF	6.7152e-05	0.00593985
2286	18	57635822	58527236	2247	166	HF	1.42438e-05	0.191685
2287	18	58527237	59449422	1831	248	HF	6.92715e-05	0.00115489
2288	18	59449423	60780194	3126	240	HF	4.82261e-05	0.0218892
2289	18	60780195	62074993	2918	256	HF	5.79179e-05	0.00988332
2290	18	62074994	63109755	2480	191	HF	2.67468e-05	0.0881728
2291	18	63109756	64253143	2490	172	HF	5.16069e-05	0.00556288
2292	18	64253144	65294195	2656	191	HF	6.70335e-06	0.368808
2293	18	65294196	66407960	3100	256	HF	6.39899e-06	0.354768
2294	18	66407961	67195980	1910	185	HF	3.22443e-05	0.0466943
2295	18	67195981	68051035	1994	229	HF	6.76132e-05	0.00157311
2296	18	68051036	69311742	3286	259	HF	7.88576e-05	0.00144929
2297	18	69311743	70540349	3243	274	HF	6.10301e-05	0.0081227
2298	18	70540350	71491860	2750	268	HF	6.80751e-05	0.00286444
2299	18	71491861	72785206	2873	307	HF	2.49169e-05	0.133406
2300	18	72785207	73568260	2089	259	HF	0.000121417	1.97413e-06
2301	18	73568261	74471745	2572	304	HF	5.60605e-05	0.0203239
2302	18	74471746	75240760	2639	293	HF	7.05337e-05	0.00193741
2303	18	75240761	76231685	2734	275	HF	9.1499e-05	0.000271947
2304	18	76231686	77148137	2045	167	HF	3.06046e-05	0.050961
2305	18	77148138	78017072	1817	188	HF	0	0.467061
2306	19	64705	762046	1205	250	HF	9.02279e-05	0.000178845
2307	19	762047	1515920	1679	289	HF	5.0578e-05	0.0224003
2308	19	1515921	2253174	1385	245	HF	5.59819e-05	0.00813731
2309	19	2253175	3085446	2140	292	HF	5.15086e-05	0.0207646
2310	19	3085447	3893909	1860	281	HF	7.82732e-05	0.000809427
2311	19	3893910	4741718	1721	272	HF	7.99555e-05	0.00140855
2312	19	4741719	5478684	1930	281	HF	6.03108e-05	0.00618161
2313	19	5478685	6455428	2205	254	HF	4.61461e-05	0.0173404
2314	19	6455429	7249359	2253	304	HF	9.35032e-05	0.000342508
2315	19	7249360	8199016	2248	283	HF	8.15641e-05	0.00083865
2316	19	8199017	9105577	1958	250	HF	0.000127283	3.06592e-07
2318	19	10028841	11681978	3206	315	HF	0.000174306	2.36415e-09
2319	19	11681979	13213186	2484	216	HF	4.43086e-05	0.0329886
2320	19	13213187	13968319	1638	266	HF	7.96936e-05	0.000863982
2321	19	13968320	14891100	1721	255	HF	7.9077e-05	0.00125954
2322	19	14891101	15650185	1830	230	HF	7.74338e-05	0.000554074
2323	19	15650186	16079006	1693	119	HF	3.06709e-05	0.0314151
2324	19	16079007	17045963	1990	221	HF	7.98585e-05	0.000278886
2325	19	17045964	17750518	1856	246	HF	5.63967e-05	0.0084681
2326	19	17750519	18504867	1792	255	HF	6.83078e-05	0.00261566
2327	19	18504868	19749166	1935	216	HF	5.55298e-05	0.00362967
2328	19	19749167	20485499	1722	148	HF	7.70765e-05	9.69707e-05
2329	19	20485500	21155862	1966	74	HF	2.46095e-05	0.0413632
2331	19	21822654	22729408	2151	141	HF	2.63821e-05	0.0594058
2332	19	22729409	23468992	1905	93	HF	2.0107e-05	0.094248
2333	19	23468993	24567341	2259	100	HF	6.49085e-06	0.306137
2334	19	24567342	28555845	1121	73	HF	2.30206e-06	0.403601
2336	19	29389091	30375792	2649	261	HF	3.08354e-05	0.0799674
2337	19	30375793	31763008	2242	291	HF	5.6729e-05	0.00794618
2338	19	31763009	33028099	2390	270	HF	4.31904e-05	0.0633766
2339	19	33028100	33785835	2085	197	HF	2.36631e-06	0.429572
2340	19	33785836	34633274	2237	265	HF	6.02147e-05	0.0088919
2341	19	34633275	35649343	2079	218	HF	1.85873e-05	0.190336
2342	19	35649344	36638122	2187	280	HF	6.88461e-05	0.00541065
2343	19	36638123	38472870	2753	128	HF	1.60432e-05	0.160158
2344	19	38472871	39370419	1953	202	HF	0.000110203	2.15227e-06
2345	19	39370420	40171413	1798	210	HF	5.28797e-06	0.355335
2346	19	40171414	41004105	1496	181	HF	2.68797e-05	0.0915703
2347	19	41004106	41733463	1642	218	HF	8.7728e-05	0.000136341
2348	19	41733464	43317282	1660	206	HF	5.19111e-05	0.0115555
2350	19	43960959	45040932	2296	223	HF	2.57056e-05	0.120037
2351	19	45040933	45893307	1784	267	HF	4.42831e-05	0.0447819
2352	19	45893308	46765060	1908	226	HF	0.000123341	2.16144e-06
2353	19	46765061	47752727	1874	260	HF	5.09954e-05	0.0110549
2354	19	47752728	48573065	1806	232	HF	4.76095e-05	0.0201813
2355	19	48573066	49415189	2035	234	HF	6.09188e-05	0.00724852
2356	19	49415190	50451925	1878	267	HF	0.000167067	5.76403e-10
2357	19	50451926	51259178	1572	253	HF	0.000120435	1.88844e-06
2358	19	51259179	51903804	1682	278	HF	9.74605e-05	0.000137387
2360	19	52678749	53431217	2481	267	HF	8.29675e-05	0.000467325
2361	19	53431218	54042240	2027	274	HF	0.000120139	2.08364e-05
2362	19	54042241	54602370	1286	251	HF	0.000118111	1.90773e-06
2363	19	54602371	55182973	1500	266	HF	4.15288e-05	0.0393571
2364	19	55182974	55714085	1249	192	HF	2.07163e-05	0.133475
2365	19	55714086	56411086	1710	304	HF	4.49961e-05	0.0330101
2366	19	56411087	57143509	1983	274	HF	0.000104114	8.96543e-05
2367	19	57143510	57959952	1967	274	HF	9.13332e-05	0.000101205
2368	19	57959953	59118811	2241	222	HF	2.75593e-05	0.116066
2369	20	60795	884241	2339	340	HF	9.43953e-05	0.000419313
2370	20	884242	1771285	2194	289	HF	6.65346e-05	0.00254158
2371	20	1771286	2668108	2299	285	HF	1.6258e-05	0.195716
2372	20	2668109	3736551	2242	251	HF	8.65097e-05	0.000420342
2373	20	3736552	4591847	2310	268	HF	6.10883e-05	0.00420044
2374	20	4591848	5379450	2114	255	HF	1.86408e-05	0.215269
2375	20	5379451	6128358	2097	265	HF	4.88484e-05	0.0224883
2376	20	6128359	7231796	2388	262	HF	5.85639e-05	0.0101423
2378	20	7959829	9279550	2902	285	HF	3.52989e-06	0.428086
2379	20	9279551	10279603	2281	281	HF	6.04536e-05	0.00838327
2380	20	10279604	11257012	2344	261	HF	0.000173938	7.61294e-10
2381	20	11257013	12353961	2489	209	HF	6.85982e-06	0.359087
2382	20	12353962	13202335	2356	228	HF	5.50081e-05	0.00799916
2383	20	13202336	14203755	2044	187	HF	2.142e-05	0.137783
2384	20	14203756	15238519	2322	205	HF	7.99055e-06	0.31181
2385	20	15238520	15962576	1828	251	HF	0.000142967	5.08845e-08
2386	20	15962577	16661516	2126	206	HF	4.18265e-05	0.0324416
2387	20	16661517	17359290	1889	213	HF	3.13577e-06	0.472078
2388	20	17359291	18058524	1886	236	HF	1.13073e-05	0.282371
2389	20	18058525	18959419	2341	175	HF	4.28411e-05	0.0169411
2390	20	18959420	19957928	2260	277	HF	2.13083e-05	0.193494
2391	20	19957929	21682377	2891	273	HF	0.000106714	1.72163e-05
2392	20	21682378	22780956	1937	183	HF	1.9603e-05	0.167025
2396	20	25181039	26318858	1388	73	HF	1.89767e-05	0.0787088
2397	20	26318859	30569659	1294	101	HF	9.33333e-06	0.236284
2398	20	30569660	32484506	2705	267	HF	0.000116071	3.9201e-06
2400	20	33890061	35990261	2593	222	HF	3.20346e-05	0.0511395
2401	20	35990262	37253657	2209	262	HF	0.000107894	1.45148e-05
2402	20	37253658	38427594	2319	190	HF	6.91826e-06	0.367384
2403	20	38427595	40272390	3268	292	HF	6.65922e-05	0.00498571
2404	20	40272391	41351514	2564	268	HF	6.89509e-05	0.00422883
2405	20	41351515	42185671	1704	253	HF	8.68152e-05	0.000379282
2406	20	42185672	43008890	1723	247	HF	4.88061e-05	0.0151344
2407	20	43008891	44072210	1846	241	HF	0.000107214	1.36454e-05
2408	20	44072211	45673603	3312	306	HF	7.55077e-05	0.00131186
2410	20	46486133	47203836	1669	233	HF	4.55482e-05	0.0157507
2411	20	47203837	48212975	2247	179	HF	1.3206e-05	0.231157
2412	20	48212976	49236418	2184	239	HF	8.48093e-05	0.000184344
2413	20	49236419	50653620	3517	327	HF	0.000197623	8.12436e-11
2414	20	50653621	51533750	1900	165	HF	2.62084e-05	0.0826447
2415	20	51533751	52411532	1833	296	HF	8.72955e-06	0.305785
2416	20	52411533	53120334	1993	232	HF	4.15274e-05	0.0435135
2417	20	53120335	53879803	1838	175	HF	2.2637e-05	0.113475
2418	20	53879804	54743694	1783	190	HF	6.97337e-05	0.000690098
2420	20	55448076	56172843	2128	269	HF	4.68025e-05	0.028445
2421	20	56172844	56951773	2015	281	HF	0.000114799	6.46497e-06
2422	20	56951774	57924037	1920	279	HF	0.000115583	1.55856e-05
2423	20	57924038	58780894	1848	282	HF	6.53168e-05	0.00580476
2424	20	58780895	59560457	1919	229	HF	3.90207e-05	0.0345985
2425	20	59560458	60125333	1815	213	HF	4.34348e-05	0.0186937
2426	20	60125334	60766557	1809	282	HF	1.63124e-05	0.241649
2427	20	60766558	61470768	1792	261	HF	0.000116045	8.13754e-06
2428	20	61470769	62179241	1826	238	HF	3.79399e-05	0.0516232
2429	20	62179242	62963627	1366	167	HF	3.92292e-05	0.0191177
2431	21	15026793	15840033	1520	120	HF	6.11792e-05	0.000209485
2432	21	15840034	16873443	2126	279	HF	0.000122832	2.96224e-06
2433	21	16873444	18222037	1950	249	HF	6.78021e-05	0.0029974
2434	21	18222038	19479024	2688	286	HF	6.5274e-05	0.00510823
2436	21	20407308	21632916	3095	251	HF	1.36444e-05	0.28757
2437	21	21632917	22201890	1866	214	HF	3.62773e-05	0.0467381
2438	21	22201891	23266941	2760	229	HF	7.34486e-05	0.00162754
2439	21	23266942	24055941	1736	210	HF	2.29213e-06	0.439484
2440	21	24055942	25247986	3168	248	HF	7.4975e-05	0.00120847
2441	21	25247987	26467826	3292	239	HF	5.3867e-05	0.00934983
2442	21	26467827	27774350	2673	238	HF	5.90519e-05	0.00474348
2443	21	27774351	28616539	2486	249	HF	4.93055e-05	0.0181509
2444	21	28616540	29449870	2027	210	HF	0	0.443117
2445	21	29449871	30847296	3017	169	HF	3.74007e-05	0.0294272
2446	21	30847297	32202239	2970	202	HF	2.88005e-05	0.104657
2447	21	32202240	33270272	2432	254	HF	0.000116406	7.13447e-06
2448	21	33270273	34383794	2379	265	HF	8.00169e-05	0.000686617
2449	21	34383795	35729261	2532	292	HF	0.00016138	1.00529e-08
2450	21	35729262	37303548	3260	304	HF	0.000103951	0.000131885
2451	21	37303549	38046449	2143	187	HF	8.98061e-05	2.55494e-05
2452	21	38046450	39252059	2781	257	HF	5.26533e-05	0.0137442
2453	21	39252060	40480831	2746	306	HF	0.000151748	9.55031e-08
2454	21	40480832	41344742	2505	231	HF	8.69755e-05	0.000111358
2455	21	41344743	42187152	2450	271	HF	9.38727e-05	8.54045e-05
2456	21	42187153	43081434	2339	310	HF	9.17115e-05	0.000633538
2457	21	43081435	43812791	2578	329	HF	7.50348e-05	0.00204866
2458	21	43812792	44815008	2543	259	HF	0.000108815	8.28103e-06
2459	21	44815009	46045433	1801	252	HF	1.36797e-05	0.215023
2460	21	46045434	47014880	2776	291	HF	0.000155979	1.04685e-08
2461	21	47014881	48119633	2760	219	HF	2.65725e-05	0.0935144
2463	22	17587475	18535225	2561	314	HF	1.2784e-05	0.287648
2464	22	18535226	19635654	1915	203	HF	3.75311e-05	0.0440925
2465	22	19635655	20969184	2155	277	HF	3.97016e-05	0.0362473
2466	22	20969185	22404422	2008	216	HF	2.72115e-05	0.127205
2467	22	22404423	23143364	1514	151	HF	3.67263e-05	0.0379708
2468	22	23143365	23950732	1787	222	HF	8.87837e-05	9.81869e-05
2469	22	23950733	25282436	2508	235	HF	3.32864e-05	0.0709917
2470	22	25282437	26166934	1774	243	HF	6.7082e-05	0.00347386
2471	22	26166935	27192923	2670	296	HF	7.96486e-05	0.00213762
2472	22	27192924	27952441	2484	346	HF	5.3952e-05	0.0202797
2473	22	27952442	29457601	2414	237	HF	2.14924e-05	0.148284
2474	22	29457602	30962255	2865	219	HF	3.17246e-05	0.0956925
2475	22	30962256	31904549	1727	170	HF	2.40604e-05	0.112026
2476	22	31904550	32662293	1828	120	HF	5.59279e-06	0.357785
2477	22	32662294	33501725	2267	247	HF	4.1919e-05	0.0320929
2478	22	33501726	34361897	2173	260	HF	6.67907e-05	0.00419609
2479	22	34361898	35368341	2888	196	HF	1.14045e-05	0.271256
2481	22	36135969	37364004	2634	287	HF	5.45555e-06	0.385288
2482	22	37364005	38718589	2806	314	HF	6.15819e-05	0.00548471
2483	22	38718590	40378783	2795	296	HF	0.000175239	3.54017e-09
2484	22	40378784	41722787	1703	166	HF	4.85296e-05	0.00628139
2485	22	41722788	42867927	1743	160	HF	8.42124e-05	1.87538e-05
2487	22	43574018	44409533	2261	239	HF	9.9551e-05	4.14708e-05
2488	22	44409534	45170649	2433	347	HF	0.000151612	8.45291e-07
2489	22	45170650	46351048	3133	333	HF	4.29786e-05	0.0571949
2490	22	46351049	47299625	2313	266	HF	6.4689e-06	0.398693
2491	22	47299626	48269177	2526	292	HF	0.000134668	6.40335e-07
2492	22	48269178	48977538	2090	292	HF	0.000114196	9.56578e-06
2493	22	48977539	49559207	2762	281	HF	6.32945e-05	0.00704835
2494	22	49559208	50347996	2611	274	HF	8.03517e-06	0.300574
2495	22	50347997	51244236	2116	253	HF	6.93114e-05	0.000891766
1	1	10539	1376204	1164	145	PAD	2.24268e-06	0.38351
2	1	1376205	2215495	1114	136	PAD	7.19722e-06	0.388152
3	1	2215496	2983519	1579	244	PAD	7.73135e-05	0.0454929
4	1	2983520	3582047	1603	265	PAD	0.000144384	0.00101467
5	1	3582048	4281476	1758	196	PAD	0.000105475	0.00540879
6	1	4281477	4773403	1889	221	PAD	4.49049e-05	0.0736181
7	1	4773404	5362404	1877	246	PAD	0.000101501	0.00660832
8	1	5362405	6136814	1874	257	PAD	0.000135461	0.000962068
9	1	6136815	7711794	3212	314	PAD	0	0.342792
11	1	8580988	9475966	1764	269	PAD	7.89307e-05	0.0215329
12	1	9475967	10753427	2120	214	PAD	1.91603e-05	0.329606
13	1	10753428	11709173	1937	238	PAD	0.00016983	0.000201552
14	1	11709174	13481025	2453	276	PAD	0.000144932	0.00359726
15	1	13481026	14720131	2758	285	PAD	0.000146322	0.000310417
16	1	14720132	15755230	2878	327	PAD	0.000212809	3.23607e-05
18	1	16732169	17557746	1042	160	PAD	1.47885e-05	0.407597
19	1	17557747	18427820	2176	265	PAD	0.000170036	0.000182896
20	1	18427821	19238924	2324	305	PAD	0.000221791	3.86247e-06
21	1	19238925	20556202	3289	287	PAD	5.3927e-06	0.376349
22	1	20556203	21416121	1850	183	PAD	3.86887e-05	0.132683
23	1	21416122	22145629	1818	204	PAD	5.12781e-05	0.0546459
24	1	22145630	22740287	1720	207	PAD	0.000170267	0.000126231
25	1	22740288	23907045	1931	240	PAD	5.56925e-05	0.159391
26	1	23907046	25885138	3241	319	PAD	0.000163387	9.68051e-06
27	1	25885139	27992665	2923	274	PAD	8.17878e-05	0.0275268
28	1	27992666	29188426	1814	167	PAD	3.35221e-05	0.131446
29	1	29188427	30405182	2254	257	PAD	1.56437e-05	0.314076
30	1	30405183	31639217	2914	283	PAD	0.000139466	0.000450825
31	1	31639218	33066846	2079	213	PAD	0.00011789	0.00419039
32	1	33066847	34371022	2092	244	PAD	3.48444e-05	0.165047
33	1	34371023	35201626	1964	260	PAD	0.000217288	5.09508e-06
34	1	35201627	36855139	1506	190	PAD	2.88266e-06	0.480238
35	1	36855140	38474036	3272	304	PAD	0.000286133	5.87285e-07
36	1	38474037	40200950	3238	302	PAD	0.000153226	0.00045878
37	1	40200951	41093875	1791	193	PAD	8.87381e-05	0.0242641
38	1	41093876	41977966	2078	223	PAD	0.000173642	0.000101859
39	1	41977967	43512669	2899	222	PAD	6.84781e-05	0.0268323
40	1	43512670	45167235	2869	269	PAD	4.16405e-06	0.321991
41	1	45167236	47257261	3122	203	PAD	7.29804e-05	0.0609966
42	1	47257262	48105233	1487	169	PAD	0.000107213	0.00440641
43	1	48105234	49185414	1968	224	PAD	4.54774e-05	0.0752352
44	1	49185415	51777577	2677	172	PAD	1.09914e-05	0.285191
46	1	53114187	54771293	3405	303	PAD	0.000200368	7.83289e-05
47	1	54771294	55727134	2480	282	PAD	0.000265815	2.61794e-07
48	1	55727135	56799636	2637	201	PAD	0.000234468	1.01901e-07
49	1	56799637	57529670	1915	224	PAD	0.000113854	0.0030452
51	1	58387484	59889045	3228	279	PAD	0.000125351	0.00571133
52	1	59889046	61377615	2639	260	PAD	0.000160799	0.000788446
53	1	61377616	62778733	3138	318	PAD	0.000170777	0.000200274
54	1	62778734	64344226	3071	274	PAD	0.00013643	0.000913807
55	1	64344227	65894184	2995	274	PAD	7.03756e-05	0.0618109
56	1	65894185	66778015	1819	144	PAD	1.1493e-05	0.380583
57	1	66778016	67761890	2285	181	PAD	6.20467e-05	0.0616343
58	1	67761891	68633860	1828	220	PAD	0.000128169	0.0014773
60	1	69438910	70992905	2745	248	PAD	0.000140981	0.00105729
61	1	70992906	72513119	2595	202	PAD	1.35612e-06	0.405005
62	1	72513120	73992170	2524	126	PAD	3.19552e-05	0.150347
63	1	73992171	75132092	1820	166	PAD	9.42959e-05	0.0157609
66	1	76977916	77895394	2148	194	PAD	3.85773e-05	0.174917
67	1	77895395	79065286	2087	163	PAD	4.72854e-05	0.100736
68	1	79065287	80099353	2658	156	PAD	3.05975e-05	0.241262
69	1	80099354	80781442	1670	110	PAD	0.00011266	0.00180233
70	1	80781443	82123368	3191	282	PAD	2.69625e-05	0.225103
71	1	82123369	83461215	3047	235	PAD	0.000205671	9.03931e-07
74	1	86017268	86761554	1888	138	PAD	0.000229902	3.93142e-08
76	1	87667573	88656689	1905	267	PAD	0.000215896	1.01831e-05
77	1	88656690	89753964	2072	169	PAD	0.000125827	0.000628257
78	1	89753965	90941549	2041	231	PAD	0	0.4672
79	1	90941550	91870059	1854	181	PAD	8.02961e-05	0.0294894
80	1	91870060	92904465	1982	201	PAD	0.000177524	4.92835e-05
81	1	92904466	94168576	1861	152	PAD	9.32429e-05	0.00854312
82	1	94168577	95122541	1985	204	PAD	4.28119e-05	0.149076
83	1	95122542	96147576	2448	218	PAD	5.49207e-05	0.0655326
84	1	96147577	97721186	2971	211	PAD	0.000151087	0.00041443
85	1	97721187	99425000	3403	257	PAD	4.06327e-05	0.0646234
86	1	99425001	100269207	1891	189	PAD	7.23415e-07	0.417786
87	1	100269208	101188315	1517	118	PAD	2.23408e-06	0.360497
88	1	101188316	102424611	2885	244	PAD	0.000207881	6.54091e-06
89	1	102424612	103148412	1693	115	PAD	2.61127e-06	0.448384
91	1	103784542	104984435	1778	146	PAD	9.60124e-05	0.0116933
92	1	104984436	106089656	3228	168	PAD	7.96932e-06	0.296359
93	1	106089657	106864947	1755	172	PAD	0.000141546	0.000836514
94	1	106864948	107874653	1795	179	PAD	7.55385e-05	0.0308968
95	1	107874654	109271449	2648	246	PAD	8.03698e-05	0.0771029
96	1	109271450	110224230	1900	209	PAD	7.46886e-05	0.0423973
97	1	110224231	111134062	1734	274	PAD	0.000206185	1.64287e-05
98	1	111134063	112489248	3319	283	PAD	9.62062e-05	0.0169579
99	1	112489249	113418037	1696	228	PAD	0.000143286	0.00112298
100	1	113418038	114664387	1896	215	PAD	6.75891e-05	0.0434615
101	1	114664388	116207297	3500	270	PAD	0.000124963	0.000666499
103	1	117046312	118118667	1833	237	PAD	0.00012731	0.0137144
107	1	145803849	147083835	1483	112	PAD	1.59071e-06	0.285612
108	1	147083836	149716037	824	114	PAD	9.69299e-05	0.00336223
109	1	149716038	151146407	1806	140	PAD	4.56445e-05	0.15509
110	1	151146408	152535630	1953	202	PAD	7.6255e-05	0.0714016
112	1	153410810	154685545	1806	200	PAD	7.42379e-05	0.0510291
113	1	154685546	156813845	2748	310	PAD	9.0759e-05	0.0432691
114	1	156813846	158081627	2948	271	PAD	4.08089e-05	0.158629
115	1	158081628	158900369	2118	165	PAD	4.59748e-05	0.120172
116	1	158900370	159882515	2023	204	PAD	0.000101165	0.0180624
117	1	159882516	161054076	2302	273	PAD	6.93183e-05	0.0732715
118	1	161054077	161945442	1781	180	PAD	2.17591e-05	0.300861
119	1	161945443	163141862	2882	276	PAD	0.000149014	0.0010463
120	1	163141863	163854567	1809	152	PAD	2.7767e-05	0.182247
121	1	163854568	164726579	1756	210	PAD	1.65063e-05	0.315911
122	1	164726580	165553812	2046	241	PAD	0.000183782	4.18663e-05
123	1	165553813	166458031	1763	216	PAD	8.4013e-05	0.0339428
124	1	166458032	167163954	1887	162	PAD	0.000119016	0.00209243
125	1	167163955	168179086	1988	249	PAD	0.000232146	8.24359e-06
126	1	168179087	169521551	3311	277	PAD	0.000256589	1.91614e-06
127	1	169521552	170193207	1891	105	PAD	7.30404e-05	0.0316192
128	1	170193208	171044255	1757	149	PAD	0.000154579	0.000165013
129	1	171044256	172465153	3222	221	PAD	0.00013946	0.00261615
130	1	172465154	173582511	1781	215	PAD	0.000102316	0.0170389
131	1	173582512	175385220	2907	147	PAD	4.51666e-05	0.112594
132	1	175385221	176449096	1924	199	PAD	0.000108173	0.0028048
133	1	176449097	177746472	2220	202	PAD	8.08321e-05	0.0216257
135	1	178915114	180221608	3333	188	PAD	6.54616e-05	0.0752395
136	1	180221609	181324205	2225	212	PAD	0	0.479926
137	1	181324206	182420540	2344	232	PAD	9.07321e-05	0.0193991
138	1	182420541	183920616	3001	236	PAD	9.4061e-05	0.0383842
139	1	183920617	184953089	1870	198	PAD	8.07554e-05	0.0154364
140	1	184953090	186179447	1514	198	PAD	4.98873e-05	0.0961725
142	1	187072606	187757076	1705	143	PAD	6.20406e-05	0.0361199
143	1	187757077	188625772	2506	123	PAD	3.18341e-06	0.36846
145	1	189904638	191419275	3071	160	PAD	0.00012682	0.00115585
146	1	191419276	192468373	2083	156	PAD	7.82266e-05	0.0153195
147	1	192468374	193575516	1774	181	PAD	8.70001e-05	0.0203315
148	1	193575517	194365688	2067	126	PAD	0	0.483135
149	1	194365689	195161235	2293	100	PAD	3.8782e-05	0.0800063
150	1	195161236	196179110	2213	186	PAD	5.01905e-05	0.0656874
151	1	196179111	197935821	2213	176	PAD	7.7066e-05	0.0139503
152	1	197935822	199263389	2745	214	PAD	7.02894e-05	0.0400515
154	1	200134006	201067952	1957	194	PAD	4.57352e-05	0.086044
155	1	201067953	202583884	3231	337	PAD	0.00033599	5.71324e-13
156	1	202583885	204092537	3022	316	PAD	0.000237879	3.48107e-05
157	1	204092538	205009623	1910	246	PAD	0.000134085	0.00293306
158	1	205009624	205917548	2119	231	PAD	8.76213e-05	0.0208058
159	1	205917549	208162951	2741	260	PAD	6.27868e-05	0.045883
160	1	208162952	209711169	3224	336	PAD	0.000215152	8.2565e-06
161	1	209711170	211082892	2900	269	PAD	6.80788e-05	0.0646016
162	1	211082893	212347582	3239	218	PAD	5.46887e-05	0.0809576
163	1	212347583	213958292	3462	283	PAD	0.000104354	0.00949966
164	1	213958293	214783872	1856	223	PAD	9.12368e-05	0.0171311
165	1	214783873	215825791	1704	156	PAD	2.34695e-05	0.324985
166	1	215825792	216658126	1770	217	PAD	2.88554e-05	0.258595
167	1	216658127	217352165	1814	221	PAD	7.50154e-05	0.0349483
168	1	217352166	218563960	3068	238	PAD	9.92455e-05	0.013019
170	1	220073133	220978151	1761	167	PAD	0	0.466193
171	1	220978152	221856864	2004	158	PAD	7.09896e-05	0.0427502
172	1	221856865	222763597	1637	197	PAD	0.000135049	0.00159763
173	1	222763598	223654902	1751	181	PAD	2.55058e-05	0.313306
175	1	224943338	226534711	3182	225	PAD	3.74001e-05	0.123808
176	1	226534712	228045554	3627	218	PAD	0.000137463	0.000525247
178	1	229075157	230227247	1936	277	PAD	0.000159082	0.00110975
179	1	230227248	231287764	3104	290	PAD	0.00012358	0.00282089
180	1	231287765	232177704	1653	225	PAD	0.000116874	0.00955408
181	1	232177705	232954942	1997	254	PAD	0.000187065	4.13996e-05
182	1	232954943	233639473	1812	193	PAD	9.71926e-05	0.0133354
183	1	233639474	234365796	2029	226	PAD	0.000305772	2.11757e-08
184	1	234365797	235097113	1949	281	PAD	0.000257901	1.57795e-06
185	1	235097114	236199671	1809	203	PAD	5.58525e-05	0.0801918
186	1	236199672	237409458	3305	291	PAD	0.000127925	0.00723598
187	1	237409459	238094455	1903	245	PAD	0.000155547	0.000261925
188	1	238094456	238704857	1793	150	PAD	2.74221e-05	0.18994
189	1	238704858	239332148	1873	172	PAD	0.000125452	0.000685674
190	1	239332149	240248508	2241	250	PAD	0.000213055	1.1792e-06
191	1	240248509	241033584	1856	270	PAD	0.000184012	0.000158162
192	1	241033585	241813534	1859	262	PAD	6.07982e-05	0.0691532
193	1	241813535	242417923	1811	224	PAD	0.000133687	0.00415338
194	1	242417924	243048003	1718	199	PAD	1.33442e-05	0.398091
195	1	243048004	244723196	2621	295	PAD	1.486e-05	0.26514
196	1	244723197	245970505	2940	340	PAD	0.000221522	1.77473e-06
199	1	247531113	248341594	2331	215	PAD	2.14218e-05	0.264896
200	1	248341595	249240538	1065	67	PAD	3.21443e-06	0.447201
201	2	10181	789195	1787	194	PAD	9.44177e-05	0.0126793
202	2	789196	1376545	2031	139	PAD	9.57261e-05	0.00217577
203	2	1376546	1875060	1614	207	PAD	7.02097e-05	0.0328476
204	2	1875061	2680063	1940	249	PAD	9.13496e-05	0.0155427
205	2	2680064	3314202	1757	246	PAD	8.74243e-05	0.0192033
206	2	3314203	4016104	1866	240	PAD	0.000277122	4.31212e-08
207	2	4016105	4766969	1882	203	PAD	7.32179e-06	0.345978
208	2	4766970	5568653	1707	197	PAD	0.000128129	0.00184178
209	2	5568654	6306606	2053	231	PAD	0.000243404	3.00122e-06
211	2	7108209	7966709	2023	199	PAD	0.000148343	0.0011763
212	2	7966710	8978798	1909	268	PAD	7.70223e-05	0.0334523
213	2	8978799	9960670	1830	225	PAD	6.81299e-05	0.0232778
214	2	9960671	10611654	2102	249	PAD	0.000239035	7.89589e-06
215	2	10611655	11230349	1906	242	PAD	0.000145416	0.00231011
216	2	11230350	11995765	1821	237	PAD	0.000139421	0.00219812
217	2	11995766	12732506	1899	249	PAD	0.000127355	0.00492958
218	2	12732507	13625450	2192	158	PAD	9.84706e-06	0.366598
219	2	13625451	14692120	2650	211	PAD	3.32898e-05	0.235181
220	2	14692121	15721703	2061	183	PAD	0.000136831	0.000468158
221	2	15721704	17241115	3377	324	PAD	0.000140854	0.00150626
222	2	17241116	18656325	3565	252	PAD	0.000120105	0.0187744
224	2	20064518	21084898	2376	275	PAD	9.7191e-06	0.296847
226	2	22429641	23538527	2229	252	PAD	0.000155715	0.000829067
227	2	23538528	24669224	2650	210	PAD	5.94864e-05	0.0721329
228	2	24669225	25895394	2035	204	PAD	7.26877e-05	0.059347
229	2	25895395	26894102	1781	212	PAD	9.06401e-05	0.0363655
230	2	26894103	28819510	2863	261	PAD	0.000111624	0.00239668
231	2	28819511	29627932	1851	211	PAD	4.51441e-05	0.0904536
232	2	29627933	30575619	2142	250	PAD	0.000145993	0.00522833
233	2	30575620	31457418	2444	239	PAD	0.000171751	0.000150822
234	2	31457419	33123604	2586	238	PAD	1.20126e-06	0.452347
235	2	33123605	33735318	1891	229	PAD	0.000132083	0.00134824
236	2	33735319	34239776	1667	167	PAD	0.00020599	1.43064e-06
237	2	34239777	34890558	1645	170	PAD	0.000140521	0.00224905
238	2	34890559	35609257	1899	155	PAD	2.80193e-05	0.301661
239	2	35609258	36120743	1800	124	PAD	0.000114431	0.00086283
240	2	36120744	36867389	1927	219	PAD	0.000248583	1.85009e-08
241	2	36867390	37603360	1889	200	PAD	0.000306195	1.45329e-09
242	2	37603361	38887393	3156	283	PAD	8.10102e-05	0.074185
243	2	38887394	40087418	1813	196	PAD	7.73723e-05	0.0506683
244	2	40087419	40786176	1717	224	PAD	4.25698e-05	0.0956526
245	2	40786177	41540439	1851	173	PAD	6.32067e-05	0.0804886
246	2	41540440	42307418	2337	200	PAD	0.000136535	0.000230021
247	2	42307419	43295776	2160	228	PAD	7.63205e-05	0.0396084
248	2	43295777	44104110	1913	212	PAD	7.36703e-05	0.0459504
249	2	44104111	45189468	2260	238	PAD	7.26052e-05	0.0763357
250	2	45189469	45850047	1826	248	PAD	8.85002e-05	0.0224124
251	2	45850048	46499326	1889	303	PAD	2.21631e-05	0.115092
252	2	46499327	47320114	2218	259	PAD	7.48186e-05	0.121393
253	2	47320115	48171058	1931	269	PAD	0.000135166	0.00474334
254	2	48171059	49114132	2110	207	PAD	7.29564e-05	0.0257459
255	2	49114133	49849185	1972	196	PAD	0.000176607	4.84677e-05
256	2	49849186	50756240	2106	189	PAD	8.09409e-05	0.020745
257	2	50756241	51669493	1974	194	PAD	1.1225e-05	0.250898
258	2	51669494	52494111	1904	203	PAD	0.000175193	0.000420959
259	2	52494112	53032976	1765	127	PAD	4.9544e-05	0.0707255
264	2	56394699	57433653	2221	200	PAD	1.99335e-05	0.357964
265	2	57433654	57952945	1543	121	PAD	4.87459e-05	0.059431
267	2	59251997	60775066	3134	301	PAD	8.74763e-05	0.0124836
268	2	60775067	62429910	2591	226	PAD	6.7284e-05	0.089968
269	2	62429911	63672118	1869	210	PAD	0.00022808	4.37071e-06
270	2	63672119	64696089	1816	168	PAD	0.000127496	0.0055225
271	2	64696090	65938002	2644	287	PAD	0	0.419793
272	2	65938003	67224027	2725	265	PAD	0.000187217	0.000438848
274	2	67979829	68877774	1968	203	PAD	0.000266941	2.35425e-08
275	2	68877775	70756283	3429	284	PAD	2.00778e-05	0.173832
276	2	70756284	71385813	1836	216	PAD	6.17724e-05	0.0618374
277	2	71385814	72160302	1785	218	PAD	3.62702e-05	0.184501
278	2	72160303	73544290	1820	183	PAD	1.56038e-05	0.328278
279	2	73544291	75148103	2206	236	PAD	0.000244929	8.49622e-07
280	2	75148104	75942397	1974	232	PAD	0.00013866	0.000858931
281	2	75942398	76649030	1849	136	PAD	4.88493e-05	0.0703943
283	2	77372831	78080057	1731	215	PAD	0.000184113	3.94009e-05
284	2	78080058	79019676	2043	146	PAD	1.86369e-05	0.263056
285	2	79019677	79900055	2305	237	PAD	0.000119748	0.00365985
286	2	79900056	80737811	1808	264	PAD	0.000109391	0.0213978
291	2	85992795	86867032	1988	125	PAD	3.74536e-05	0.0979305
292	2	86867033	88547312	835	135	PAD	4.84814e-05	0.0723299
293	2	88547313	91860961	1069	100	PAD	6.62051e-05	0.014277
294	2	91860962	97339301	934	106	PAD	0.000110063	0.00353235
295	2	97339302	98989360	1772	151	PAD	0.000141946	0.0002167
296	2	98989361	100202436	1748	140	PAD	0.000101699	0.00718802
297	2	100202437	101556799	2791	207	PAD	7.37631e-05	0.0207233
298	2	101556800	102494487	1807	192	PAD	1.52917e-05	0.290276
299	2	102494488	103305257	1976	144	PAD	0.0001099	0.00399149
300	2	103305258	105120578	2690	246	PAD	0.000115686	0.00904656
302	2	106546525	107412295	2053	197	PAD	0.000118016	0.00747401
303	2	107412296	108417773	2395	180	PAD	7.92034e-05	0.0347643
304	2	108417774	110097868	3121	241	PAD	7.73337e-05	0.0300726
305	2	110097869	112644828	2358	256	PAD	4.88581e-05	0.0878196
306	2	112644829	113930668	2468	207	PAD	4.39124e-05	0.17459
307	2	113930669	115203835	2122	196	PAD	0.000166388	0.000170366
308	2	115203836	116415816	2220	203	PAD	0.000128953	0.00173477
309	2	116415817	117822516	2849	169	PAD	0	0.466944
310	2	117822517	118663653	1791	128	PAD	2.69318e-05	0.220843
311	2	118663654	119635489	2160	192	PAD	7.74199e-05	0.0311422
312	2	119635490	121073752	2816	246	PAD	0.000278641	8.23272e-10
313	2	121073753	122026817	2154	289	PAD	0.000157313	0.00133808
315	2	123219244	123929872	1825	127	PAD	6.19927e-05	0.104669
316	2	123929873	124730991	1874	123	PAD	3.7558e-05	0.104392
317	2	124730992	125741528	2267	204	PAD	0.000184721	1.79378e-05
318	2	125741529	126754027	2319	124	PAD	6.74175e-05	0.0477625
319	2	126754028	127895644	2898	232	PAD	7.82115e-05	0.0342503
320	2	127895645	129486897	3648	266	PAD	5.96194e-05	0.0916595
321	2	129486898	130485398	2365	189	PAD	2.59081e-06	0.382564
322	2	130485399	131760638	1255	157	PAD	6.58325e-05	0.0744753
323	2	131760639	132598285	1278	110	PAD	7.02734e-05	0.0296629
325	2	133352951	134359059	1945	248	PAD	8.97795e-05	0.0101416
326	2	134359060	135160197	1838	215	PAD	3.85495e-05	0.202915
327	2	135160198	137061003	2441	157	PAD	7.98942e-05	0.0245128
328	2	137061004	138073791	2690	167	PAD	0.000113734	0.00765584
329	2	138073792	139505819	2789	213	PAD	0.000101418	0.0151951
330	2	139505820	140934531	3639	205	PAD	0.00014728	0.000391339
331	2	140934532	141802664	2683	174	PAD	5.85198e-05	0.0582618
332	2	141802665	142494980	2295	145	PAD	7.71972e-05	0.0317232
333	2	142494981	143259780	1883	172	PAD	8.49563e-05	0.0136908
334	2	143259781	144503688	2096	208	PAD	8.31798e-05	0.0249261
335	2	144503689	145977920	1828	240	PAD	0.000173917	0.000156794
336	2	145977921	147252196	1974	199	PAD	0.000187589	6.86207e-06
337	2	147252197	149568875	3486	240	PAD	0.000120188	0.0059053
338	2	149568876	151428988	3234	288	PAD	8.67983e-05	0.0186437
339	2	151428989	152497375	2395	193	PAD	0.000114547	0.00164566
340	2	152497376	153999309	3002	216	PAD	4.72292e-05	0.0719173
342	2	155207970	156130947	1950	192	PAD	7.27402e-05	0.0397783
343	2	156130948	157556096	2361	198	PAD	4.5464e-05	0.113364
345	2	159040980	160200379	2990	208	PAD	9.71826e-05	0.00185007
346	2	160200380	161432089	2754	173	PAD	2.52354e-05	0.28505
347	2	161432090	163607635	3148	232	PAD	3.05319e-05	0.233001
348	2	163607636	164702312	1863	186	PAD	0.000122592	0.00209182
349	2	164702313	165917788	1976	195	PAD	6.524e-05	0.063019
350	2	165917789	167488576	3096	225	PAD	0.000160034	0.000574696
351	2	167488577	168437445	1835	106	PAD	3.62208e-05	0.0846089
352	2	168437446	169224445	1777	214	PAD	6.29924e-05	0.118313
353	2	169224446	170155561	1893	234	PAD	6.47244e-05	0.106591
354	2	170155562	170865765	1847	124	PAD	1.78172e-05	0.285188
355	2	170865766	171566482	1934	262	PAD	0.000135669	0.00520595
356	2	171566483	172501315	1838	163	PAD	4.41512e-05	0.163138
357	2	172501316	173287857	1745	191	PAD	0.000204802	2.05356e-06
358	2	173287858	174118389	2104	193	PAD	0.000170743	6.00491e-05
359	2	174118390	174927563	1820	266	PAD	0.000188494	1.47231e-05
360	2	174927564	176734750	3326	262	PAD	6.62409e-05	0.0584535
361	2	176734751	178149981	2826	287	PAD	0.000139672	0.00498693
362	2	178149982	179224870	2356	139	PAD	7.45082e-05	0.0241323
363	2	179224871	180336045	2053	211	PAD	1.58882e-05	0.325608
364	2	180336046	181309939	2442	211	PAD	0.000110967	0.00744086
365	2	181309940	182307877	2135	183	PAD	5.23808e-05	0.0789889
366	2	182307878	183352290	1836	188	PAD	2.94587e-06	0.321987
367	2	183352291	184148655	1902	154	PAD	7.37125e-05	0.0229728
368	2	184148656	184866232	1655	148	PAD	8.66548e-05	0.0232129
369	2	184866233	186244920	2565	165	PAD	7.72273e-05	0.0321415
370	2	186244921	187498047	2171	95	PAD	3.51663e-05	0.133105
372	2	188895311	189882702	1901	107	PAD	7.24785e-05	0.0133527
373	2	189882703	191051954	2143	160	PAD	0.000106847	0.00391424
374	2	191051955	193033982	3318	293	PAD	8.69638e-05	0.0153481
375	2	193033983	195300250	2354	197	PAD	1.93628e-05	0.249316
376	2	195300251	196446299	2220	167	PAD	4.78026e-05	0.123615
377	2	196446300	198140350	2991	196	PAD	3.40531e-05	0.167803
380	2	201324133	202504862	2018	173	PAD	5.68473e-05	0.12664
381	2	202504863	203639686	1775	205	PAD	5.36527e-05	0.0635632
382	2	203639687	205038119	2202	176	PAD	6.51945e-06	0.386247
383	2	205038120	206821199	3213	349	PAD	0.00015653	0.000681789
384	2	206821200	207726594	1828	175	PAD	2.77544e-05	0.162561
385	2	207726595	208674588	1842	226	PAD	8.25468e-05	0.058755
386	2	208674589	209940230	2309	225	PAD	5.82951e-05	0.12713
388	2	210842458	212520453	3262	262	PAD	8.39545e-05	0.012491
389	2	212520454	213194362	2015	183	PAD	0.000192902	1.97021e-05
390	2	213194363	214044566	1910	201	PAD	4.53482e-05	0.112406
392	2	215002485	215899570	1842	190	PAD	8.0668e-05	0.01962
393	2	215899571	217566011	3379	329	PAD	0.000213969	4.31264e-05
394	2	217566012	218396258	2055	219	PAD	1.94611e-05	0.302707
395	2	218396259	219678783	2133	220	PAD	4.87188e-05	0.161601
396	2	219678784	220771552	1687	228	PAD	5.06276e-05	0.0638451
397	2	220771553	221445191	1872	175	PAD	2.89208e-05	0.149432
398	2	221445192	222327713	1795	235	PAD	0.000168916	0.000151477
399	2	222327714	223353965	1847	236	PAD	5.43268e-05	0.0986401
400	2	223353966	224123079	1970	159	PAD	6.85491e-06	0.437589
402	2	224938732	226242842	3045	212	PAD	5.06856e-05	0.112084
403	2	226242843	227557841	2327	207	PAD	4.31228e-05	0.128383
404	2	227557842	228812485	3445	272	PAD	2.26625e-06	0.379822
405	2	228812486	229764918	1944	176	PAD	6.65678e-05	0.0423737
406	2	229764919	230541092	2053	233	PAD	0.000115795	0.0127055
407	2	230541093	231847386	3033	279	PAD	1.14267e-05	0.267886
408	2	231847387	233352722	3145	268	PAD	5.23778e-06	0.298849
409	2	233352723	234115092	1815	219	PAD	0.000187142	2.40574e-05
410	2	234115093	234945577	1848	205	PAD	2.76606e-05	0.225115
412	2	235625790	236276287	1991	253	PAD	6.52602e-05	0.0679811
413	2	236276288	237194297	1884	241	PAD	7.35796e-05	0.0606463
414	2	237194298	238185482	2018	229	PAD	9.53352e-05	0.0343543
415	2	238185483	238814630	1753	203	PAD	9.046e-05	0.0152013
416	2	238814631	239634350	2302	204	PAD	2.41165e-05	0.193575
417	2	239634351	240325600	1741	257	PAD	4.70503e-05	0.144507
418	2	240325601	241113279	2357	278	PAD	0.000104572	0.00782069
419	2	241113280	241910366	2489	254	PAD	6.3774e-05	0.138297
420	2	241910367	243188366	2518	222	PAD	6.34238e-05	0.0332677
422	3	795747	1440048	1871	252	PAD	7.05306e-05	0.0750082
423	3	1440049	2140011	2697	258	PAD	0.000113542	0.0238331
424	3	2140012	3128152	3089	354	PAD	0	0.383673
425	3	3128153	4109393	3037	297	PAD	7.67043e-05	0.0108308
426	3	4109394	4835083	1854	258	PAD	0.000150474	0.00194379
427	3	4835084	5496182	1629	288	PAD	0.000528437	8.16222e-18
429	3	6421146	7529554	2766	279	PAD	0.000101557	0.016186
430	3	7529555	8664892	3427	287	PAD	0.000135494	0.0017104
431	3	8664893	9970731	3020	350	PAD	0.000107834	0.00223415
432	3	9970732	11226367	3100	320	PAD	0.000157692	0.000906262
433	3	11226368	11997658	1754	229	PAD	0	0.322086
434	3	11997659	12859209	1712	156	PAD	4.79383e-05	0.0794359
435	3	12859210	14312007	3583	330	PAD	0.000164349	4.0476e-05
436	3	14312008	15150876	2043	264	PAD	0.000176657	0.000115488
437	3	15150877	16084005	1681	177	PAD	9.06556e-05	0.0103746
438	3	16084006	17182494	2864	270	PAD	0.000244868	3.36143e-06
439	3	17182495	19030988	3346	215	PAD	8.68069e-05	0.0145168
440	3	19030989	20754842	3456	242	PAD	3.92902e-05	0.17372
441	3	20754843	21790867	2973	262	PAD	0.000205671	1.2725e-05
442	3	21790868	22648001	3002	254	PAD	0.000121996	0.0082738
443	3	22648002	23426044	1766	133	PAD	5.23446e-05	0.0539933
444	3	23426045	24270189	1822	207	PAD	4.32229e-05	0.139383
445	3	24270190	25516193	3412	309	PAD	0.000121883	0.00732809
446	3	25516194	26905340	2648	234	PAD	0.000111267	0.0049486
448	3	27614909	28649810	1900	205	PAD	5.81308e-05	0.0859518
450	3	29877023	31269697	3448	290	PAD	0.000128108	0.00325155
451	3	31269698	32378805	2563	292	PAD	0.000327747	1.18392e-10
452	3	32378806	33020868	1598	181	PAD	4.79245e-05	0.147006
453	3	33020869	33991869	1903	173	PAD	8.42418e-05	0.0178415
456	3	35913034	36840136	2310	213	PAD	0	0.48388
457	3	36840137	38729767	3269	282	PAD	2.92199e-06	0.290354
459	3	39605997	40897627	2063	178	PAD	0.000174979	8.49439e-05
461	3	42301658	44141693	3292	289	PAD	6.04966e-05	0.0354299
462	3	44141694	45844191	3227	250	PAD	1.15303e-05	0.375573
464	3	47588462	50387742	2571	167	PAD	7.98067e-06	0.398548
466	3	51953969	54074844	3195	275	PAD	0.000158932	0.00043689
467	3	54074845	54892586	1792	251	PAD	0.000133403	0.00196133
468	3	54892587	55616625	1782	246	PAD	0.000112449	0.0047734
469	3	55616626	56954878	3040	221	PAD	3.94159e-05	0.0951176
470	3	56954879	58557718	3348	209	PAD	1.90382e-05	0.241824
471	3	58557719	59998583	3128	290	PAD	0.000112488	0.00980624
472	3	59998584	60571139	1983	244	PAD	0.000265628	6.55489e-07
473	3	60571140	61277587	1824	206	PAD	0.000164624	0.000304588
474	3	61277588	62609818	2763	327	PAD	0.000117247	0.00207728
475	3	62609819	63670803	3047	268	PAD	3.06529e-05	0.331339
477	3	64662374	65326751	1942	220	PAD	0.000145312	0.000950828
478	3	65326752	66702084	2843	306	PAD	7.52235e-05	0.0367547
479	3	66702085	67454740	2055	194	PAD	6.96975e-05	0.0532789
480	3	67454741	68319770	1908	191	PAD	9.63099e-05	0.0134867
481	3	68319771	69784969	3425	273	PAD	0.000171621	0.000392935
482	3	69784970	71223281	2264	260	PAD	0.000113109	0.00504834
483	3	71223282	72334704	2528	331	PAD	0.000195788	4.27033e-05
484	3	72334705	73606612	2540	307	PAD	4.90821e-05	0.133245
485	3	73606613	74383137	1920	226	PAD	1.42106e-05	0.301259
486	3	74383138	75374967	1636	139	PAD	0.000176923	2.68491e-05
488	3	76157471	77507832	3086	249	PAD	0.000208213	0.000132601
489	3	77507833	79023360	2784	229	PAD	0.000147298	0.000360155
490	3	79023361	80385708	2311	160	PAD	3.09136e-05	0.243189
493	3	82532743	83529394	1926	109	PAD	2.49107e-06	0.397722
494	3	83529395	84698480	2588	122	PAD	9.19704e-05	0.00263859
498	3	87411259	88375763	1976	126	PAD	8.14372e-05	0.0306563
499	3	88375764	89612939	2453	139	PAD	0	0.444682
500	3	89612940	94250144	1801	123	PAD	4.13675e-05	0.0960905
501	3	94250145	95088587	1662	93	PAD	7.83561e-06	0.355357
502	3	95088588	96055532	2589	90	PAD	2.00847e-06	0.420594
503	3	96055533	97351955	1621	134	PAD	0.000112935	0.000596884
505	3	98212869	99045104	1921	149	PAD	0.000126243	0.000714425
507	3	100552523	101906989	2713	196	PAD	0.000188413	5.73556e-05
508	3	101906990	103450271	3455	183	PAD	5.91851e-06	0.335285
509	3	103450272	104116563	1919	141	PAD	5.86452e-06	0.321498
510	3	104116564	104878977	2015	138	PAD	1.02914e-05	0.338281
511	3	104878978	106174685	2980	230	PAD	0.000141324	0.000685401
512	3	106174686	107736519	2897	268	PAD	0.000210259	9.27861e-05
513	3	107736520	108638900	1882	151	PAD	1.1577e-05	0.362154
514	3	108638901	109519606	1707	136	PAD	1.68292e-05	0.282853
515	3	109519607	110935508	2601	152	PAD	8.23079e-05	0.00941992
517	3	111693783	112408513	1802	159	PAD	4.6322e-05	0.0924535
518	3	112408514	113657665	2915	229	PAD	0.000130252	0.00139198
519	3	113657666	115649909	3223	311	PAD	0.000226883	4.19702e-06
520	3	115649910	116498570	1852	172	PAD	4.8993e-05	0.0893353
521	3	116498571	117241644	1830	226	PAD	0.000217849	1.01448e-05
523	3	118086930	118903053	1797	149	PAD	1.12855e-06	0.463232
524	3	118903054	119759983	1850	169	PAD	4.61677e-05	0.114735
528	3	122340833	123518507	2296	241	PAD	8.26007e-05	0.0273953
529	3	123518508	124823006	2868	243	PAD	7.30641e-05	0.0729888
530	3	124823007	125475722	1592	139	PAD	8.39205e-06	0.386713
531	3	125475723	125992650	1658	115	PAD	6.60351e-05	0.0258119
532	3	125992651	127495173	3494	287	PAD	8.51344e-05	0.0358081
533	3	127495174	129091975	2853	229	PAD	3.9288e-05	0.0629746
534	3	129091976	130242360	1990	160	PAD	0	0.42589
535	3	130242361	131373470	1823	158	PAD	3.1561e-05	0.153476
536	3	131373471	132124018	2283	147	PAD	5.93377e-05	0.065761
538	3	132925968	133718493	1783	228	PAD	0.000124118	0.0070599
539	3	133718494	135288394	3209	285	PAD	0.000221383	4.006e-06
540	3	135288395	137372141	2982	207	PAD	2.02458e-06	0.433614
541	3	137372142	138693846	1998	198	PAD	7.84578e-05	0.0284908
542	3	138693847	139831267	2269	216	PAD	7.22098e-05	0.0324213
543	3	139831268	141034637	2390	252	PAD	0.00012979	0.0166848
544	3	141034638	141898978	1868	210	PAD	5.04744e-05	0.154101
545	3	141898979	142976707	1906	195	PAD	5.79105e-05	0.107756
546	3	142976708	144408821	3073	267	PAD	9.08417e-05	0.0190284
548	3	145211908	145903838	1969	151	PAD	2.73571e-05	0.208484
549	3	145903839	147358243	3287	230	PAD	7.79408e-05	0.0435946
550	3	147358244	148638308	2840	270	PAD	0.000155236	0.000222044
551	3	148638309	149998411	3190	291	PAD	4.68182e-05	0.0850533
552	3	149998412	151131307	2136	247	PAD	0	0.314312
553	3	151131308	151904021	1851	157	PAD	4.3562e-05	0.100249
554	3	151904022	153406718	3109	243	PAD	0.000213767	1.98009e-05
555	3	153406719	155046423	3326	227	PAD	4.73206e-05	0.124263
556	3	155046424	155928190	1758	138	PAD	3.65878e-05	0.123494
557	3	155928191	156795410	1830	163	PAD	3.37691e-05	0.214605
558	3	156795411	157633700	1835	143	PAD	0.000101461	0.00695471
559	3	157633701	158460058	1820	85	PAD	2.57828e-05	0.159338
560	3	158460059	159478751	1742	198	PAD	7.74504e-05	0.0592102
561	3	159478752	160584961	1960	158	PAD	7.69478e-05	0.020265
562	3	160584962	161628883	2442	123	PAD	6.38776e-05	0.0241045
563	3	161628884	162622604	3022	125	PAD	8.04404e-05	0.00669906
568	3	165936512	167118893	3319	128	PAD	8.6783e-06	0.342831
569	3	167118894	168972662	3384	266	PAD	0.000115893	0.00978569
570	3	168972663	170174578	2219	232	PAD	9.46935e-05	0.00899292
571	3	170174579	171134849	1850	228	PAD	0.000111123	0.00330546
572	3	171134850	172004760	1804	229	PAD	0.000181931	1.28958e-05
573	3	172004761	173415591	2911	293	PAD	1.69367e-05	0.361637
574	3	173415592	174684707	2691	239	PAD	0.000103116	0.0181402
575	3	174684708	175671424	2475	239	PAD	0.000196158	0.00021403
576	3	175671425	176931163	3029	239	PAD	0.000120963	0.00460854
577	3	176931164	178110322	2368	266	PAD	0.000143767	0.00172095
578	3	178110323	179372165	2512	218	PAD	6.33101e-05	0.0295347
579	3	179372166	181424323	2939	256	PAD	7.68135e-05	0.0598361
580	3	181424324	183203155	2817	295	PAD	0.000254345	5.07485e-08
581	3	183203156	184524268	3065	320	PAD	3.16657e-05	0.247161
582	3	184524269	185709996	2082	176	PAD	1.42657e-05	0.273846
583	3	185709997	186602045	1896	288	PAD	0.00021005	1.41464e-05
584	3	186602046	187939199	3257	340	PAD	0.000183001	0.000212504
585	3	187939200	189451805	3250	323	PAD	0.000203062	0.000273397
586	3	189451806	190591293	3122	280	PAD	5.66029e-05	0.128731
588	3	191229358	192049688	2391	176	PAD	1.90396e-07	0.478572
590	3	193122091	194217140	2748	313	PAD	0.000402048	4.26102e-10
591	3	194217141	195196789	3072	293	PAD	4.63751e-07	0.462754
592	3	195196790	195710290	816	160	PAD	2.91519e-05	0.192473
593	3	195710291	196383152	1664	233	PAD	0.000247798	2.17611e-06
594	3	196383153	197147990	1760	229	PAD	0.000177176	0.000122275
597	4	812416	1529267	1766	167	PAD	3.23226e-05	0.246998
598	4	1529268	2468935	1963	232	PAD	8.9374e-05	0.0182713
599	4	2468936	3549229	2287	221	PAD	0.000136758	0.000198122
600	4	3549230	4266178	1264	197	PAD	5.24412e-05	0.117653
601	4	4266179	5051834	2269	265	PAD	0.000220338	9.44311e-06
602	4	5051835	5972709	2779	297	PAD	3.86108e-05	0.214904
603	4	5972710	7135819	3183	365	PAD	0.000277132	2.95397e-07
604	4	7135820	7726034	2452	348	PAD	0.000217221	9.04256e-06
605	4	7726035	8309826	1847	267	PAD	0.000179758	9.52432e-05
606	4	8309827	8882616	1355	182	PAD	0.000101823	0.0152293
607	4	8882617	9482867	275	13	PAD	7.44177e-07	0.377153
608	4	9482868	9916156	1396	76	PAD	5.88174e-05	0.0230896
609	4	9916157	10370666	1608	84	PAD	0.00010978	0.000583375
610	4	10370667	11050119	1622	181	PAD	4.60971e-05	0.162131
611	4	11050120	12209028	3199	256	PAD	6.72246e-05	0.0649333
612	4	12209029	13127576	2568	199	PAD	0	0.458562
613	4	13127577	14395886	3308	279	PAD	2.27559e-05	0.151665
614	4	14395887	14967147	1751	148	PAD	3.64604e-05	0.196134
615	4	14967148	15910801	2147	194	PAD	9.71046e-05	0.00587912
616	4	15910802	17290236	3293	312	PAD	6.54845e-05	0.10039
617	4	17290237	18753263	3276	228	PAD	0.000149098	0.00138829
618	4	18753264	20086838	3554	188	PAD	2.73706e-05	0.0785467
619	4	20086839	21416380	3162	279	PAD	3.1264e-05	0.232591
620	4	21416381	22835185	3416	240	PAD	3.79212e-05	0.166311
621	4	22835186	23858350	1876	214	PAD	0.000196877	1.39999e-05
622	4	23858351	24764724	1899	252	PAD	0.000205995	3.48073e-06
623	4	24764725	25832018	2635	281	PAD	0.000141454	0.000455591
624	4	25832019	27385580	2645	313	PAD	0.00018486	0.000133231
625	4	27385581	28177792	2279	185	PAD	8.53364e-05	0.0293095
626	4	28177793	28927438	2051	131	PAD	4.43468e-05	0.062372
628	4	29758400	30455555	1880	139	PAD	6.91378e-05	0.038348
630	4	31395093	32260117	2107	150	PAD	0.0001245	0.00109215
631	4	32260118	32746820	1676	105	PAD	5.55312e-05	0.0248603
634	4	34721846	35411236	1600	151	PAD	0.000153949	0.000129769
635	4	35411237	35993838	2134	98	PAD	3.83506e-05	0.0664713
636	4	35993839	36671801	1841	143	PAD	4.50112e-05	0.112764
637	4	36671802	37880860	3637	266	PAD	5.78309e-05	0.129547
638	4	37880861	38984838	2995	289	PAD	0.000230459	1.7294e-06
639	4	38984839	39820061	1771	172	PAD	9.40925e-05	0.0141472
640	4	39820062	40590541	1871	247	PAD	0.000210332	4.4435e-05
641	4	40590542	41360937	1922	205	PAD	1.90917e-06	0.325853
643	4	42189252	43192424	2984	194	PAD	3.48328e-06	0.368084
645	4	43962562	45186767	3283	181	PAD	4.93498e-05	0.0706837
646	4	45186768	46358360	2072	171	PAD	3.53997e-05	0.210988
647	4	46358361	47408265	1715	176	PAD	9.02607e-05	0.0150305
648	4	47408266	49325138	2959	209	PAD	0.000128327	0.00152922
649	4	49325139	53879571	1320	111	PAD	7.01925e-05	0.0156569
650	4	53879572	54659778	1603	155	PAD	0.000133034	0.00105579
651	4	54659779	55681701	1904	237	PAD	7.50963e-05	0.0394943
652	4	55681702	57103100	3576	267	PAD	4.71191e-05	0.0655988
653	4	57103101	58011085	2518	236	PAD	8.86971e-05	0.00968713
654	4	58011086	58940256	2319	216	PAD	0.000102047	0.00607607
657	4	60746710	61971161	3420	177	PAD	5.32301e-05	0.0628057
658	4	61971162	63337954	2594	236	PAD	0.000105482	0.0119551
660	4	64117432	65563100	3415	170	PAD	3.25355e-06	0.401291
661	4	65563101	66597446	2650	176	PAD	3.99938e-05	0.0719508
662	4	66597447	67616362	2308	161	PAD	9.83228e-05	0.00469373
663	4	67616363	68742859	2512	183	PAD	1.00542e-05	0.313522
664	4	68742860	69603368	1217	103	PAD	5.43166e-05	0.0370761
665	4	69603369	70516836	2428	87	PAD	4.11802e-05	0.0723314
666	4	70516837	71468300	2791	147	PAD	2.12227e-05	0.259943
667	4	71468301	73258294	2921	205	PAD	4.68754e-05	0.16664
668	4	73258295	74885900	2803	199	PAD	2.65705e-05	0.17803
669	4	74885901	76497358	3236	237	PAD	0.000249542	2.97353e-07
670	4	76497359	78045637	3633	250	PAD	0.000129334	0.00452609
673	4	79880102	81206182	2618	204	PAD	0	0.477719
674	4	81206183	82655623	2439	207	PAD	0	0.440394
675	4	82655624	84003062	3014	233	PAD	0.000173863	0.000162903
676	4	84003063	85437805	2678	245	PAD	0.00019245	1.8711e-05
677	4	85437806	86931670	3040	180	PAD	0.000107135	0.00354806
678	4	86931671	88502717	3091	188	PAD	0.000153082	0.000388946
679	4	88502718	89244554	1840	177	PAD	1.09371e-05	0.398068
680	4	89244555	90236971	2003	203	PAD	0.000226684	7.91583e-07
681	4	90236972	91309863	2267	167	PAD	0.000125181	0.000971042
682	4	91309864	92219192	2122	194	PAD	4.15398e-05	0.0960808
683	4	92219193	93451599	2011	182	PAD	0.000180032	4.44123e-05
684	4	93451600	94757265	2436	190	PAD	0.000124882	0.0013698
685	4	94757266	96183801	2909	229	PAD	0.000227094	1.23771e-06
686	4	96183802	97540787	3357	231	PAD	0.000196084	2.09931e-05
691	4	101132996	102544803	3210	221	PAD	7.30466e-05	0.076956
692	4	102544804	104384534	3243	238	PAD	3.55755e-05	0.0794115
693	4	104384535	105319195	1620	150	PAD	8.32954e-05	0.0215479
694	4	105319196	106479155	2148	177	PAD	6.80929e-05	0.0374126
695	4	106479156	108131206	2917	225	PAD	2.70455e-05	0.246253
696	4	108131207	109122458	1831	193	PAD	1.29785e-05	0.360718
697	4	109122459	109978982	1913	195	PAD	0.000103177	0.0178284
698	4	109978983	111733579	3380	294	PAD	0	0.435235
699	4	111733580	112830229	1926	191	PAD	0	0.427146
701	4	113916003	115306149	2911	266	PAD	0.000179099	6.46602e-05
703	4	116204704	117313636	2352	142	PAD	2.06928e-05	0.32427
706	4	119138098	119927262	1600	128	PAD	3.50295e-05	0.152933
707	4	119927263	120563073	1494	85	PAD	4.27725e-05	0.0720744
708	4	120563074	121393008	1830	143	PAD	5.11573e-05	0.101761
709	4	121393009	121981243	1804	120	PAD	2.7844e-05	0.223744
712	4	123768694	124534997	1794	137	PAD	5.928e-05	0.088314
713	4	124534998	125486535	2290	157	PAD	9.9492e-05	0.0138341
714	4	125486536	126476842	2492	194	PAD	3.52703e-05	0.126575
715	4	126476843	127279171	1946	186	PAD	8.97229e-05	0.013057
717	4	128321877	129625376	1787	178	PAD	9.23793e-06	0.374106
719	4	131098951	131873453	1930	152	PAD	4.65049e-05	0.0782258
720	4	131873454	132801980	1613	119	PAD	2.13968e-05	0.302948
721	4	132801981	133524886	1681	101	PAD	3.24373e-05	0.129033
722	4	133524887	134109978	1543	92	PAD	2.23306e-05	0.182633
723	4	134109979	135809542	3329	205	PAD	0	0.421613
724	4	135809543	137400031	3353	221	PAD	1.27387e-05	0.366454
725	4	137400032	138537344	3453	237	PAD	5.08877e-05	0.100713
726	4	138537345	139553760	2327	211	PAD	9.042e-05	0.0342591
727	4	139553761	141087047	2843	318	PAD	0.000138305	0.000449857
728	4	141087048	142807914	3231	270	PAD	0.000121612	0.0081521
730	4	144401043	146174871	2527	190	PAD	9.42855e-06	0.328115
731	4	146174872	147161042	1880	230	PAD	9.68121e-05	0.0281238
732	4	147161043	148462208	2277	175	PAD	8.41394e-05	0.0279501
733	4	148462209	149998528	2756	257	PAD	1.55435e-05	0.326605
734	4	149998529	151014322	1587	163	PAD	6.89792e-05	0.0616666
735	4	151014323	152162098	1712	134	PAD	6.29575e-05	0.0583245
736	4	152162099	153520883	2664	213	PAD	5.83761e-05	0.0863106
737	4	153520884	155044409	3462	321	PAD	6.9531e-05	0.0232133
738	4	155044410	156520288	3020	267	PAD	0.000199145	2.31749e-05
739	4	156520289	157597309	3292	235	PAD	3.92608e-05	0.114945
740	4	157597310	159176073	3054	221	PAD	4.88237e-05	0.165337
743	4	161666202	162239289	2201	137	PAD	9.75702e-05	0.00440204
744	4	162239290	163245541	2787	197	PAD	5.79774e-05	0.063401
746	4	163937104	164781847	1704	187	PAD	0.000177301	3.54194e-05
747	4	164781848	165824650	2882	224	PAD	8.76436e-05	0.0288977
748	4	165824651	166702855	2282	215	PAD	8.61056e-05	0.0298778
749	4	166702856	167643768	2228	160	PAD	7.16678e-05	0.0300718
750	4	167643769	168623790	2331	180	PAD	8.71098e-05	0.0246531
751	4	168623791	169555114	2313	185	PAD	5.46842e-05	0.103587
752	4	169555115	170682809	2058	214	PAD	2.23985e-05	0.279978
754	4	171643020	172555990	2323	128	PAD	1.69913e-05	0.389265
755	4	172555991	174470206	3010	269	PAD	2.20601e-05	0.249216
756	4	174470207	175295842	1727	237	PAD	0.000224439	7.8914e-06
758	4	175959698	177129678	2455	243	PAD	0.000156588	0.000438468
759	4	177129679	178314527	3040	275	PAD	9.83361e-05	0.0164065
760	4	178314528	179233905	2082	207	PAD	8.83687e-05	0.0300455
761	4	179233906	179932391	1797	169	PAD	5.80888e-05	0.0693916
762	4	179932392	180540877	1996	163	PAD	0.000113491	0.00251239
763	4	180540878	181122433	1903	189	PAD	0.000169821	0.000365211
764	4	181122434	182065646	2767	291	PAD	0.000319587	7.80294e-09
765	4	182065647	182946258	2801	297	PAD	0.000275017	9.21591e-08
766	4	182946259	183603892	1844	272	PAD	0.000347424	1.45664e-09
767	4	183603893	184338584	1867	250	PAD	0.000180279	0.00119486
768	4	184338585	185483262	3247	350	PAD	0.000225123	7.60984e-05
769	4	185483263	186232882	2174	252	PAD	2.73895e-05	0.179385
770	4	186232883	186881568	1823	268	PAD	0.000204546	0.000218057
771	4	186881569	187985393	3070	331	PAD	0.000229054	5.92612e-07
772	4	187985394	189153279	3184	306	PAD	0.000110589	0.0150485
773	4	189153280	189899573	3228	251	PAD	2.27335e-05	0.28127
774	4	189899574	191043880	2202	218	PAD	8.59578e-05	0.0194424
775	5	10043	598320	1581	151	PAD	4.32072e-05	0.0464952
776	5	598321	1206609	1173	189	PAD	7.69437e-05	0.0478273
777	5	1206610	2106885	2918	317	PAD	8.26122e-05	0.0402306
778	5	2106886	2960068	2795	317	PAD	0.000159669	0.00293714
779	5	2960069	3677595	2835	273	PAD	9.60919e-05	0.0197769
780	5	3677596	4636542	2080	249	PAD	8.86496e-05	0.0233992
781	5	4636543	5828694	3145	320	PAD	6.87574e-05	0.0483542
782	5	5828695	6936733	3438	296	PAD	4.64105e-05	0.116987
784	5	8079416	9203855	3176	223	PAD	2.64581e-05	0.349443
785	5	9203856	10549029	3138	335	PAD	0.000134904	0.0015656
786	5	10549030	11850850	2971	298	PAD	0.000115373	0.00722666
789	5	13608148	14910295	2884	286	PAD	0.000267661	2.13647e-07
790	5	14910296	16592319	2785	268	PAD	0.000173625	0.000226855
791	5	16592320	17803477	2698	319	PAD	1.77491e-05	0.174202
792	5	17803478	18791410	2383	171	PAD	0.000140782	0.000227068
793	5	18791411	20397013	3184	200	PAD	0.000128318	0.000978453
794	5	20397014	21211399	1476	116	PAD	7.71433e-05	0.0220677
795	5	21211400	22149042	1469	146	PAD	4.95433e-05	0.131494
796	5	22149043	23246745	2210	176	PAD	3.5295e-05	0.209004
797	5	23246746	24362661	2888	142	PAD	5.07053e-05	0.0548935
798	5	24362662	25722097	2776	230	PAD	0.000170545	0.00083385
799	5	25722098	26938178	3310	203	PAD	9.55565e-05	0.0206424
800	5	26938179	28315653	2619	225	PAD	4.12921e-05	0.196875
802	5	29593756	30416066	2748	153	PAD	8.35254e-06	0.363873
803	5	30416067	31679464	2914	278	PAD	0.000113144	0.00665599
804	5	31679465	32727914	2590	308	PAD	0.000198257	8.08867e-05
807	5	35157147	36431967	2839	213	PAD	5.50413e-05	0.125465
808	5	36431968	37925487	2517	235	PAD	3.19192e-05	0.170099
809	5	37925488	39438985	2992	276	PAD	7.58245e-05	0.0345804
810	5	39438986	40290851	2354	140	PAD	2.72237e-05	0.198351
811	5	40290852	41279590	2258	158	PAD	4.08134e-05	0.0987594
812	5	41279591	42856332	2792	152	PAD	9.01208e-05	0.00780065
813	5	42856333	44049878	2280	140	PAD	6.38617e-06	0.391372
816	5	46388849	50164835	1254	53	PAD	6.42763e-05	0.00940828
817	5	50164836	51203265	1767	158	PAD	1.0165e-06	0.343617
818	5	51203266	52139773	2135	164	PAD	1.013e-05	0.344142
819	5	52139774	52837225	1829	153	PAD	3.79501e-05	0.126368
820	5	52837226	53747856	2207	210	PAD	2.74362e-05	0.235968
821	5	53747857	55221398	3638	232	PAD	2.87134e-06	0.487436
822	5	55221399	55968966	1916	260	PAD	0.00011294	0.00603637
823	5	55968967	56896890	1952	209	PAD	0.000233669	7.69777e-07
824	5	56896891	57895012	2390	184	PAD	4.31182e-05	0.131788
825	5	57895013	58721458	2140	215	PAD	0.000106842	0.00473807
826	5	58721459	59868567	1808	179	PAD	2.8802e-05	0.207386
827	5	59868568	60930753	1735	125	PAD	4.73645e-05	0.107887
828	5	60930754	62180368	2084	195	PAD	0.000100365	0.00782191
829	5	62180369	63214089	2407	161	PAD	2.33585e-05	0.267129
830	5	63214090	64438518	1788	173	PAD	8.735e-05	0.0156266
832	5	65606871	67096191	3049	260	PAD	8.96766e-05	0.0131932
833	5	67096192	68006993	1951	251	PAD	0.000138636	0.00223464
834	5	68006994	71468651	3005	243	PAD	6.80819e-05	0.0500486
835	5	71468652	73314061	3432	280	PAD	4.98506e-05	0.148974
836	5	73314062	74245354	2083	242	PAD	0.000120202	0.00412117
837	5	74245355	75239302	1837	123	PAD	6.37704e-07	0.479748
838	5	75239303	75959515	1705	226	PAD	0.000121863	0.00386096
839	5	75959516	77290255	3071	300	PAD	0.000204248	5.09804e-05
840	5	77290256	79005158	3005	267	PAD	0.000107523	0.0150126
841	5	79005159	80448225	3384	293	PAD	2.51836e-05	0.13336
842	5	80448226	81710194	2036	233	PAD	0.000113726	0.00585992
843	5	81710195	82720248	2019	231	PAD	6.43807e-05	0.0770674
844	5	82720249	84094797	2352	282	PAD	4.83891e-05	0.188175
845	5	84094798	84697850	1870	124	PAD	2.62476e-05	0.217896
847	5	85311780	86493763	2345	197	PAD	0.000171775	0.000161686
848	5	86493764	87943482	1956	153	PAD	0.00012734	0.00145768
849	5	87943483	89584466	1910	253	PAD	0.00041944	1.68403e-14
850	5	89584467	90793804	1939	214	PAD	0.000106855	0.00710834
851	5	90793805	91956905	1797	173	PAD	5.39158e-05	0.101945
852	5	91956906	93814604	2115	249	PAD	0.000338968	2.55183e-09
853	5	93814605	95117259	2299	247	PAD	0.000138935	0.00137923
855	5	96467378	97316601	2312	106	PAD	1.63156e-05	0.246345
856	5	97316602	98567769	2479	194	PAD	3.66462e-05	0.150043
857	5	98567770	99257995	1548	84	PAD	2.74583e-05	0.172418
858	5	99257996	100594081	2325	131	PAD	5.65526e-05	0.059689
859	5	100594082	101575367	2325	125	PAD	0.000102821	0.00410024
861	5	102903986	103788460	1838	225	PAD	0.000214674	3.79988e-06
862	5	103788461	104850490	2339	154	PAD	3.83733e-05	0.140919
863	5	104850491	106389388	3059	231	PAD	3.33306e-05	0.0654998
864	5	106389389	107265911	2000	239	PAD	0.000118007	0.00312232
865	5	107265912	108641784	3225	200	PAD	4.47389e-05	0.125591
866	5	108641785	109606905	2358	201	PAD	0.000171346	9.16767e-05
867	5	109606906	110819517	2023	146	PAD	7.47852e-05	0.0107792
868	5	110819518	111983115	2656	220	PAD	0.000165874	0.000175975
869	5	111983116	113121555	3072	182	PAD	7.97368e-05	0.0139652
870	5	113121556	113998532	2217	193	PAD	5.88772e-05	0.018453
872	5	115117632	116208000	3132	278	PAD	0.000128664	0.00199985
873	5	116208001	117348497	2905	247	PAD	1.11555e-05	0.271877
874	5	117348498	118605251	2950	236	PAD	8.86522e-05	0.0249068
875	5	118605252	119664173	2372	200	PAD	4.34218e-05	0.181758
876	5	119664174	120371857	1718	134	PAD	7.33078e-05	0.0151564
877	5	120371858	120960737	1950	152	PAD	8.28371e-05	0.0160263
878	5	120960738	122005291	1776	205	PAD	0.000104248	0.00718961
879	5	122005292	123191941	2810	180	PAD	0.000122295	0.00286476
880	5	123191942	124109485	1955	242	PAD	6.18433e-05	0.0465016
881	5	124109486	125131720	2554	273	PAD	9.81076e-06	0.351233
882	5	125131721	126054697	2504	209	PAD	2.47191e-05	0.207561
883	5	126054698	126992836	1828	166	PAD	9.89788e-06	0.312118
884	5	126992837	128067414	1863	151	PAD	8.22138e-05	0.0164137
885	5	128067415	128734905	2036	131	PAD	3.10406e-05	0.18856
887	5	130573818	132554690	2663	190	PAD	0.000183814	5.07609e-05
888	5	132554691	134556570	3560	338	PAD	0.000115199	0.0108078
890	5	135344944	136949853	2933	242	PAD	9.66803e-05	0.0171307
891	5	136949854	139408116	2852	258	PAD	0.000246158	8.88199e-09
892	5	139408117	141253830	2867	251	PAD	2.37432e-05	0.229514
893	5	141253831	142532956	2828	300	PAD	0.000112151	0.0136855
896	5	145319097	147180171	3550	277	PAD	0.000156642	0.00103589
897	5	147180172	148662214	3076	261	PAD	0.000119277	0.00217888
898	5	148662215	149850203	2475	309	PAD	0.000171439	0.000176053
899	5	149850204	150981934	2753	248	PAD	0.000124073	0.00362499
902	5	152878628	153734494	2129	159	PAD	7.80798e-05	0.0403484
903	5	153734495	154599750	1810	223	PAD	0.00010534	0.014428
905	5	155459557	156345451	1784	156	PAD	2.69834e-05	0.200405
906	5	156345452	157191081	2128	173	PAD	0.000134935	0.00168652
908	5	158484776	159663733	2579	266	PAD	0.000132939	0.00571661
909	5	159663734	160519049	1968	224	PAD	6.65007e-05	0.0964095
910	5	160519050	161478177	2068	153	PAD	0.00010266	0.00788028
911	5	161478178	162386027	1691	192	PAD	1.24676e-06	0.481008
912	5	162386028	163781268	3151	273	PAD	0.000180542	0.000337571
913	5	163781269	165289211	3108	276	PAD	0.000144599	0.0011971
914	5	165289212	166863413	2879	316	PAD	9.92413e-05	0.0148137
915	5	166863414	168342743	2917	340	PAD	0.000274253	9.73489e-08
916	5	168342744	169506966	2985	290	PAD	8.42448e-05	0.0411488
917	5	169506967	170898340	3080	310	PAD	1.11513e-05	0.163758
918	5	170898341	172285682	3107	347	PAD	0.000249425	3.10397e-06
919	5	172285683	173606995	3182	313	PAD	5.92403e-05	0.165019
920	5	173606996	174662885	2811	323	PAD	0.000156231	3.8759e-06
921	5	174662886	176180301	2598	313	PAD	2.5342e-05	0.207386
922	5	176180302	177659902	2124	251	PAD	0.000276205	4.35035e-08
923	5	177659903	178595252	2963	284	PAD	1.06746e-05	0.261305
924	5	178595253	179794710	2954	332	PAD	0	0.192016
925	5	179794711	180902886	2152	243	PAD	0.000213383	6.91442e-06
926	6	63979	1380679	3200	339	PAD	5.17167e-05	0.187611
927	6	1380680	2746531	3224	331	PAD	0.000109842	0.00619706
928	6	2746532	3964072	3125	324	PAD	0.000204317	2.79141e-05
929	6	3964073	4657086	1933	191	PAD	4.96763e-05	0.0894988
930	6	4657087	5378213	1841	195	PAD	3.55465e-05	0.162753
931	6	5378214	6621937	3348	342	PAD	5.69183e-05	0.0829655
932	6	6621938	7808323	3251	331	PAD	5.10617e-05	0.0891081
933	6	7808324	9020710	3125	234	PAD	3.65595e-05	0.131553
935	6	10416551	11790671	3156	312	PAD	1.2583e-05	0.1529
936	6	11790672	13352326	3395	297	PAD	0.00022659	3.10919e-06
937	6	13352327	15069421	3219	321	PAD	1.7893e-05	0.304586
939	6	16566883	17391994	1818	243	PAD	0.000232748	4.776e-07
940	6	17391995	18208676	1864	172	PAD	2.598e-05	0.277947
941	6	18208677	18775022	1830	117	PAD	4.0082e-05	0.135809
942	6	18775023	19449152	1791	114	PAD	1.35836e-05	0.29198
943	6	19449153	20418020	2321	284	PAD	5.98916e-05	0.0656819
945	6	21295865	22199713	1833	267	PAD	2.90548e-06	0.340006
946	6	22199714	23192337	2585	217	PAD	4.47691e-05	0.139994
947	6	23192338	23939306	2074	234	PAD	8.63467e-05	0.0258614
948	6	23939307	24950379	2757	248	PAD	0.000158114	0.000277065
949	6	24950380	25684629	2241	194	PAD	9.15372e-05	0.0176496
950	6	25684630	26396200	1727	115	PAD	0.000155141	1.42575e-05
952	6	27261036	28666364	2557	112	PAD	0.000143222	2.36855e-08
953	6	28666365	29529755	1189	76	PAD	7.12851e-06	0.401069
954	6	29529756	29833843	1278	51	PAD	4.2686e-05	0.0374771
955	6	29833844	30070717	843	39	PAD	2.74768e-05	0.0742303
956	6	30070718	30715006	1070	84	PAD	2.54848e-05	0.179411
957	6	30715007	31106493	1186	96	PAD	4.50876e-05	0.084563
960	6	31320269	31427209	871	39	PAD	4.44457e-06	0.452622
961	6	31427210	32208901	1370	145	PAD	2.37707e-05	0.209895
964	6	32539568	32586784	246	38	PAD	2.40891e-05	0.172507
965	6	32586785	32629239	283	79	PAD	9.31341e-05	0.00220775
966	6	32629240	32682213	361	27	PAD	4.73239e-05	0.0168954
967	6	32682214	32897998	957	60	PAD	5.74354e-05	0.0218241
968	6	32897999	33194975	1117	99	PAD	0.000149098	5.28655e-05
969	6	33194976	33864262	1654	173	PAD	0.000125058	0.00183666
970	6	33864263	34979270	2312	220	PAD	5.16347e-05	0.10515
971	6	34979271	36346353	2458	224	PAD	9.29775e-05	0.0202497
972	6	36346354	37570051	2819	283	PAD	0.000117139	0.0222315
973	6	37570052	38688720	2380	238	PAD	0.000102537	0.0111251
974	6	38688721	39785907	2914	249	PAD	0.000167828	0.00033146
975	6	39785908	40778401	2627	231	PAD	3.89191e-05	0.147517
977	6	42103739	43770626	2892	271	PAD	2.89645e-05	0.265136
978	6	43770627	44596897	1951	301	PAD	0.000117182	0.00675401
980	6	45408422	46430701	1967	233	PAD	9.8417e-05	0.00905292
981	6	46430702	47313443	1919	212	PAD	5.71376e-05	0.117128
982	6	47313444	48393981	2365	177	PAD	3.41364e-05	0.14639
983	6	48393982	49528164	2314	123	PAD	2.29594e-05	0.287
986	6	51826424	52598879	1909	213	PAD	0.000126412	0.00231914
987	6	52598880	53425492	1841	197	PAD	7.54952e-05	0.0408817
988	6	53425493	54452767	2243	186	PAD	2.75556e-05	0.221978
990	6	55469138	56200985	2067	134	PAD	5.3874e-06	0.293087
992	6	57316158	58141889	632	13	PAD	1.41497e-06	0.391384
993	6	58141890	61883560	956	33	PAD	2.66034e-05	0.0741672
995	6	62693129	64010286	2927	115	PAD	8.2232e-05	0.00910061
998	6	66445496	67036787	1754	91	PAD	1.39147e-05	0.2618
1001	6	68547495	69294227	2357	154	PAD	7.83314e-05	0.0320586
1002	6	69294228	70363348	2478	150	PAD	1.48329e-05	0.295211
1003	6	70363349	71610787	2541	224	PAD	0.000189474	1.89779e-05
1004	6	71610788	72290723	1972	138	PAD	3.75867e-05	0.116969
1005	6	72290724	73170168	1941	148	PAD	9.50126e-05	0.0099536
1006	6	73170169	74401506	2671	222	PAD	3.95851e-05	0.165048
1007	6	74401507	75461313	2697	139	PAD	3.84756e-05	0.123749
1008	6	75461314	77274030	2856	211	PAD	6.63659e-05	0.0944814
1009	6	77274031	78168731	2155	152	PAD	4.55217e-05	0.110286
1012	6	79859904	80693927	1980	184	PAD	0.000224779	8.26258e-07
1013	6	80693928	81567706	2189	105	PAD	5.96192e-06	0.330298
1014	6	81567707	82388204	2164	99	PAD	3.42113e-06	0.391606
1015	6	82388205	83571953	2449	198	PAD	5.48653e-05	0.147929
1016	6	83571954	85038134	2139	197	PAD	0.000125438	0.00341284
1017	6	85038135	85837203	1979	142	PAD	9.55726e-05	0.00347364
1018	6	85837204	86818669	1915	110	PAD	4.52425e-05	0.0775381
1020	6	87516323	88499745	2005	119	PAD	1.47268e-05	0.338104
1022	6	89974268	91097024	1935	237	PAD	8.91383e-06	0.332348
1023	6	91097025	92015279	2040	214	PAD	0.000180639	0.000272324
1024	6	92015280	92953798	1897	183	PAD	0.000142584	0.000715846
1025	6	92953799	93696825	1812	153	PAD	0.000156179	0.000103746
1026	6	93696826	95176337	3243	238	PAD	2.36877e-05	0.267145
1028	6	96480154	98173003	3489	211	PAD	2.45717e-05	0.255799
1029	6	98173004	99678876	2442	220	PAD	0.000166657	0.000184295
1030	6	99678877	100878645	2556	218	PAD	0.000145126	0.000976172
1031	6	100878646	101793542	1818	97	PAD	6.21357e-05	0.018709
1032	6	101793543	102637706	1779	184	PAD	0.000112458	0.00184783
1033	6	102637707	103612625	1999	134	PAD	2.74985e-05	0.228109
1036	6	104951345	106053915	1877	199	PAD	7.37213e-05	0.0323772
1037	6	106053916	107309327	3179	287	PAD	3.79464e-05	0.203975
1038	6	107309328	109043244	2906	276	PAD	2.43346e-05	0.359551
1039	6	109043245	110647842	3086	201	PAD	5.91789e-05	0.0328123
1040	6	110647843	111363443	1814	150	PAD	7.23493e-05	0.0260329
1042	6	112342874	113705003	2396	231	PAD	0.000179269	9.34065e-05
1043	6	113705004	115062811	2445	210	PAD	0	0.369774
1044	6	115062812	116132147	2427	126	PAD	0	0.394699
1045	6	116132148	117674076	2992	207	PAD	7.5714e-05	0.0172717
1047	6	118529072	119451294	1988	127	PAD	5.86992e-05	0.0385878
1048	6	119451295	120339244	2102	122	PAD	7.50301e-06	0.368014
1049	6	120339245	121087444	1885	106	PAD	8.03112e-06	0.384034
1050	6	121087445	121908063	1970	118	PAD	6.71732e-05	0.0197045
1051	6	121908064	122929290	2139	125	PAD	0	0.438133
1052	6	122929291	123854857	2073	205	PAD	0.000116882	0.00473669
1053	6	123854858	125365054	3148	318	PAD	8.81981e-05	0.0108698
1054	6	125365055	127545459	2889	266	PAD	0.000154906	0.00308874
1055	6	127545460	128763380	1919	187	PAD	0.000175489	1.26066e-05
1056	6	128763381	129850178	2225	200	PAD	4.99949e-05	0.122468
1057	6	129850179	130550137	1833	232	PAD	0.000128255	0.00126068
1058	6	130550138	131457164	2431	155	PAD	6.81446e-05	0.0305984
1059	6	131457165	132890694	2714	265	PAD	0.000155382	0.000725588
1060	6	132890695	134313643	3031	253	PAD	6.07274e-06	0.319778
1061	6	134313644	135544083	2510	287	PAD	7.06302e-05	0.0511278
1062	6	135544084	137553212	2647	288	PAD	9.33411e-05	0.0216231
1063	6	137553213	138825721	3085	282	PAD	7.34296e-05	0.0703674
1064	6	138825722	139716713	2033	224	PAD	8.80967e-05	0.0232516
1065	6	139716714	141449453	2899	230	PAD	0.000124154	0.00291995
1066	6	141449454	143083347	2705	207	PAD	2.69931e-05	0.161806
1067	6	143083348	144791455	3078	312	PAD	0.000130476	0.00584437
1070	6	147015883	148184844	2278	245	PAD	2.28885e-06	0.471519
1071	6	148184845	149278798	3080	305	PAD	0.000131173	0.00144038
1072	6	149278799	150635315	3140	256	PAD	0.000157056	0.000537449
1073	6	150635316	151629954	3103	299	PAD	0.000120702	0.00496303
1074	6	151629955	152376499	1818	205	PAD	7.7834e-05	0.0431462
1075	6	152376500	153082361	1887	210	PAD	0.000160865	0.000398593
1078	6	154462011	155523957	2665	309	PAD	0.000174441	0.000612388
1079	6	155523958	156762740	3071	292	PAD	1.3812e-05	0.32802
1080	6	156762741	158220143	2717	299	PAD	4.49058e-05	0.132326
1081	6	158220144	158952060	1947	163	PAD	0.00014597	0.000111079
1082	6	158952061	159604052	1921	177	PAD	1.21652e-05	0.274192
1083	6	159604053	160583918	2301	219	PAD	8.68787e-05	0.00935317
1084	6	160583919	161371014	1853	151	PAD	0.000272871	1.55032e-11
1085	6	161371015	162254229	2258	275	PAD	6.42902e-05	0.0877954
1086	6	162254230	163336361	2972	234	PAD	0.000167711	7.74593e-05
1087	6	163336362	164687462	3539	319	PAD	9.66345e-05	0.00274695
1088	6	164687463	165835953	3303	236	PAD	0.000200572	8.52581e-05
1089	6	165835954	166853325	2942	288	PAD	0.00013319	0.00569179
1091	6	167714866	168707338	2590	270	PAD	0.000100131	0.00878817
1092	6	168707339	169667886	3310	254	PAD	3.64967e-05	0.0953467
1093	6	169667887	171053405	3066	227	PAD	1.99971e-05	0.310927
1094	7	15064	617319	796	140	PAD	0.000117791	0.00228876
1095	7	617320	1366972	1969	203	PAD	0.000115394	0.00695684
1097	7	2473750	3100211	1772	278	PAD	9.18787e-05	0.012447
1098	7	3100212	4139431	3078	261	PAD	7.23945e-05	0.0449562
1099	7	4139432	4938442	2498	292	PAD	0.000130289	0.00333938
1100	7	4938443	6020653	2992	311	PAD	5.40022e-05	0.163921
1101	7	6020654	6716905	1781	190	PAD	5.10155e-05	0.0905701
1102	7	6716906	7167610	1144	132	PAD	1.3316e-05	0.253539
1103	7	7167611	7926500	2254	248	PAD	0	0.282671
1104	7	7926501	8718351	2240	272	PAD	0.000130282	0.00411597
1106	7	9225107	9900801	2296	200	PAD	3.79766e-05	0.119932
1107	7	9900802	10481677	1880	169	PAD	0	0.420907
1109	7	11232448	11855413	1942	233	PAD	0.00010654	0.026026
1110	7	11855414	12694915	3093	193	PAD	6.66395e-05	0.0709456
1111	7	12694916	13213541	1673	164	PAD	4.25905e-05	0.141174
1112	7	13213542	13676747	1593	165	PAD	0	0.464753
1113	7	13676748	15013694	3316	332	PAD	3.48525e-05	0.210751
1114	7	15013695	15877564	2111	234	PAD	0.000182052	0.000361925
1115	7	15877565	16739013	2149	218	PAD	0.00012623	0.00819482
1117	7	17596579	19131026	3075	321	PAD	0.000177677	3.68051e-05
1118	7	19131027	20122179	2859	230	PAD	3.1302e-05	0.221259
1119	7	20122180	21390644	3204	306	PAD	0.000316304	3.40645e-07
1120	7	21390645	22165060	2369	294	PAD	0.000152399	0.00018779
1121	7	22165061	23106680	2323	218	PAD	9.76677e-05	0.00809469
1122	7	23106681	24151099	2155	185	PAD	0.000149344	0.000351048
1123	7	24151100	24894119	2093	183	PAD	3.47864e-05	0.263915
1124	7	24894120	25671575	2087	252	PAD	8.037e-05	0.0494097
1126	7	27351287	28890886	3377	309	PAD	4.75773e-05	0.110884
1127	7	28890887	30175113	3353	294	PAD	0.000174681	0.00178385
1128	7	30175114	31730554	3241	308	PAD	0.000125982	0.0149832
1129	7	31730555	32460228	2054	210	PAD	8.05221e-05	0.0354794
1131	7	33159278	34114532	1843	191	PAD	3.71399e-05	0.180278
1132	7	34114533	35354135	2762	200	PAD	7.56154e-06	0.304975
1133	7	35354136	36507690	2794	250	PAD	0.000166458	0.000170174
1134	7	36507691	37981936	3516	309	PAD	0.000194837	2.46799e-05
1135	7	37981937	38966483	2970	228	PAD	7.68425e-05	0.0407973
1137	7	40261241	41415925	1947	221	PAD	0.000117955	0.0069074
1138	7	41415926	42494806	2269	250	PAD	0.000241581	1.77257e-06
1140	7	43448816	44989571	2907	250	PAD	5.04391e-05	0.0985857
1141	7	44989572	46247335	3246	244	PAD	1.0587e-05	0.362874
1142	7	46247336	47253454	2816	226	PAD	7.3368e-05	0.0572458
1143	7	47253455	48363585	2617	273	PAD	6.30736e-05	0.0879994
1144	7	48363586	48984625	1778	143	PAD	3.4533e-05	0.198407
1146	7	49632427	50894508	2992	227	PAD	0.00021696	1.30434e-05
1148	7	51951648	52635123	2236	130	PAD	3.4083e-05	0.144368
1149	7	52635124	53176523	2241	142	PAD	1.53204e-05	0.289161
1150	7	53176524	54086987	2861	152	PAD	1.46645e-05	0.269852
1151	7	54086988	54550500	1726	76	PAD	3.60132e-05	0.119507
1153	7	55161395	56303513	3021	209	PAD	9.76658e-05	0.024254
1154	7	56303514	57383657	2157	121	PAD	1.25555e-05	0.323865
1155	7	57383658	61969717	753	42	PAD	4.19804e-05	0.0464695
1156	7	61969718	63311297	1556	80	PAD	2.90696e-05	0.142471
1158	7	64216136	65294277	1665	85	PAD	1.44968e-05	0.301096
1162	7	67474723	68569224	3575	267	PAD	0.000149176	0.00115839
1163	7	68569225	70144614	2645	222	PAD	0.000101361	0.0383255
1165	7	71215742	73128830	2694	224	PAD	5.27202e-05	0.0779435
1166	7	73128831	75243899	1599	238	PAD	7.77031e-05	0.0444633
1167	7	75243900	76451928	2189	203	PAD	6.76869e-05	0.0674117
1168	7	76451929	77663964	2220	204	PAD	8.06778e-05	0.0210537
1169	7	77663965	78685009	3156	273	PAD	9.41332e-05	0.00872614
1170	7	78685010	80055721	2749	208	PAD	0.000159652	0.000624076
1171	7	80055722	81533566	2870	290	PAD	0.000115339	0.0188167
1172	7	81533567	82759283	2701	254	PAD	0.000142641	0.00180212
1173	7	82759284	83953009	2918	220	PAD	2.9113e-05	0.200643
1174	7	83953010	85356715	2196	163	PAD	6.98919e-06	0.377878
1176	7	86446539	87836641	2196	193	PAD	0.000252269	7.68615e-09
1177	7	87836642	89330087	3273	218	PAD	1.77791e-05	0.274135
1179	7	90660832	92530165	2410	254	PAD	0.000102075	0.0187275
1180	7	92530166	93691725	2144	237	PAD	0.000168284	0.000229991
1181	7	93691726	95174847	2164	226	PAD	0.000105026	0.00604638
1182	7	95174848	96564981	2687	223	PAD	7.86577e-05	0.0341382
1183	7	96564982	97420207	1675	199	PAD	9.61587e-05	0.0132089
1184	7	97420208	98173564	1623	145	PAD	2.35311e-05	0.229074
1185	7	98173565	99465540	2196	191	PAD	6.50739e-05	0.0749133
1186	7	99465541	100849307	1982	219	PAD	3.9352e-05	0.116164
1187	7	100849308	101950748	2832	244	PAD	0	0.38871
1188	7	101950749	103191322	1625	131	PAD	1.03079e-05	0.400926
1189	7	103191323	104109231	2564	213	PAD	7.60224e-05	0.0318544
1190	7	104109232	105312563	2114	225	PAD	0	0.386316
1191	7	105312564	106399739	2553	302	PAD	0.000175491	0.000207302
1192	7	106399740	107658603	2225	245	PAD	0.000148328	0.00101215
1193	7	107658604	109095558	3059	221	PAD	0.000139433	0.000358363
1194	7	109095559	110479479	2823	246	PAD	0.000160133	0.00021989
1195	7	110479480	111795299	1891	227	PAD	0.000117117	0.00523876
1196	7	111795300	113339386	2735	220	PAD	0.000117387	0.00479116
1197	7	113339387	115321301	2748	240	PAD	0.000218446	3.26693e-06
1198	7	115321302	116835336	2498	232	PAD	2.24141e-05	0.306201
1199	7	116835337	118342090	2568	181	PAD	5.38244e-05	0.0492905
1201	7	119568237	121042050	2218	160	PAD	7.98795e-05	0.0276924
1202	7	121042051	121946052	1846	166	PAD	0.0001293	0.00117822
1203	7	121946053	123859746	3493	239	PAD	4.32911e-05	0.153366
1205	7	125389587	126640872	3079	154	PAD	7.27173e-05	0.0294577
1206	7	126640873	127903738	2236	188	PAD	8.37485e-05	0.019666
1207	7	127903739	128779173	2057	194	PAD	0	0.426767
1208	7	128779174	130418704	3162	273	PAD	8.30874e-05	0.0180996
1209	7	130418705	131856481	3108	327	PAD	0.000127008	0.00599516
1210	7	131856482	133807216	3163	273	PAD	2.39126e-05	0.323705
1211	7	133807217	134943221	2581	196	PAD	0.000152442	0.000277649
1212	7	134943222	136113467	2779	260	PAD	4.94385e-05	0.148992
1213	7	136113468	137657459	2668	259	PAD	0.000182129	0.000100859
1214	7	137657460	138755107	2623	314	PAD	0.000167964	0.000427071
1215	7	138755108	140217630	2816	304	PAD	7.80111e-05	0.01624
1217	7	142098980	144324464	2836	235	PAD	2.60581e-05	0.181139
1218	7	144324465	145415775	2592	208	PAD	0.000126301	0.00204545
1219	7	145415776	146574327	2475	191	PAD	0.000106642	0.0148221
1220	7	146574328	147352171	2154	177	PAD	2.19593e-05	0.241815
1221	7	147352172	148622913	3358	300	PAD	0.000226881	5.01777e-06
1222	7	148622914	149842999	2289	243	PAD	0.000136748	0.0024992
1223	7	149843000	150897818	2429	231	PAD	7.11902e-05	0.0325462
1224	7	150897819	152253294	2505	325	PAD	0.000138622	0.00120101
1225	7	152253295	153241228	2908	283	PAD	0.000375458	8.96736e-13
1226	7	153241229	154407487	2446	288	PAD	0.000126495	0.0029979
1227	7	154407488	155280610	2825	317	PAD	7.15294e-05	0.0410962
1228	7	155280611	156344386	2961	338	PAD	0.000152172	0.00153473
1229	7	156344387	157199331	2395	218	PAD	0	0.408688
1230	7	157199332	158031247	2429	287	PAD	5.83759e-05	0.0854288
1231	7	158031248	159128566	2624	219	PAD	0.00016104	0.00024201
1232	8	11740	660414	1736	220	PAD	8.18198e-05	0.0180722
1233	8	660415	1161824	1556	209	PAD	0.000203917	1.96223e-05
1234	8	1161825	1628039	1677	230	PAD	4.06539e-05	0.109858
1235	8	1628040	2070902	1579	296	PAD	0.000127853	0.00386162
1236	8	2070903	2396122	982	124	PAD	3.83015e-05	0.0660372
1237	8	2396123	2970491	2125	271	PAD	8.51027e-05	0.0207847
1238	8	2970492	3386667	2252	245	PAD	4.57232e-05	0.0954412
1240	8	3787249	4273083	2596	297	PAD	0.000160156	0.00061047
1241	8	4273084	4893120	2682	319	PAD	0.000181321	0.000468547
1242	8	4893121	5566269	3098	269	PAD	0	0.457581
1243	8	5566270	6019163	2309	212	PAD	9.9921e-05	0.00595216
1244	8	6019164	6663427	2738	300	PAD	0.000212649	5.39234e-06
1245	8	6663428	8064600	1097	212	PAD	0.00015034	0.00044619
1247	8	8589771	9167795	1807	220	PAD	0.000107251	0.00662236
1248	8	9167796	9835863	1819	171	PAD	0.000191351	2.78403e-06
1249	8	9835864	10478851	2012	245	PAD	9.94873e-05	0.0111788
1250	8	10478852	11466761	2631	270	PAD	3.64558e-05	0.161192
1251	8	11466762	12296849	1429	197	PAD	7.44302e-05	0.0260104
1252	8	12296850	12947935	1347	161	PAD	4.51346e-05	0.134718
1254	8	13395052	13948095	3012	215	PAD	9.23705e-05	0.0108322
1255	8	13948096	14389305	1743	149	PAD	3.83509e-05	0.102946
1256	8	14389306	14872767	1745	167	PAD	7.87734e-05	0.011971
1258	8	15359693	15999328	2215	212	PAD	2.01651e-05	0.1436
1259	8	15999329	16988030	2593	259	PAD	0.000133835	0.00232177
1260	8	16988031	17492672	1751	250	PAD	0.000334552	3.73008e-09
1261	8	17492673	17947004	1789	160	PAD	6.05905e-06	0.461013
1262	8	17947005	18668609	2694	253	PAD	0.000136188	0.000611767
1263	8	18668610	19488888	2560	287	PAD	0.000127662	0.00237281
1264	8	19488889	20135628	1941	237	PAD	0.000273834	6.06083e-08
1265	8	20135629	20812107	1860	201	PAD	0.000167533	0.000174408
1266	8	20812108	21650453	2262	274	PAD	0.000165698	0.000543119
1267	8	21650454	22895018	2486	307	PAD	8.97016e-05	0.01284
1268	8	22895019	23788494	2611	264	PAD	0.000142227	0.00183617
1269	8	23788495	24863243	2057	198	PAD	0	0.389441
1270	8	24863244	25859277	2197	247	PAD	0.000252789	3.09029e-06
1272	8	26679136	27406511	2152	166	PAD	4.54062e-05	0.11026
1273	8	27406512	28344176	2311	243	PAD	0.000178332	0.000451231
1274	8	28344177	29744540	2440	282	PAD	0.000237634	2.12158e-05
1275	8	29744541	31134786	2547	223	PAD	7.93576e-05	0.0316114
1276	8	31134787	32454962	3333	220	PAD	4.07148e-05	0.158629
1278	8	33982538	34792220	1833	102	PAD	2.7723e-06	0.476345
1279	8	34792221	36641174	1967	201	PAD	0.000123849	0.000944191
1280	8	36641175	38803980	3092	332	PAD	0.000157247	0.000535707
1281	8	38803981	40179577	2625	218	PAD	8.62596e-05	0.0285095
1282	8	40179578	40974254	2331	189	PAD	8.52272e-06	0.376975
1283	8	40974255	41725002	1942	207	PAD	5.55693e-05	0.101854
1284	8	41725003	43825633	2891	172	PAD	8.43848e-05	0.0277536
1285	8	43825634	49044813	1391	85	PAD	3.13882e-05	0.132351
1286	8	49044814	50288660	2169	155	PAD	0.000174136	0.000151307
1287	8	50288661	51461455	2265	94	PAD	1.42416e-05	0.353521
1289	8	52326237	53108910	1870	132	PAD	3.11183e-05	0.222042
1290	8	53108911	54119373	2097	172	PAD	5.63357e-05	0.0597629
1291	8	54119374	55275354	2341	184	PAD	4.87535e-05	0.143168
1292	8	55275355	56346878	2145	199	PAD	6.93653e-06	0.356777
1294	8	57436723	58675117	3200	221	PAD	1.27936e-05	0.319316
1295	8	58675118	59555977	2097	199	PAD	6.00078e-05	0.077234
1296	8	59555978	60476248	1681	205	PAD	4.80403e-05	0.0788193
1297	8	60476249	61324889	1755	120	PAD	0.000125415	0.000321055
1298	8	61324890	62330900	1862	214	PAD	0.000207122	9.30564e-06
1300	8	63253463	64215358	2330	144	PAD	9.45981e-05	0.00693868
1301	8	64215359	66018204	2717	217	PAD	4.63497e-05	0.183234
1303	8	66960439	68683823	2395	222	PAD	2.05121e-05	0.273694
1304	8	68683824	70004665	3020	283	PAD	5.46002e-06	0.33814
1305	8	70004666	70872088	1798	236	PAD	6.67365e-06	0.29456
1306	8	70872089	72013184	2000	133	PAD	7.64331e-05	0.0383326
1307	8	72013185	72917489	2102	262	PAD	0.000212048	5.22968e-05
1308	8	72917490	73838027	2252	205	PAD	0.000112168	0.00682212
1309	8	73838028	75011699	2442	249	PAD	7.64847e-05	0.0448771
1310	8	75011700	76295483	2830	225	PAD	8.44e-05	0.0281562
1311	8	76295484	77377989	2401	132	PAD	6.86221e-05	0.0278064
1312	8	77377990	78633659	2638	177	PAD	1.69246e-05	0.306423
1313	8	78633660	79756169	2501	132	PAD	3.46507e-05	0.153772
1314	8	79756170	81340231	3278	265	PAD	0.000197827	5.77211e-05
1315	8	81340232	82878769	2857	256	PAD	2.35019e-05	0.156712
1316	8	82878770	83730337	2113	146	PAD	1.61922e-05	0.263026
1317	8	83730338	85116734	3360	171	PAD	6.68019e-05	0.089123
1318	8	85116735	86251870	1780	124	PAD	6.74923e-05	0.0120503
1319	8	86251871	87563145	1740	136	PAD	5.34914e-06	0.382799
1320	8	87563146	89081177	2963	211	PAD	5.65203e-05	0.0577135
1321	8	89081178	90364149	2850	170	PAD	3.4439e-05	0.136281
1322	8	90364150	91457962	1943	171	PAD	6.09765e-05	0.031522
1323	8	91457963	92876620	1995	152	PAD	4.04236e-05	0.100661
1324	8	92876621	94999066	3227	294	PAD	0.00019603	6.04646e-06
1326	8	96175631	96900513	1969	249	PAD	0.000176206	0.000120178
1327	8	96900514	98132519	2079	231	PAD	0.000116229	0.00822717
1328	8	98132520	99388944	2723	267	PAD	0.000145736	0.00221291
1329	8	99388945	101448439	2471	164	PAD	3.8908e-05	0.189995
1330	8	101448440	102548680	2147	298	PAD	0.000107734	0.00960494
1331	8	102548681	103716053	2663	255	PAD	4.21901e-05	0.17675
1332	8	103716054	104467845	1881	204	PAD	0.000125835	0.00253893
1333	8	104467846	105370130	2198	86	PAD	3.80651e-05	0.127369
1334	8	105370131	106500950	2169	211	PAD	0.000148158	0.000424763
1335	8	106500951	107787163	2460	207	PAD	0.000102795	0.0142661
1336	8	107787164	108647463	1872	167	PAD	0.000112914	0.00651744
1337	8	108647464	109920827	2572	183	PAD	4.73671e-05	0.129814
1338	8	109920828	111207349	2313	185	PAD	5.12618e-05	0.0702272
1340	8	112601514	113650853	1933	115	PAD	3.03919e-05	0.173557
1342	8	114781575	115334858	1464	114	PAD	0.000104454	0.00379373
1344	8	116094204	118300068	3220	299	PAD	6.05578e-05	0.105882
1345	8	118300069	119423298	2107	238	PAD	0.000114626	0.00299905
1346	8	119423299	120216587	1953	179	PAD	1.07043e-05	0.320049
1348	8	121554391	122622804	2455	234	PAD	0.000136596	0.00680464
1349	8	122622805	124001019	2559	281	PAD	0.000175803	0.000927711
1350	8	124001020	125453322	3064	292	PAD	0.000116497	0.0122316
1351	8	125453323	126766827	2992	291	PAD	0.000206298	3.86484e-05
1352	8	126766828	128073654	3086	286	PAD	8.39136e-05	0.0329123
1353	8	128073655	129291118	3058	336	PAD	0.000138678	0.00179846
1354	8	129291119	130383563	2370	192	PAD	3.18545e-05	0.251654
1355	8	130383564	131545725	2642	213	PAD	9.33464e-05	0.0331091
1356	8	131545726	132534636	2554	237	PAD	0.000130169	0.00552109
1357	8	132534637	133461551	2307	214	PAD	9.48036e-05	0.00493861
1358	8	133461552	134509448	2649	290	PAD	0.000249761	1.90252e-06
1359	8	134509449	135313673	2564	269	PAD	7.57679e-05	0.0617063
1360	8	135313674	136220342	2266	241	PAD	3.35027e-05	0.162257
1361	8	136220343	137527617	2997	219	PAD	8.57566e-05	0.0265978
1362	8	137527618	138564843	2824	180	PAD	2.3634e-05	0.285482
1363	8	138564844	139404631	2207	244	PAD	0.000102426	0.0180465
1364	8	139404632	140355988	2334	264	PAD	0.000142474	0.00410024
1365	8	140355989	141527881	2675	297	PAD	7.85215e-05	0.0340574
1366	8	141527882	142611889	2383	272	PAD	0.000219541	8.13129e-06
1367	8	142611890	143611461	2448	268	PAD	1.22644e-05	0.144103
1368	8	143611462	144934288	3272	268	PAD	9.48058e-05	0.0261744
1369	8	144934289	146303787	1456	206	PAD	4.42958e-05	0.121597
1370	9	10469	653661	1612	199	PAD	6.48337e-05	0.0536876
1371	9	653662	1103598	1527	244	PAD	0.00015373	0.000386878
1372	9	1103599	1874961	2462	265	PAD	0.000130512	0.00146231
1373	9	1874962	2441120	1665	273	PAD	0.000172492	0.000373409
1374	9	2441121	3079045	1683	263	PAD	1.19214e-05	0.267436
1375	9	3079046	4025355	2030	292	PAD	6.85283e-05	0.0655821
1376	9	4025356	4596614	1719	275	PAD	7.04208e-05	0.044
1378	9	5437592	6859791	3151	293	PAD	0.000125053	0.00739222
1379	9	6859792	7388202	1919	216	PAD	3.23377e-05	0.24251
1380	9	7388203	8262303	2432	292	PAD	9.44327e-05	0.0419431
1381	9	8262304	9170120	2727	294	PAD	0.000226678	2.59269e-05
1382	9	9170121	9920258	2202	248	PAD	0.00010265	0.00826489
1383	9	9920259	10675474	2465	251	PAD	3.57637e-05	0.106476
1384	9	10675475	11270764	1758	177	PAD	7.10512e-05	0.0481015
1385	9	11270765	12044915	2343	117	PAD	1.4608e-05	0.161995
1386	9	12044916	12664858	1731	177	PAD	5.56195e-05	0.0676383
1387	9	12664859	13512852	1645	244	PAD	7.44529e-05	0.047225
1388	9	13512853	14244747	2047	257	PAD	0.000122376	0.00741976
1389	9	14244748	14902924	1767	296	PAD	2.8084e-07	0.44692
1390	9	14902925	15839403	2023	223	PAD	7.93618e-05	0.0308329
1391	9	15839404	16658377	1899	264	PAD	0.000209113	2.64522e-05
1393	9	17392383	17990565	1617	183	PAD	6.26471e-06	0.395531
1394	9	17990566	18754196	1957	235	PAD	9.65454e-05	0.0193611
1395	9	18754197	19463292	1960	221	PAD	9.86265e-05	0.0103872
1396	9	19463293	20483880	2154	280	PAD	0.00019333	1.73007e-05
1397	9	20483881	21674032	2524	239	PAD	6.69584e-05	0.0682883
1398	9	21674033	23091193	2930	282	PAD	0.000445647	1.01028e-14
1399	9	23091194	23859374	1676	256	PAD	0.000129525	0.000779332
1401	9	24757730	25957606	3027	293	PAD	6.22796e-05	0.0591385
1402	9	25957607	26747214	1739	198	PAD	2.1813e-06	0.373274
1403	9	26747215	27366479	1712	184	PAD	0	0.452933
1404	9	27366480	28067454	1731	216	PAD	9.17181e-05	0.0547828
1405	9	28067455	28766060	1756	224	PAD	0.000124949	0.00428269
1406	9	28766061	29596501	2614	151	PAD	2.38871e-05	0.22101
1407	9	29596502	30410078	1810	141	PAD	5.04383e-05	0.0738924
1408	9	30410079	31115153	1661	103	PAD	4.59095e-05	0.0449757
1409	9	31115154	32253283	3373	157	PAD	5.6423e-05	0.0668493
1410	9	32253284	33194892	2239	219	PAD	7.79807e-06	0.385744
1411	9	33194893	34704544	2918	208	PAD	2.48441e-05	0.185781
1412	9	34704545	36749273	3245	291	PAD	0.000129752	0.00482027
1413	9	36749274	37687112	1986	240	PAD	0.000170939	0.000337484
1414	9	37687113	38822977	2327	276	PAD	0.000136826	0.00545011
1418	9	70939678	72288878	2712	240	PAD	7.85639e-05	0.0447009
1419	9	72288879	73915494	3482	226	PAD	0.000132012	0.00580918
1420	9	73915495	74950318	1973	252	PAD	0.000111017	0.00376497
1421	9	74950319	76197744	2339	166	PAD	1.19478e-05	0.207812
1422	9	76197745	77862308	3059	263	PAD	4.26876e-05	0.11984
1423	9	77862309	78630915	2144	227	PAD	0.000107164	0.00463473
1424	9	78630916	79451035	2128	283	PAD	0.000225989	2.85651e-06
1425	9	79451036	80137024	1751	190	PAD	2.6505e-08	0.388105
1426	9	80137025	81161597	2024	194	PAD	2.76223e-05	0.183821
1427	9	81161598	82601465	2745	316	PAD	0.000139666	0.00401528
1428	9	82601466	83455502	2578	170	PAD	4.26124e-05	0.115065
1429	9	83455503	85135751	3070	291	PAD	0.000135133	0.00102999
1430	9	85135752	86769886	3391	298	PAD	0.000103883	0.00981482
1431	9	86769887	87815449	2572	229	PAD	0.000184284	0.000251725
1432	9	87815450	89171796	2469	225	PAD	2.95643e-05	0.184261
1433	9	89171797	90135154	2336	247	PAD	0.000211628	1.7701e-05
1434	9	90135155	90890979	1966	207	PAD	0.000219787	2.26709e-05
1435	9	90890980	91643255	1852	169	PAD	8.31205e-06	0.267035
1436	9	91643256	92500277	1876	205	PAD	0.000104141	0.00425838
1437	9	92500278	93441050	2125	202	PAD	0.00018854	2.96683e-05
1438	9	93441051	94175374	1704	211	PAD	5.67908e-05	0.0781901
1440	9	94924483	95854925	1813	123	PAD	5.20738e-05	0.0664247
1441	9	95854926	96670171	2206	165	PAD	8.13159e-05	0.0156499
1442	9	96670172	97418633	1614	150	PAD	7.67115e-05	0.0194151
1443	9	97418634	98885862	2619	234	PAD	1.53543e-05	0.266126
1445	9	100310518	101596750	2855	275	PAD	0.000202509	1.86097e-05
1446	9	101596751	103165725	2413	238	PAD	0.000194978	6.10297e-05
1447	9	103165726	104222848	2278	193	PAD	0.000202039	3.0308e-05
1448	9	104222849	105043411	2338	196	PAD	7.85622e-05	0.0350935
1450	9	105846546	107061019	3141	190	PAD	0.000117655	0.00675005
1451	9	107061020	108203095	3035	255	PAD	7.04809e-05	0.0519999
1452	9	108203096	109150717	1634	168	PAD	7.27798e-05	0.0659709
1453	9	109150718	110630150	3337	327	PAD	2.96848e-05	0.117585
1454	9	110630151	111368107	1854	198	PAD	8.43662e-05	0.0208976
1455	9	111368108	112076381	1849	175	PAD	4.90452e-05	0.0877959
1456	9	112076382	112865520	2095	225	PAD	8.57684e-05	0.0245687
1457	9	112865521	113646149	2180	225	PAD	9.88547e-05	0.0153938
1458	9	113646150	114443475	1785	188	PAD	7.61608e-05	0.0464387
1459	9	114443476	115390112	2185	182	PAD	1.45852e-05	0.316858
1460	9	115390113	116159540	1862	222	PAD	6.67103e-05	0.0362148
1461	9	116159541	117054909	2122	274	PAD	0.000189636	9.05697e-05
1462	9	117054910	117989017	2216	234	PAD	5.74701e-05	0.070436
1463	9	117989018	119001227	2152	184	PAD	0.000146168	0.000603886
1464	9	119001228	119890464	1962	231	PAD	0.000133593	0.00667995
1465	9	119890465	121008529	2453	232	PAD	0.000123359	0.00540284
1466	9	121008530	122677719	3156	293	PAD	7.33671e-05	0.0266149
1467	9	122677720	124119883	1994	233	PAD	7.81994e-05	0.00855668
1468	9	124119884	125137578	2120	254	PAD	0.000169664	0.000147695
1469	9	125137579	126092931	1715	180	PAD	2.99364e-05	0.251269
1470	9	126092932	127184582	2346	234	PAD	6.12051e-05	0.0420487
1471	9	127184583	128785782	1838	185	PAD	9.67854e-05	0.00382656
1472	9	128785783	129617771	1848	268	PAD	0.000257416	1.51949e-06
1473	9	129617772	130902727	1878	192	PAD	0	0.431474
1474	9	130902728	132193798	1698	208	PAD	0.000133939	0.00130142
1475	9	132193799	132999452	2302	240	PAD	7.34445e-05	0.0892741
1476	9	132999453	134141936	2224	308	PAD	4.02604e-05	0.108535
1477	9	134141937	135135887	1817	250	PAD	0.000126048	0.00736017
1478	9	135135888	136042490	1971	259	PAD	0.000113597	0.00256848
1479	9	136042491	136770926	2153	263	PAD	0.000203872	6.89982e-05
1480	9	136770927	137593527	2016	263	PAD	5.93384e-05	0.0561315
1481	9	137593528	138202112	2117	306	PAD	1.34276e-05	0.225807
1482	9	138202113	138995791	1994	302	PAD	7.22151e-05	0.102427
1483	9	138995792	140097759	1712	232	PAD	0.000204054	4.04243e-05
1485	10	60515	1329232	2374	223	PAD	3.7954e-05	0.159341
1486	10	1329233	1872960	1664	242	PAD	0.000122132	0.000777458
1487	10	1872961	2637065	2885	230	PAD	8.07183e-05	0.0200666
1488	10	2637066	3225336	1927	242	PAD	0.00011015	0.0084666
1489	10	3225337	3880322	1820	223	PAD	6.21676e-05	0.0585225
1490	10	3880323	4813182	2420	281	PAD	9.28377e-05	0.0184118
1491	10	4813183	5396242	2256	179	PAD	3.10593e-05	0.192074
1492	10	5396243	6234718	2506	297	PAD	1.42137e-05	0.137351
1493	10	6234719	6897037	1753	273	PAD	0.000167996	0.00102721
1494	10	6897038	7659872	2353	289	PAD	5.94448e-05	0.0432358
1495	10	7659873	8771920	3276	308	PAD	8.69732e-05	0.0186259
1496	10	8771921	10081279	3094	225	PAD	6.63359e-05	0.0614792
1497	10	10081280	10969481	2218	236	PAD	1.44985e-06	0.383971
1498	10	10969482	11856924	2221	278	PAD	0.000145126	0.00160031
1499	10	11856925	12581571	1884	244	PAD	0.000163275	0.000427013
1500	10	12581572	13208061	1751	258	PAD	0.000257954	1.38833e-06
1501	10	13208062	14008135	2229	302	PAD	5.01681e-05	0.0505782
1502	10	14008136	14820755	2470	268	PAD	0.000174747	0.000745213
1503	10	14820756	15946677	2793	278	PAD	0.000100653	0.0343122
1504	10	15946678	17065860	2584	257	PAD	3.9636e-05	0.0963836
1505	10	17065861	18529742	3130	263	PAD	0.000257545	6.22095e-06
1508	10	19965625	20616432	1834	176	PAD	0	0.269804
1509	10	20616433	21477692	2098	206	PAD	5.71987e-05	0.067308
1510	10	21477693	23365685	2678	241	PAD	0.000116335	0.00565245
1511	10	23365686	24489447	1966	199	PAD	3.80782e-05	0.148588
1512	10	24489448	25577761	2056	270	PAD	9.16488e-05	0.031237
1513	10	25577762	26161974	1951	152	PAD	1.9302e-05	0.248016
1514	10	26161975	26888716	2219	138	PAD	7.69823e-05	0.0347717
1516	10	27669567	28734422	2594	201	PAD	5.81066e-05	0.103219
1517	10	28734423	29393749	1844	209	PAD	2.40151e-05	0.260849
1518	10	29393750	30000223	1859	215	PAD	0.000165438	0.000546217
1519	10	30000224	30919469	2401	259	PAD	0.00017369	0.000178607
1521	10	32457294	33655458	3092	178	PAD	9.93903e-06	0.307366
1522	10	33655459	35178224	3200	298	PAD	0.000179056	0.000218602
1523	10	35178225	36475838	2379	218	PAD	5.03735e-05	0.12851
1526	10	38566461	42392742	569	10	PAD	3.78681e-06	0.383362
1527	10	42392743	42984427	314	34	PAD	3.84023e-05	0.0227235
1528	10	42984428	43769842	2062	131	PAD	2.39547e-05	0.227879
1529	10	43769843	44893846	3244	210	PAD	6.14409e-05	0.0534246
1530	10	44893847	46327144	3069	203	PAD	8.09365e-06	0.376523
1532	10	49197321	50145673	1749	188	PAD	3.40879e-05	0.204899
1533	10	50145674	51724039	2054	186	PAD	9.40583e-05	0.00792029
1534	10	51724040	53129609	2161	217	PAD	5.50383e-06	0.321847
1535	10	53129610	53919161	2208	220	PAD	8.39864e-05	0.0225925
1536	10	53919162	55104428	2857	255	PAD	9.52545e-05	0.0272339
1538	10	55867695	57044845	3331	239	PAD	0.000177277	8.73574e-05
1541	10	58809134	59822946	3043	141	PAD	0.000110373	0.00394745
1542	10	59822947	61470383	3036	260	PAD	4.82763e-05	0.142671
1543	10	61470384	62626465	2962	218	PAD	6.59568e-06	0.388272
1544	10	62626466	64069687	2845	240	PAD	0.000275919	2.04657e-07
1545	10	64069688	65400431	2725	193	PAD	0.000156961	0.00103476
1546	10	65400432	66510387	1982	178	PAD	0.000205373	2.29698e-06
1547	10	66510388	67146043	1785	108	PAD	4.39234e-05	0.085479
1549	10	67769823	68623274	3006	159	PAD	0	0.458287
1551	10	69904171	71050504	2802	190	PAD	2.9878e-05	0.0387221
1552	10	71050505	71672997	2026	291	PAD	0.000231167	3.4698e-06
1553	10	71672998	72659223	2814	279	PAD	7.91871e-05	0.0560463
1554	10	72659224	73514214	2428	316	PAD	9.58931e-05	0.0393449
1555	10	73514215	75694023	2718	183	PAD	0.000100125	0.0110817
1556	10	75694024	77144961	1869	166	PAD	0.00011668	0.00373654
1557	10	77144962	78665481	2465	248	PAD	4.8996e-05	0.186225
1558	10	78665482	79952996	2675	270	PAD	0.000153209	0.00150504
1559	10	79952997	81190573	2971	342	PAD	0.000157879	0.00083616
1560	10	81190574	81763230	1412	80	PAD	1.27417e-05	0.237166
1562	10	82378049	83596350	3337	240	PAD	0.000135091	0.00334348
1563	10	83596351	84679429	2196	207	PAD	6.4278e-05	0.0516567
1564	10	84679430	85463484	2536	116	PAD	2.53854e-05	0.225217
1565	10	85463485	86459980	2650	215	PAD	0.000138962	8.39013e-05
1566	10	86459981	87287935	2330	136	PAD	4.58507e-05	0.0402381
1567	10	87287936	88443652	2718	232	PAD	4.43686e-05	0.119351
1568	10	88443653	89971628	2329	244	PAD	0.000149685	0.000201288
1569	10	89971629	91021321	2201	239	PAD	9.57846e-05	0.016614
1570	10	91021322	91960435	2245	186	PAD	4.32031e-05	0.118861
1571	10	91960436	92911506	2243	190	PAD	7.29839e-05	0.0555113
1572	10	92911507	94503299	2573	184	PAD	7.80179e-05	0.0222439
1573	10	94503300	95528160	2660	242	PAD	5.93302e-06	0.378094
1574	10	95528161	97040172	2771	184	PAD	4.87106e-05	0.0498366
1575	10	97040173	98005994	2266	187	PAD	6.15382e-05	0.0631644
1576	10	98005995	99367800	2599	268	PAD	0.000116833	0.00983686
1577	10	99367801	100337830	1921	241	PAD	0.00021107	3.92982e-05
1579	10	101271452	102509298	2313	209	PAD	7.74239e-05	0.027156
1580	10	102509299	104206837	2419	252	PAD	2.94324e-05	0.152582
1581	10	104206838	106142283	3400	242	PAD	7.63464e-05	0.0533809
1582	10	106142284	107877787	3414	224	PAD	5.81751e-05	0.111852
1583	10	107877788	108725997	1911	191	PAD	5.60941e-05	0.0711552
1584	10	108725998	109579149	2142	195	PAD	3.79966e-05	0.182196
1585	10	109579150	110358382	2043	158	PAD	4.14221e-05	0.0927143
1586	10	110358383	112164981	3356	224	PAD	0.00014836	0.00252267
1587	10	112164982	113117615	1998	248	PAD	9.13236e-05	0.0206565
1588	10	113117616	114255954	2446	213	PAD	0.000154132	0.000626724
1589	10	114255955	115588903	2560	303	PAD	0.000122483	0.00156357
1590	10	115588904	116845213	2539	256	PAD	0.000224451	5.10928e-05
1592	10	118416050	119528730	2058	269	PAD	8.11268e-05	0.0495165
1593	10	119528731	120592839	2312	256	PAD	0.00022773	4.32847e-06
1594	10	120592840	121874445	3009	259	PAD	0.000118665	0.00467244
1595	10	121874446	122803506	2422	243	PAD	3.27271e-06	0.328732
1597	10	123856185	124894142	2592	262	PAD	7.12678e-05	0.0736807
1598	10	124894143	125798319	2675	283	PAD	0.000195645	6.4189e-05
1599	10	125798320	126875816	2647	284	PAD	0.000182902	0.000640274
1600	10	126875817	127997708	2529	251	PAD	3.42911e-06	0.283334
1601	10	127997709	129134738	2363	289	PAD	0.000163067	0.000244265
1602	10	129134739	129831969	2640	278	PAD	0.000188761	7.41832e-05
1603	10	129831970	130694008	2357	296	PAD	0.000141597	0.00205514
1604	10	130694009	131694738	2697	284	PAD	0.000231892	1.39514e-05
1605	10	131694739	132576793	2832	246	PAD	0.000232016	2.98279e-05
1606	10	132576794	133111170	2287	279	PAD	0.000184253	7.48076e-05
1607	10	133111171	133818036	2088	251	PAD	0.000343644	7.9407e-11
1609	10	134856055	135524372	1418	164	PAD	7.21913e-05	0.0298686
1612	11	1857846	2477449	1439	214	PAD	8.9618e-05	0.0225522
1613	11	2477450	3362508	2026	311	PAD	9.48431e-05	0.0336233
1615	11	4405708	4946051	1954	193	PAD	0.000108658	0.00333498
1616	11	4946052	5533057	2113	172	PAD	0.000129024	0.00249834
1617	11	5533058	6180840	2354	207	PAD	8.81074e-05	0.0119645
1618	11	6180841	7191230	2433	270	PAD	8.70755e-05	0.018839
1619	11	7191231	7915071	2133	233	PAD	0.000157048	0.000870169
1620	11	7915072	9080939	2923	278	PAD	3.79069e-05	0.170498
1622	11	10370101	11081299	1868	228	PAD	0.000112373	0.00404884
1623	11	11081300	11632650	1932	272	PAD	0.000151255	0.00146315
1624	11	11632651	12470449	2339	296	PAD	0.000226481	1.20466e-05
1625	11	12470450	13364727	2137	244	PAD	0.000103279	0.0255012
1626	11	13364728	15126767	2916	233	PAD	8.90805e-05	0.0402817
1627	11	15126768	16383386	2210	222	PAD	9.86239e-05	0.00549514
1628	11	16383387	17583948	2255	203	PAD	0.000138784	0.000949224
1629	11	17583949	18740267	2448	237	PAD	0.000138992	0.00321688
1630	11	18740268	19780784	2337	261	PAD	0	0.465926
1631	11	19780785	20686336	2385	307	PAD	0.000155671	0.000894295
1632	11	20686337	21442722	1898	269	PAD	0.000142602	0.00355405
1633	11	21442723	22368743	2122	179	PAD	2.32238e-05	0.256617
1634	11	22368744	23164544	1777	159	PAD	0.000150366	4.92533e-05
1635	11	23164545	24091272	2732	191	PAD	6.90892e-05	0.0371708
1636	11	24091273	24892439	2590	207	PAD	9.62971e-05	0.00231594
1637	11	24892440	25662918	2028	119	PAD	5.04277e-05	0.052856
1638	11	25662919	26356980	2290	153	PAD	2.09602e-05	0.227326
1639	11	26356981	27018307	1923	151	PAD	0.000102469	0.00359845
1640	11	27018308	28577718	2305	197	PAD	0.000165323	0.000201527
1641	11	28577719	29530460	1821	159	PAD	4.55233e-05	0.102724
1642	11	29530461	30570129	1986	155	PAD	1.17347e-06	0.426845
1643	11	30570130	32065771	1767	184	PAD	4.27695e-05	0.10503
1644	11	32065772	32830422	1833	178	PAD	0.000147257	0.000806618
1645	11	32830423	33905327	2141	192	PAD	0.000182147	0.000119846
1646	11	33905328	34672697	1834	247	PAD	7.08849e-05	0.0784501
1648	11	35500368	36331189	1795	251	PAD	9.46833e-05	0.0224957
1649	11	36331190	37119024	1865	186	PAD	8.16561e-05	0.0577115
1650	11	37119025	37953086	2022	168	PAD	5.58164e-05	0.0501565
1651	11	37953087	39329140	2362	139	PAD	3.42762e-05	0.118931
1652	11	39329141	40362940	1979	215	PAD	8.28374e-05	0.0103076
1653	11	40362941	41603195	2619	210	PAD	0.00012035	0.00350337
1654	11	41603196	42858197	3381	180	PAD	0.000203091	1.31186e-05
1655	11	42858198	43949377	2725	179	PAD	2.8406e-05	0.269899
1656	11	43949378	45019559	2703	325	PAD	0.000157883	0.000231268
1657	11	45019560	46316005	2472	239	PAD	0.000145641	0.00128918
1658	11	46316006	48066366	1915	144	PAD	0.000110134	0.00157021
1659	11	48066367	48765366	1449	31	PAD	2.05376e-05	0.153966
1660	11	48765367	49386071	1279	29	PAD	2.81276e-05	0.0979895
1661	11	49386072	50217008	1733	22	PAD	1.41532e-05	0.188196
1662	11	50217009	51098366	1549	13	PAD	4.7863e-05	0.00102825
1664	11	51581596	55477633	1900	26	PAD	2.55744e-05	0.0948317
1665	11	55477634	55947452	2060	26	PAD	1.52341e-05	0.162432
1666	11	55947453	56623494	1891	57	PAD	8.53933e-06	0.36072
1667	11	56623495	57675986	1825	172	PAD	5.2093e-05	0.0944371
1668	11	57675987	58452708	1710	81	PAD	4.40244e-05	0.0539996
1670	11	59256233	60515105	2168	190	PAD	2.40057e-05	0.191578
1671	11	60515106	61717117	1786	261	PAD	0.000215139	4.51561e-05
1672	11	61717118	62800368	1938	232	PAD	3.12463e-05	0.227628
1673	11	62800369	64594822	2656	257	PAD	7.66487e-05	0.0361022
1674	11	64594823	66782661	2859	243	PAD	6.1064e-05	0.0975312
1675	11	66782662	68000949	1797	194	PAD	8.37991e-05	0.0251849
1676	11	68000950	68887344	1611	173	PAD	2.93122e-05	0.214421
1677	11	68887345	69713996	1939	240	PAD	3.33024e-06	0.372213
1678	11	69713997	71242834	3645	310	PAD	0.00020977	4.71714e-05
1679	11	71242835	72875068	2890	215	PAD	1.2969e-05	0.218637
1680	11	72875069	74399331	2741	223	PAD	4.94681e-06	0.251282
1681	11	74399332	75445253	1869	228	PAD	3.00649e-05	0.171211
1682	11	75445254	76518906	2065	247	PAD	0.000149505	0.000768911
1683	11	76518907	77719870	2145	179	PAD	5.27937e-05	0.116747
1684	11	77719871	78912252	2181	262	PAD	0.000124196	0.00610221
1685	11	78912253	79802286	1988	269	PAD	0.000116968	0.00120074
1687	11	80726013	81658298	2689	209	PAD	0.000139799	0.000845209
1688	11	81658299	82833181	2926	202	PAD	0.000131821	0.00138532
1689	11	82833182	83677773	1764	169	PAD	4.65718e-05	0.0889615
1690	11	83677774	84613229	1892	192	PAD	6.18696e-05	0.0608407
1691	11	84613230	85869059	2405	144	PAD	8.08299e-06	0.378202
1692	11	85869060	86629333	1963	189	PAD	0	0.435179
1694	11	87676871	88359287	1751	163	PAD	0.000102461	0.00794014
1695	11	88359288	89209738	1766	96	PAD	2.9663e-05	0.158089
1696	11	89209739	90199932	1448	99	PAD	2.05656e-05	0.268105
1698	11	90967062	92209168	2670	190	PAD	5.84091e-05	0.0942589
1699	11	92209169	93576641	2544	230	PAD	7.28438e-05	0.0380801
1700	11	93576642	94384535	1772	145	PAD	0	0.381607
1701	11	94384536	95327210	1769	238	PAD	0.000116457	0.00412597
1702	11	95327211	96150134	1836	228	PAD	0.000134114	0.0011722
1703	11	96150135	97091671	1830	199	PAD	0.000144276	0.00166804
1704	11	97091672	98145570	2726	209	PAD	0.000126025	0.00758887
1705	11	98145571	98929380	2462	177	PAD	2.85914e-05	0.243002
1706	11	98929381	99619347	2309	171	PAD	4.96417e-05	0.138073
1708	11	100423902	101152831	2155	172	PAD	4.3258e-05	0.12194
1710	11	101881253	102671665	1838	218	PAD	0.000114864	0.00471636
1711	11	102671666	103495635	2457	167	PAD	1.03617e-05	0.459556
1712	11	103495636	104875270	2863	186	PAD	3.43981e-05	0.118788
1713	11	104875271	105932282	1895	120	PAD	3.9885e-05	0.1358
1714	11	105932283	107054024	2232	215	PAD	3.1973e-05	0.208284
1715	11	107054025	107846824	2249	160	PAD	2.52258e-05	0.220076
1716	11	107846825	109891837	2998	257	PAD	5.23787e-05	0.0520138
1717	11	109891838	111117780	2533	226	PAD	4.60854e-05	0.145341
1718	11	111117781	112755446	2664	237	PAD	0.000203123	2.34276e-05
1719	11	112755447	113889019	2448	224	PAD	0.000154179	0.000318871
1720	11	113889020	114742317	1813	237	PAD	8.49911e-05	0.0418716
1721	11	114742318	116247377	2935	300	PAD	8.38948e-05	0.0291845
1722	11	116247378	117295641	2717	257	PAD	6.43369e-06	0.420035
1723	11	117295642	118901213	3540	324	PAD	5.11142e-05	0.0738932
1724	11	118901214	120064528	2368	272	PAD	0.000202419	1.97395e-05
1725	11	120064529	121208186	2282	281	PAD	0.000266232	6.88694e-07
1726	11	121208187	122589224	2676	290	PAD	0.000138228	0.00422175
1727	11	122589225	123398882	2098	280	PAD	0.000234294	2.82248e-06
1729	11	124403478	125266684	1869	278	PAD	0.000110344	0.00390997
1730	11	125266685	126304240	2537	231	PAD	0.000130243	0.00271346
1731	11	126304241	127306871	2563	283	PAD	0.000256035	1.81053e-07
1732	11	127306872	128262550	2219	217	PAD	0.000216976	3.631e-06
1733	11	128262551	129451784	2462	301	PAD	0.000248155	4.27873e-06
1734	11	129451785	130500783	2356	283	PAD	0.000164016	0.00157408
1735	11	130500784	131424361	2191	309	PAD	5.75489e-05	0.0512955
1736	11	131424362	132584401	2759	310	PAD	0	0.400824
1737	11	132584402	133521642	2339	316	PAD	0.000121477	0.00301292
1738	11	133521643	134351064	1824	288	PAD	0.000100909	0.00427611
1739	11	134351065	134946450	2261	232	PAD	9.66002e-05	0.0135211
1740	12	60317	1078397	1995	274	PAD	0.000190574	0.000348172
1741	12	1078398	1942426	2218	249	PAD	2.24801e-05	0.146233
1743	12	3069507	3871114	2297	305	PAD	6.51411e-07	0.386114
1744	12	3871115	4967643	2368	311	PAD	8.4526e-05	0.0462045
1745	12	4967644	6023700	2455	307	PAD	7.99829e-05	0.0517974
1746	12	6023701	6948954	2039	274	PAD	0.000231228	2.82128e-05
1747	12	6948955	8123317	2357	248	PAD	3.7048e-05	0.206675
1748	12	8123318	8760628	897	134	PAD	3.02613e-06	0.405688
1749	12	8760629	10176713	2866	255	PAD	0.000280249	1.28833e-08
1750	12	10176714	10946140	1815	199	PAD	7.90154e-05	0.0362802
1751	12	10946141	11742149	1739	122	PAD	2.89122e-05	0.204658
1752	12	11742150	12721874	2201	286	PAD	0.000305894	6.13451e-10
1753	12	12721875	13559527	1710	269	PAD	0.000203202	5.72611e-05
1754	12	13559528	14656849	2667	248	PAD	6.13807e-05	0.0959107
1755	12	14656850	16136742	2235	246	PAD	0.000258071	1.168e-06
1756	12	16136743	17374895	1917	254	PAD	0.000103817	0.01901
1757	12	17374896	18470023	2631	182	PAD	5.78292e-05	0.0627791
1758	12	18470024	19532765	2401	204	PAD	9.69572e-05	0.0160434
1759	12	19532766	20074930	1904	158	PAD	6.03259e-05	0.0778988
1760	12	20074931	20866285	1978	246	PAD	0.000124644	0.0053122
1761	12	20866286	21572252	2140	126	PAD	1.13136e-05	0.387919
1762	12	21572253	22928055	2456	242	PAD	1.16917e-05	0.282705
1763	12	22928056	23923798	1901	261	PAD	5.69491e-06	0.339194
1764	12	23923799	25058714	2742	291	PAD	7.12936e-05	0.0815392
1766	12	25990814	26958056	2616	234	PAD	2.27158e-05	0.210394
1767	12	26958057	27797262	2108	170	PAD	2.29253e-05	0.205659
1770	12	29647194	30358377	2159	227	PAD	6.95299e-05	0.0270808
1771	12	30358378	31067298	2364	142	PAD	5.64212e-05	0.0513457
1772	12	31067299	31797152	1746	177	PAD	0.000103401	0.00352595
1773	12	31797153	32368905	1927	190	PAD	0.000126443	0.00275123
1779	12	40017397	41198229	2952	175	PAD	5.61804e-05	0.0732174
1780	12	41198230	42117736	2340	147	PAD	6.13433e-05	0.0455475
1781	12	42117737	43072679	2007	163	PAD	0.000106852	0.00714252
1782	12	43072680	43980531	2370	170	PAD	3.40308e-05	0.170039
1783	12	43980532	44923825	1733	141	PAD	3.98369e-06	0.403938
1784	12	44923826	46037744	1788	169	PAD	5.93145e-05	0.072544
1785	12	46037745	47499603	2411	210	PAD	1.81519e-05	0.189357
1786	12	47499604	48227035	2019	211	PAD	0.000119964	0.00800921
1788	12	48960266	50344346	2101	218	PAD	6.17687e-05	0.0851344
1789	12	50344347	51769419	2253	151	PAD	8.15893e-05	0.0306088
1791	12	53039988	54371448	2706	244	PAD	1.22079e-05	0.311984
1792	12	54371449	55416802	2002	241	PAD	0.000107858	0.00961725
1793	12	55416803	56987105	2188	226	PAD	0.000180021	0.000170164
1794	12	56987106	58748139	2485	215	PAD	1.19482e-05	0.238402
1795	12	58748140	60000363	2718	205	PAD	2.47869e-05	0.283728
1796	12	60000364	61737953	3399	164	PAD	2.99163e-05	0.250073
1797	12	61737954	63055936	2816	212	PAD	0.000219774	3.6764e-06
1798	12	63055937	63764111	1742	208	PAD	5.91779e-05	0.106254
1799	12	63764112	64403857	1468	123	PAD	7.11688e-05	0.038551
1800	12	64403858	66114643	2310	261	PAD	7.79658e-05	0.0413487
1801	12	66114644	67183620	2044	241	PAD	0.00019696	5.91028e-05
1802	12	67183621	68006682	1982	195	PAD	0.000126634	0.00210355
1803	12	68006683	68839661	1822	227	PAD	7.39278e-06	0.30473
1804	12	68839662	70097805	2832	274	PAD	5.11159e-05	0.139321
1805	12	70097806	71177961	2876	202	PAD	4.97854e-05	0.0646838
1806	12	71177962	71948185	1780	159	PAD	7.42149e-05	0.0287563
1807	12	71948186	73154515	1938	188	PAD	9.15925e-05	0.0159304
1808	12	73154516	74080747	2210	130	PAD	8.20095e-05	0.0207089
1809	12	74080748	75563968	3047	171	PAD	6.75439e-05	0.0273661
1810	12	75563969	76524573	1946	243	PAD	8.25964e-05	0.0402418
1811	12	76524574	77800463	2851	235	PAD	0.000186382	0.000373195
1812	12	77800464	79315178	3178	283	PAD	0.000101788	0.011272
1813	12	79315179	80952472	2216	171	PAD	2.26294e-05	0.208602
1814	12	80952473	81843890	1820	141	PAD	0	0.479707
1815	12	81843891	82576129	1781	130	PAD	1.33335e-05	0.281535
1816	12	82576130	83551125	1885	187	PAD	5.29518e-05	0.119852
1817	12	83551126	84356775	2157	104	PAD	6.32848e-05	0.0385959
1818	12	84356776	85345631	2103	132	PAD	5.08627e-05	0.155884
1819	12	85345632	86933476	2894	141	PAD	2.68736e-05	0.216707
1820	12	86933477	88344764	2840	137	PAD	0.000119131	0.00405221
1821	12	88344765	90567001	3029	239	PAD	0.000108872	0.00302659
1822	12	90567002	92061179	2913	210	PAD	0.000340617	8.6158e-11
1823	12	92061180	93487547	3103	266	PAD	0.000193189	0.000149004
1824	12	93487548	94385884	1931	251	PAD	5.54357e-05	0.118659
1825	12	94385885	95147845	2059	272	PAD	0.000182814	0.000108259
1826	12	95147846	96017782	2662	189	PAD	4.44874e-05	0.136667
1827	12	96017783	96828314	2006	242	PAD	0.000194676	6.07828e-05
1828	12	96828315	97814021	2440	200	PAD	0.000203745	8.22813e-06
1829	12	97814022	99244337	2852	270	PAD	0.000217871	0.000296357
1830	12	99244338	100931423	3046	261	PAD	9.44354e-05	0.0399077
1831	12	100931424	101825061	1869	211	PAD	0.00019161	6.80174e-05
1832	12	101825062	102966633	2383	232	PAD	0.000181231	0.000328726
1833	12	102966634	104140831	2571	261	PAD	9.70244e-05	0.0158368
1834	12	104140832	105079100	2688	232	PAD	0.00012921	0.00312327
1835	12	105079101	106153787	2513	223	PAD	7.67711e-05	0.0445847
1836	12	106153788	106964977	1769	225	PAD	8.72206e-05	0.0336889
1837	12	106964978	108183188	2345	205	PAD	5.27538e-05	0.0540363
1838	12	108183189	109031819	2109	208	PAD	0.000138751	7.37706e-05
1839	12	109031820	110111514	2220	207	PAD	0.000252782	2.94543e-08
1840	12	110111515	111592381	1838	180	PAD	2.14084e-05	0.240943
1841	12	111592382	113947983	2872	239	PAD	0.000266368	6.20924e-08
1843	12	114685671	115439451	1964	244	PAD	8.41341e-05	0.0208831
1844	12	115439452	116197675	1962	263	PAD	0.000220491	2.72865e-05
1845	12	116197676	117091843	1999	260	PAD	0.000135089	0.00620143
1846	12	117091844	118256124	2572	290	PAD	0.000124382	0.00879784
1847	12	118256125	119301061	2404	241	PAD	0.000167871	0.000269899
1848	12	119301062	120567740	2639	276	PAD	1.38626e-05	0.275839
1849	12	120567741	121817509	2921	216	PAD	9.01687e-05	0.0144977
1850	12	121817510	123396634	2490	207	PAD	4.32451e-05	0.222705
1851	12	123396635	124843768	2844	222	PAD	0.000121015	0.0126459
1852	12	124843769	126079935	3224	352	PAD	0.000423972	3.82019e-11
1854	12	126871453	127545377	1860	206	PAD	0.000153961	0.00132773
1855	12	127545378	128372588	2108	283	PAD	0.000167581	0.000539647
1856	12	128372589	129170296	2265	305	PAD	7.35408e-05	0.0766535
1857	12	129170297	129887418	2269	307	PAD	7.95778e-05	0.0767587
1858	12	129887419	130629840	2169	302	PAD	0.000308447	1.81699e-08
1859	12	130629841	131404042	2481	304	PAD	0.000211291	9.58677e-06
1860	12	131404043	132012316	1768	213	PAD	0.000176435	0.000128194
1861	12	132012317	132957945	1578	209	PAD	0.000233679	3.98862e-06
1862	12	132957946	133841814	1892	178	PAD	6.5285e-05	0.0419597
1863	13	19020095	19648628	663	69	PAD	1.34972e-05	0.304448
1864	13	19648629	20491181	2380	109	PAD	4.15592e-05	0.121507
1865	13	20491182	21540733	2493	263	PAD	8.20241e-05	0.0378807
1866	13	21540734	22795188	3045	332	PAD	0.000125459	0.00267859
1867	13	22795189	23729049	3036	308	PAD	0.000184389	3.87561e-05
1868	13	23729050	24818333	3576	311	PAD	0.000130475	0.000381472
1869	13	24818334	25977140	3128	263	PAD	0.000200873	2.97778e-05
1870	13	25977141	26681709	1835	182	PAD	7.1414e-05	0.0382862
1871	13	26681710	27392005	1805	184	PAD	7.56761e-05	0.0372583
1872	13	27392006	28587125	3388	304	PAD	0.000217362	0.000102625
1873	13	28587126	30068525	3240	298	PAD	0.000233863	1.75476e-06
1874	13	30068526	31433218	3481	309	PAD	8.3891e-05	0.00233355
1875	13	31433219	32986686	3483	305	PAD	7.11976e-05	0.0364478
1876	13	32986687	34722391	3243	288	PAD	3.92306e-05	0.123584
1877	13	34722392	35744568	2035	210	PAD	3.94104e-05	0.145671
1878	13	35744569	36579413	2011	206	PAD	9.09607e-06	0.335262
1879	13	36579414	37499810	1893	200	PAD	7.05766e-05	0.0536283
1880	13	37499811	38290689	1981	147	PAD	1.68305e-05	0.254777
1881	13	38290690	39381743	2097	193	PAD	5.39843e-05	0.0417976
1882	13	39381744	40091623	2139	162	PAD	5.67271e-05	0.0532249
1883	13	40091624	41003943	2083	265	PAD	0.00025206	2.10022e-07
1884	13	41003944	42037054	1615	196	PAD	0.000114071	0.0186112
1885	13	42037055	42950157	1955	170	PAD	8.6357e-05	0.0259085
1886	13	42950158	43931931	2016	241	PAD	0.000106024	0.00797437
1887	13	43931932	45476446	2918	263	PAD	0.000200924	4.55266e-05
1888	13	45476447	46493236	1957	220	PAD	0.000173426	5.73052e-05
1889	13	46493237	47433528	1840	213	PAD	4.28804e-05	0.174343
1890	13	47433529	48137479	1835	166	PAD	4.4785e-05	0.0790164
1891	13	48137480	49381727	2499	175	PAD	0	0.340051
1892	13	49381728	50419896	2165	188	PAD	4.20422e-05	0.219424
1893	13	50419897	51554236	2059	201	PAD	0.000136785	0.00264258
1894	13	51554237	53336571	2688	251	PAD	1.07671e-05	0.315963
1898	13	56434008	58245843	2515	163	PAD	8.34704e-05	0.00832189
1899	13	58245844	59751795	3099	173	PAD	7.78695e-05	0.0115578
1900	13	59751796	61268155	3317	238	PAD	7.96112e-05	0.0390974
1903	13	63206536	63973941	1820	135	PAD	3.84594e-05	0.164034
1904	13	63973942	65187138	3476	151	PAD	7.33572e-05	0.0311794
1905	13	65187139	66382286	2142	191	PAD	0.000119256	0.00384211
1906	13	66382287	67718879	2491	214	PAD	6.85206e-05	0.0748428
1907	13	67718880	69004702	2396	209	PAD	0.000154919	0.000796916
1908	13	69004703	69751491	2425	124	PAD	4.65049e-05	0.104862
1909	13	69751492	70427880	1939	117	PAD	6.44064e-05	0.0305914
1910	13	70427881	71010208	1809	157	PAD	2.96389e-05	0.151587
1911	13	71010209	71976862	2511	243	PAD	0.000251818	8.09555e-07
1912	13	71976863	73114509	2207	241	PAD	0.00014654	0.000456829
1913	13	73114510	74437635	3076	269	PAD	0.000143898	0.00172692
1914	13	74437636	75882384	3322	292	PAD	0.000150092	0.000403342
1915	13	75882385	76671493	1986	173	PAD	1.93724e-05	0.262357
1916	13	76671494	77460044	1930	198	PAD	9.37956e-05	0.0174698
1918	13	78693311	79489045	1866	182	PAD	8.92385e-05	0.022743
1919	13	79489046	80778339	2306	230	PAD	5.51798e-05	0.0467859
1920	13	80778340	81724089	2176	159	PAD	4.53466e-06	0.256934
1921	13	81724090	82582821	2022	149	PAD	1.37608e-05	0.301512
1923	13	83829836	85035400	2398	196	PAD	0.000101134	0.0243031
1924	13	85035401	85650680	1836	112	PAD	1.85456e-05	0.287832
1928	13	88029524	88968400	1829	155	PAD	4.35577e-05	0.103032
1929	13	88968401	89764426	1974	95	PAD	2.77893e-05	0.222907
1930	13	89764427	90518147	1696	139	PAD	8.38793e-05	0.0111494
1931	13	90518148	91764204	3173	230	PAD	0.00021566	2.30237e-05
1932	13	91764205	93285142	3186	264	PAD	0.000174967	0.000876713
1933	13	93285143	94925136	3496	277	PAD	9.71334e-05	0.0169124
1934	13	94925137	96132647	3435	309	PAD	0.000220316	1.63667e-05
1936	13	97516610	98527335	1679	197	PAD	5.69679e-05	0.0754147
1937	13	98527336	99402294	2185	284	PAD	0.000236299	5.7014e-06
1938	13	99402295	100470868	2539	195	PAD	8.90849e-05	0.0275902
1939	13	100470869	101573736	2152	251	PAD	0.000195937	0.000144408
1940	13	101573737	103050417	3439	306	PAD	0.000251837	2.42849e-05
1941	13	103050418	104378435	3513	287	PAD	4.88906e-05	0.0846551
1942	13	104378436	105672500	3004	286	PAD	6.79846e-05	0.0465396
1943	13	105672501	106313847	1679	204	PAD	8.78424e-05	0.0219774
1944	13	106313848	107037864	1810	238	PAD	0.000164965	0.00121251
1945	13	107037865	108521978	3445	356	PAD	0.000225733	1.18064e-05
1946	13	108521979	109156765	1774	218	PAD	0.000165801	7.70465e-05
1947	13	109156766	109813576	1913	212	PAD	0.000137822	0.00102219
1948	13	109813577	110995432	3361	332	PAD	0.000240589	2.15593e-05
1949	13	110995433	111621244	1864	254	PAD	0.000134539	0.0034874
1950	13	111621245	112319064	2071	230	PAD	0.000217215	6.91921e-06
1951	13	112319065	113573118	2576	304	PAD	3.11423e-05	0.265898
1952	13	113573119	114302561	1714	235	PAD	5.48877e-05	0.0676843
1953	13	114302562	115109851	1500	173	PAD	0.000135577	0.000180015
1954	14	19000059	20876080	1425	166	PAD	3.15418e-05	0.163327
1955	14	20876081	21982654	2689	361	PAD	0.000120382	0.00512017
1956	14	21982655	22760700	2740	232	PAD	3.70214e-05	0.166786
1957	14	22760701	23985936	2741	330	PAD	7.47799e-05	0.0697013
1958	14	23985937	24906056	1760	245	PAD	0.000111208	0.0100393
1959	14	24906057	25585041	1825	157	PAD	5.92337e-05	0.0667614
1960	14	25585042	26395690	1728	184	PAD	0.000118241	0.00226088
1961	14	26395691	27720240	2517	272	PAD	9.50328e-05	0.03197
1965	14	32382246	33591113	2739	318	PAD	0.000241521	3.24858e-06
1966	14	33591114	34695195	2708	366	PAD	0.000170232	4.33583e-05
1967	14	34695196	35379988	1804	178	PAD	0.000137261	0.000952529
1968	14	35379989	36422077	1991	151	PAD	3.94581e-05	0.179187
1969	14	36422078	37282012	1825	203	PAD	8.25755e-05	0.021883
1970	14	37282013	38722114	2526	225	PAD	0.000184065	0.000142268
1971	14	38722115	40343754	3173	206	PAD	3.85545e-05	0.159201
1972	14	40343755	40965849	1697	94	PAD	1.42409e-05	0.331857
1973	14	40965850	41614833	1999	77	PAD	2.49081e-05	0.182243
1974	14	41614834	42562550	1725	131	PAD	3.5365e-05	0.205626
1975	14	42562551	43321168	1888	134	PAD	3.59882e-05	0.122531
1976	14	43321169	44623273	3255	198	PAD	0.000115108	0.00472366
1978	14	45817083	46748238	1668	117	PAD	4.31446e-05	0.0892165
1979	14	46748239	48177483	3035	195	PAD	7.55321e-05	0.0355501
1981	14	49002066	50500564	2998	257	PAD	0.000133969	0.00396186
1982	14	50500565	51418371	1825	194	PAD	0.000147587	0.00149969
1983	14	51418372	52206122	2014	227	PAD	7.58142e-05	0.0187547
1984	14	52206123	52760553	1796	197	PAD	6.06522e-05	0.0326712
1985	14	52760554	54359598	3075	262	PAD	0.000130718	0.00205479
1986	14	54359599	55292832	1740	225	PAD	5.97236e-05	0.0661057
1988	14	56206431	57460781	3075	291	PAD	0.000125048	0.013865
1989	14	57460782	58447798	2029	208	PAD	7.3488e-05	0.0295485
1990	14	58447799	59447537	1901	224	PAD	1.75863e-05	0.201204
1993	14	61652817	62717985	2212	259	PAD	0.000159032	0.000211766
1994	14	62717986	64033237	2993	238	PAD	8.65458e-05	0.0410207
1995	14	64033238	65229391	2227	172	PAD	8.93322e-05	0.0177036
1996	14	65229392	66300066	2469	195	PAD	4.15897e-05	0.181439
1997	14	66300067	67891839	3617	134	PAD	4.20633e-05	0.0137291
1998	14	67891840	68976912	1732	196	PAD	7.03644e-05	0.0466819
1999	14	68976913	69794542	1979	235	PAD	3.85324e-05	0.139174
2000	14	69794543	71140426	3125	243	PAD	1.08051e-05	0.273458
2001	14	71140427	72665319	3028	232	PAD	1.97892e-05	0.176167
2002	14	72665320	73373373	1701	224	PAD	0.000221374	1.0978e-05
2004	14	74245429	75699501	2705	212	PAD	0.000124725	0.00224398
2005	14	75699502	76694201	1961	248	PAD	6.82349e-05	0.0622678
2006	14	76694202	77425453	1804	262	PAD	0.000144275	0.00274189
2007	14	77425454	78374053	2676	212	PAD	3.23251e-05	0.207134
2008	14	78374054	79199451	1958	214	PAD	0.000221439	1.36624e-05
2009	14	79199452	81001920	3208	294	PAD	2.87898e-05	0.0982415
2010	14	81001921	82524785	3387	259	PAD	9.13312e-05	0.0194607
2011	14	82524786	84087372	3499	269	PAD	7.38338e-05	0.0165114
2012	14	84087373	85562936	3300	226	PAD	0.000115517	0.00258084
2013	14	85562937	86653343	2487	227	PAD	9.75481e-05	0.0125151
2014	14	86653344	87350275	1734	154	PAD	2.0894e-05	0.28509
2015	14	87350276	88208595	1887	149	PAD	4.90109e-05	0.103197
2016	14	88208596	89482883	2778	211	PAD	0	0.424287
2017	14	89482884	90662836	2650	306	PAD	0.000109873	0.00506225
2018	14	90662837	92101228	3059	285	PAD	8.22428e-05	0.0213288
2019	14	92101229	93386328	3331	307	PAD	2.43836e-05	0.269369
2020	14	93386329	94892240	3685	305	PAD	0.000115185	0.0122646
2021	14	94892241	95946792	3404	344	PAD	3.15089e-05	0.117573
2022	14	95946793	97174314	3341	319	PAD	0.000272761	9.62822e-07
2023	14	97174315	98268391	2470	277	PAD	9.78573e-05	0.00550224
2024	14	98268392	98885322	1898	166	PAD	0.000111722	0.00509809
2025	14	98885323	99474533	1801	198	PAD	0.000117481	0.00472396
2026	14	99474534	100786189	2889	323	PAD	9.20414e-05	0.055747
2027	14	100786190	102004377	2706	342	PAD	0.000218233	7.11647e-05
2029	14	103617473	104439106	1895	159	PAD	8.08345e-05	0.0168649
2030	14	104439107	105091340	1640	222	PAD	0.000198028	1.39064e-05
2031	14	105091341	106347143	1476	169	PAD	2.43359e-05	0.180024
2034	15	20000205	22799926	42	6	PAD	4.08998e-06	0.262478
2035	15	22799927	24099946	819	165	PAD	4.41558e-05	0.126639
2036	15	24099947	24531187	1858	115	PAD	2.01194e-05	0.264818
2037	15	24531188	25384327	2743	182	PAD	0.000201228	2.53376e-06
2038	15	25384328	26392947	2749	317	PAD	0.000219308	2.82235e-05
2039	15	26392948	27563172	2527	301	PAD	0.000274765	7.60305e-07
2040	15	27563173	29141035	2042	218	PAD	0.000157565	0.000254774
2041	15	29141036	30604119	2447	254	PAD	0.000124604	0.00383592
2043	15	32177321	33484267	2313	276	PAD	4.82393e-05	0.140579
2044	15	33484268	34410072	2699	294	PAD	3.45179e-05	0.154857
2045	15	34410073	35118927	1526	190	PAD	0.000121645	0.00418913
2046	15	35118928	36583327	2946	274	PAD	0.000214415	1.11519e-05
2047	15	36583328	37962915	2963	309	PAD	3.01582e-05	0.148163
2048	15	37962916	39238840	2792	295	PAD	0.000368038	1.02456e-11
2049	15	39238841	40604780	2799	275	PAD	2.6601e-05	0.260815
2050	15	40604781	42332685	2890	235	PAD	0.000194709	5.00312e-05
2051	15	42332686	44987755	2929	220	PAD	4.73132e-05	0.183409
2052	15	44987756	46022642	1801	174	PAD	7.94391e-05	0.0222778
2053	15	46022643	46884071	1712	171	PAD	4.01127e-05	0.100285
2054	15	46884072	47693316	1802	116	PAD	9.34354e-05	0.00866773
2055	15	47693317	49260006	2254	221	PAD	9.78289e-05	0.0201954
2057	15	50195877	51605477	3110	185	PAD	6.59037e-05	0.0354775
2058	15	51605478	53263126	3145	251	PAD	1.73639e-05	0.37612
2059	15	53263127	54332799	2768	227	PAD	7.11885e-05	0.0206023
2060	15	54332800	55136717	2578	197	PAD	5.53031e-05	0.060394
2062	15	56322589	57641164	2418	167	PAD	6.71428e-05	0.0593608
2063	15	57641165	58712954	2834	312	PAD	8.44286e-05	0.0435233
2064	15	58712955	59901116	2310	271	PAD	0.000150427	0.00187432
2065	15	59901117	61130595	2390	281	PAD	2.9851e-05	0.143354
2066	15	61130596	62106138	2373	307	PAD	7.67647e-05	0.0528177
2067	15	62106139	63218978	2433	283	PAD	0.000227928	8.7357e-07
2069	15	64339946	66355634	3016	233	PAD	4.21725e-05	0.185024
2070	15	66355635	67396520	2856	281	PAD	0.000224595	5.31697e-06
2071	15	67396521	69089815	3124	281	PAD	0.000198439	8.17825e-05
2072	15	69089816	70767983	3270	335	PAD	3.49838e-05	0.120986
2073	15	70767984	72058129	2339	261	PAD	6.21492e-05	0.0419163
2075	15	73375719	74458113	1886	206	PAD	0.000135905	0.000644035
2077	15	76401953	77897163	2317	150	PAD	1.55022e-05	0.388415
2079	15	78514102	79292536	1713	189	PAD	0.000213528	4.55582e-06
2080	15	79292537	79998206	1746	210	PAD	0.00012685	0.00304003
2081	15	79998207	81077025	2598	271	PAD	0.000129976	0.00481169
2082	15	81077026	82191077	1784	245	PAD	0.00020299	8.07151e-06
2083	15	82191078	84209760	2451	228	PAD	0.000122916	0.0104176
2085	15	85494084	86341598	1956	133	PAD	0.000114795	0.00258101
2086	15	86341599	87158587	2373	224	PAD	0.000162924	0.00078949
2087	15	87158588	88035757	2237	238	PAD	0.000112486	0.00169234
2088	15	88035758	89385187	2469	317	PAD	0.000134987	0.0026774
2089	15	89385188	90632718	2484	295	PAD	0	0.27615
2090	15	90632719	91593623	2261	232	PAD	2.79966e-05	0.201751
2091	15	91593624	92675405	2539	309	PAD	0.000181899	0.000119937
2092	15	92675406	93707010	2920	324	PAD	0.000154924	0.00121188
2093	15	93707011	94565521	2731	312	PAD	0.000268997	5.0322e-08
2094	15	94565522	95662425	2714	335	PAD	0.000169188	0.00147368
2095	15	95662426	96864278	2543	319	PAD	0.000327576	9.79237e-09
2096	15	96864279	98025684	2392	307	PAD	0.000111428	0.0032998
2097	15	98025685	98828261	2423	265	PAD	0.000115263	0.00797887
2098	15	98828262	99925972	2834	316	PAD	0.000120779	0.00493086
2099	15	99925973	100742117	2327	253	PAD	4.21155e-05	0.112038
2100	15	100742118	101550750	2434	262	PAD	8.34181e-05	0.0703757
2101	15	101550751	102520975	2149	303	PAD	0.000209993	3.67543e-05
2103	16	1049080	1996492	2677	261	PAD	0	0.42828
2104	16	1996493	3379996	2009	306	PAD	0.00018421	4.59038e-05
2105	16	3379997	4816145	2923	319	PAD	0	0.200174
2106	16	4816146	5782968	3129	332	PAD	1.28626e-05	0.234263
2107	16	5782969	6446081	2126	322	PAD	0.000287143	4.67683e-08
2108	16	6446082	7051429	2610	288	PAD	9.9837e-05	0.0261814
2109	16	7051430	7704354	2688	279	PAD	7.69547e-05	0.0151049
2110	16	7704355	8341012	2624	269	PAD	0.0001207	0.00714647
2111	16	8341013	9104469	2591	282	PAD	0.000116556	0.0034071
2112	16	9104470	9754796	1876	249	PAD	9.36379e-05	0.0301566
2113	16	9754797	10351808	1820	180	PAD	9.17542e-05	0.0188814
2114	16	10351809	11022542	1788	250	PAD	0.000166091	0.000264275
2115	16	11022543	11916631	2563	257	PAD	0.000107131	0.00747218
2116	16	11916632	12793149	2598	267	PAD	9.44256e-05	0.000366201
2117	16	12793150	13893407	3310	278	PAD	0.000104946	0.00541663
2118	16	13893408	15921108	2421	264	PAD	0.000135238	0.00303814
2119	16	15921109	17343277	2325	254	PAD	0.000245888	4.53438e-07
2120	16	17343278	19104257	2513	241	PAD	5.42695e-05	0.0953782
2121	16	19104258	20351261	2839	265	PAD	7.16573e-06	0.47694
2122	16	20351262	22667048	2321	248	PAD	0.000132071	0.0118901
2123	16	22667049	24014705	2914	271	PAD	2.41853e-05	0.213553
2124	16	24014706	25235251	2597	308	PAD	0.000128062	0.00365591
2125	16	25235252	26154122	2614	261	PAD	0.000123741	0.00619255
2126	16	26154123	27443061	3430	340	PAD	2.70716e-05	0.139365
2127	16	27443062	29043177	1865	252	PAD	8.47697e-05	0.0200423
2128	16	29043178	31384210	2010	245	PAD	0.000152651	0.000141667
2131	16	35259454	49010761	2415	217	PAD	2.79246e-05	0.23998
2132	16	49010762	50467033	2973	313	PAD	7.44795e-05	0.0448787
2133	16	50467034	52041336	3008	323	PAD	0.000197701	5.93018e-05
2134	16	52041337	53393882	2782	258	PAD	0.0001177	0.00987072
2135	16	53393883	54866095	3431	341	PAD	0.00012622	0.0182862
2136	16	54866096	55907389	2707	271	PAD	0.000110887	0.0019619
2137	16	55907390	57119889	2914	278	PAD	0.000151021	0.0041115
2138	16	57119890	58508978	3457	323	PAD	9.6645e-05	0.00617195
2139	16	58508979	59885499	3271	246	PAD	5.33223e-05	0.099709
2140	16	59885500	61092844	2612	226	PAD	6.3217e-05	0.109427
2141	16	61092845	62607090	2455	245	PAD	2.56238e-05	0.266678
2142	16	62607091	64207176	3040	257	PAD	0.000159286	0.000216502
2143	16	64207177	65072403	2091	154	PAD	1.66107e-05	0.281073
2144	16	65072404	65882820	1730	198	PAD	5.79332e-05	0.0753386
2145	16	65882821	66738843	1864	237	PAD	8.34212e-05	0.0213118
2146	16	66738844	68435728	1803	143	PAD	0	0.473715
2148	16	69549150	71062712	1534	165	PAD	0.000142384	0.000278111
2149	16	71062713	72089511	1628	144	PAD	0	0.451221
2150	16	72089512	73140781	1512	221	PAD	0.000108348	0.00777398
2151	16	73140782	74135275	2181	319	PAD	9.78164e-07	0.368718
2152	16	74135276	74889127	1534	184	PAD	4.67631e-05	0.112773
2154	16	75525960	76635467	2769	231	PAD	0.000126493	0.00160595
2156	16	77270666	77739132	1721	177	PAD	9.26409e-05	0.0143769
2157	16	77739133	78280636	2193	246	PAD	4.83204e-05	0.115713
2158	16	78280637	78973580	2888	304	PAD	0.000180222	0.000795745
2159	16	78973581	79662634	2353	336	PAD	0.000277084	1.21719e-06
2160	16	79662635	80559685	2771	256	PAD	7.25606e-05	0.0277669
2161	16	80559686	81437861	2695	281	PAD	1.28436e-05	0.24089
2162	16	81437862	82310204	2698	324	PAD	0.000174297	0.000200544
2163	16	82310205	83077869	2850	304	PAD	0.000108226	0.00762567
2164	16	83077870	83778371	2747	296	PAD	0.000101915	0.032917
2165	16	83778372	84440154	2769	339	PAD	0.000123064	0.0240139
2166	16	84440155	85146805	2735	326	PAD	0.000127899	0.0144079
2167	16	85146806	86058597	2320	358	PAD	0.000132586	0.00187802
2169	16	86748868	87669168	2658	321	PAD	0.000196021	6.0629e-05
2170	16	87669169	88387228	2373	275	PAD	0.000101596	0.0115917
2171	16	88387229	89106304	1971	282	PAD	4.60369e-05	0.063649
2173	17	52	815653	1956	263	PAD	0.00015021	0.000816062
2174	17	815654	1480056	1892	298	PAD	0.000199492	7.96047e-05
2175	17	1480057	2699135	2455	301	PAD	0.000211682	9.14402e-06
2176	17	2699136	3430440	1790	242	PAD	8.84455e-05	0.0253867
2177	17	3430441	4463971	2499	301	PAD	3.34077e-05	0.225129
2178	17	4463972	5573784	2741	243	PAD	0.000123699	0.00533755
2179	17	5573785	6305078	2144	284	PAD	0.000116891	0.00358619
2181	17	7264459	8554763	2570	276	PAD	5.77261e-05	0.0621402
2182	17	8554764	9619356	2360	321	PAD	5.3336e-05	0.0206956
2183	17	9619357	10572617	2556	299	PAD	0.000311583	5.40016e-08
2184	17	10572618	11778164	2540	300	PAD	0.000184268	0.00059954
2185	17	11778165	12676353	1776	248	PAD	0.000155811	0.00160862
2186	17	12676354	13648446	3007	309	PAD	0.000125794	0.00388401
2187	17	13648447	14508610	2291	276	PAD	0.000362787	1.12473e-10
2188	17	14508611	15308722	2544	273	PAD	0.000167051	0.000263529
2190	17	16405208	17326540	1744	202	PAD	6.17981e-05	0.110181
2191	17	17326541	18900978	2003	189	PAD	5.05868e-05	0.0755461
2193	17	20402495	21432873	1244	197	PAD	0.000113965	0.00912372
2194	17	21432874	25872110	1530	136	PAD	1.35408e-05	0.33415
2195	17	25872111	27344401	1771	243	PAD	1.94732e-05	0.207115
2196	17	27344402	29783141	2824	202	PAD	0.000103468	0.0223414
2197	17	29783142	31318753	2797	279	PAD	0	0.404387
2198	17	31318754	32356061	2686	308	PAD	4.00082e-05	0.136119
2199	17	32356062	33614189	2584	266	PAD	8.75937e-05	0.0228508
2200	17	33614190	34474611	1895	193	PAD	0.000137747	0.00184154
2201	17	34474612	36116884	2127	280	PAD	0.000233333	1.25324e-05
2202	17	36116885	37361178	2014	267	PAD	0.000191356	2.59115e-05
2203	17	37361179	38880481	2194	208	PAD	6.80027e-05	0.0397986
2204	17	38880482	40233545	3155	218	PAD	6.39764e-05	0.0568325
2205	17	40233546	42348003	2823	248	PAD	6.82054e-05	0.0709343
2206	17	42348004	43460500	1834	199	PAD	0.000157269	0.000237652
2207	17	43460501	44865832	1401	84	PAD	4.70358e-05	0.039947
2208	17	44865833	45883901	1795	145	PAD	5.24555e-05	0.0831721
2209	17	45883902	47516224	3317	235	PAD	0.000147772	0.000740824
2210	17	47516225	48722590	2164	334	PAD	0.000122466	0.0150407
2211	17	48722591	49909298	2214	257	PAD	6.00448e-05	0.121969
2214	17	52102650	53468006	2878	262	PAD	6.81896e-05	0.0322802
2215	17	53468007	54950107	2791	250	PAD	4.67254e-05	0.0557269
2216	17	54950108	56245227	2632	353	PAD	0.000144337	0.00137553
2217	17	56245228	58652809	2644	192	PAD	0.000112115	0.00644888
2219	17	60453121	62112373	2022	207	PAD	1.06872e-05	0.197358
2220	17	62112374	63548724	2093	205	PAD	0.000175985	7.31652e-05
2221	17	63548725	64438387	2515	163	PAD	3.73191e-05	0.13095
2222	17	64438388	65582327	2634	309	PAD	0.000132246	0.00587017
2223	17	65582328	66757556	2435	260	PAD	0.000155295	0.000482497
2224	17	66757557	68176219	2512	241	PAD	0.000143519	0.00108367
2225	17	68176220	69245590	2629	230	PAD	5.36428e-05	0.1427
2226	17	69245591	70495119	2538	309	PAD	0.000112512	0.0224974
2227	17	70495120	71466953	2435	341	PAD	0.000231836	1.00216e-06
2228	17	71466954	72383472	2426	339	PAD	0.000233416	1.55031e-05
2229	17	72383473	73741321	2791	275	PAD	0.000144221	0.00139955
2230	17	73741322	74908266	2496	261	PAD	0.000189927	0.000187286
2231	17	74908267	75619256	2211	302	PAD	0.000209684	6.59752e-05
2233	17	76596288	77412786	2395	323	PAD	0.000305413	5.70824e-10
2234	17	77412787	78438332	2237	299	PAD	0.000240115	0.000121011
2235	17	78438333	79333774	2568	245	PAD	2.65807e-05	0.156005
2236	17	79333775	80459149	1915	147	PAD	9.83496e-05	0.0094289
2237	17	80459150	81192460	1474	135	PAD	3.16068e-05	0.17198
2238	18	10719	848350	2161	281	PAD	6.38488e-05	0.0617528
2240	18	1940212	2839842	2666	281	PAD	6.8392e-05	0.0454541
2241	18	2839843	3722828	2343	325	PAD	6.74138e-05	0.0783209
2242	18	3722829	4603961	2211	310	PAD	0.000210009	7.95642e-06
2244	18	5575813	6756496	2684	323	PAD	8.18465e-05	0.0193384
2245	18	6756497	7862479	2416	302	PAD	0.00025135	1.84397e-05
2246	18	7862480	8788524	2452	292	PAD	2.858e-06	0.453638
2247	18	8788525	9816164	2893	291	PAD	0.000154723	0.000248059
2248	18	9816165	10675548	2343	319	PAD	0.000201743	8.6852e-05
2249	18	10675549	11872226	3119	296	PAD	7.87007e-05	0.0202744
2250	18	11872227	12735558	2132	202	PAD	4.77947e-05	0.123537
2251	18	12735559	13641479	2008	260	PAD	0.000211265	0.000189831
2252	18	13641480	14439251	1728	149	PAD	5.30188e-05	0.0698652
2253	18	14439252	15220934	831	75	PAD	1.15025e-05	0.343777
2254	18	15220935	20009696	1548	166	PAD	0.000130469	0.000715325
2255	18	20009697	21622716	2713	227	PAD	0.000173235	0.000135469
2256	18	21622717	22746153	2461	271	PAD	2.55008e-05	0.169929
2257	18	22746154	24088163	2615	259	PAD	6.72392e-05	0.0404239
2258	18	24088164	25305260	2614	283	PAD	0	0.383087
2259	18	25305261	26861067	2844	215	PAD	6.10738e-05	0.0912736
2260	18	26861068	27823155	2051	159	PAD	9.54745e-05	0.00757423
2261	18	27823156	28792734	2214	200	PAD	0.000126405	0.00134545
2262	18	28792735	30401128	3284	274	PAD	0.000156247	0.000810786
2263	18	30401129	32458907	3177	238	PAD	0.000156269	0.000727995
2264	18	32458908	34153297	3076	285	PAD	0.000127628	0.000355335
2265	18	34153298	36056932	3643	285	PAD	6.85589e-05	0.0473781
2266	18	36056933	37679127	2713	204	PAD	0.000154957	0.000678354
2267	18	37679128	38498381	2137	148	PAD	0.000125616	0.000330087
2268	18	38498382	39410165	1827	193	PAD	0.000165588	0.000232787
2269	18	39410166	40471407	2049	156	PAD	8.59974e-05	0.0125389
2270	18	40471408	41425454	1986	163	PAD	7.37179e-05	0.0153715
2271	18	41425455	42974165	2757	265	PAD	3.29413e-06	0.310962
2272	18	42974166	44300145	2980	300	PAD	7.51909e-05	0.0320986
2273	18	44300146	45718492	3059	273	PAD	6.88374e-05	0.0362257
2274	18	45718493	46558306	2111	311	PAD	0.000123456	0.00494205
2275	18	46558307	47455925	2093	156	PAD	3.04854e-06	0.364135
2276	18	47455926	48228379	1771	199	PAD	6.27587e-05	0.0678034
2277	18	48228380	49790996	2952	275	PAD	5.5719e-05	0.0991563
2278	18	49790997	50372823	1880	159	PAD	2.7393e-05	0.210126
2280	18	51060987	52512523	3425	152	PAD	2.53474e-05	0.222225
2281	18	52512524	53762996	2071	211	PAD	0.000155934	0.00101136
2282	18	53762997	54957867	2273	212	PAD	4.34005e-05	0.187278
2283	18	54957868	55809315	2392	246	PAD	2.92463e-05	0.087338
2284	18	55809316	56832312	2482	273	PAD	7.39613e-05	0.033467
2285	18	56832313	57635821	2181	266	PAD	0.000107337	0.0145168
2286	18	57635822	58527236	1938	171	PAD	6.1416e-05	0.0324094
2287	18	58527237	59449422	1828	248	PAD	0.000124092	0.00113437
2288	18	59449423	60780194	3124	236	PAD	6.64496e-05	0.0772752
2289	18	60780195	62074993	2936	258	PAD	0.000133781	0.00323714
2290	18	62074994	63109755	2515	186	PAD	3.55713e-05	0.102307
2292	18	64253144	65294195	2655	188	PAD	8.17954e-05	0.0215962
2293	18	65294196	66407960	3062	255	PAD	0.000103295	0.012401
2295	18	67195981	68051035	2013	229	PAD	0.000169794	0.000344956
2296	18	68051036	69311742	3307	261	PAD	3.34561e-05	0.181592
2297	18	69311743	70540349	3326	275	PAD	0.000163415	0.000761073
2298	18	70540350	71491860	2790	270	PAD	3.46662e-05	0.144926
2299	18	71491861	72785206	2902	307	PAD	9.85896e-05	0.0209285
2300	18	72785207	73568260	2142	258	PAD	9.60591e-05	0.00794967
2301	18	73568261	74471745	2703	302	PAD	0.000218062	6.20124e-05
2302	18	74471746	75240760	2678	295	PAD	7.22903e-05	0.0323134
2303	18	75240761	76231685	2769	275	PAD	0.000218819	3.17004e-05
2305	18	77148138	78017072	1866	188	PAD	1.76534e-05	0.158701
2306	19	64705	762046	1272	254	PAD	0.000194929	5.02409e-05
2307	19	762047	1515920	1730	290	PAD	6.29924e-05	0.140562
2308	19	1515921	2253174	1411	248	PAD	0.000243542	1.57034e-07
2309	19	2253175	3085446	2221	293	PAD	0.000131923	0.0040065
2310	19	3085447	3893909	1907	282	PAD	0.00018191	0.00042585
2311	19	3893910	4741718	1835	275	PAD	0.000355507	2.31261e-10
2312	19	4741719	5478684	1997	283	PAD	3.88345e-05	0.211768
2313	19	5478685	6455428	2250	255	PAD	0.000117379	0.0107686
2314	19	6455429	7249359	2323	306	PAD	0.000135684	0.00610302
2315	19	7249360	8199016	2314	283	PAD	0.000118456	0.00257723
2316	19	8199017	9105577	2026	253	PAD	0.000134441	0.00473073
2317	19	9105578	10028840	2016	149	PAD	0.000129311	0.00109564
2318	19	10028841	11681978	3382	318	PAD	0.000220775	0.000264067
2319	19	11681979	13213186	2478	219	PAD	3.27912e-06	0.355498
2320	19	13213187	13968319	1671	266	PAD	0.000105885	0.012334
2321	19	13968320	14891100	1777	258	PAD	0.000208651	1.98418e-05
2322	19	14891101	15650185	1885	233	PAD	0.000147296	0.00055008
2323	19	15650186	16079006	1720	117	PAD	3.30483e-05	0.130492
2324	19	16079007	17045963	2039	219	PAD	2.42924e-05	0.218794
2325	19	17045964	17750518	1929	246	PAD	0.000157959	0.00163185
2326	19	17750519	18504867	1846	254	PAD	0.000183169	0.000357674
2327	19	18504868	19749166	1982	215	PAD	8.82477e-05	0.0107103
2328	19	19749167	20485499	1793	150	PAD	4.53275e-05	0.15165
2329	19	20485500	21155862	1984	74	PAD	5.99004e-05	0.0257466
2331	19	21822654	22729408	2179	141	PAD	1.2775e-05	0.26914
2332	19	22729409	23468992	1932	92	PAD	0	0.454783
2335	19	28555846	29389090	2649	167	PAD	5.0441e-05	0.0877861
2336	19	29389091	30375792	2677	261	PAD	0.000118106	0.001972
2337	19	30375793	31763008	2331	291	PAD	0.000122493	0.00328105
2338	19	31763009	33028099	2410	269	PAD	0.000235029	7.83544e-06
2339	19	33028100	33785835	2149	197	PAD	5.56576e-05	0.135094
2340	19	33785836	34633274	2296	267	PAD	0.000180357	0.000160911
2341	19	34633275	35649343	2101	217	PAD	8.42118e-05	0.0342357
2342	19	35649344	36638122	2234	279	PAD	0.000117481	0.00567499
2343	19	36638123	38472870	2908	130	PAD	6.79102e-05	0.0458425
2344	19	38472871	39370419	2029	206	PAD	0.000109241	0.0100558
2345	19	39370420	40171413	1800	212	PAD	8.2446e-05	0.0189658
2346	19	40171414	41004105	1553	183	PAD	4.96586e-05	0.0869322
2347	19	41004106	41733463	1653	216	PAD	7.37906e-05	0.0450759
2348	19	41733464	43317282	1768	207	PAD	8.93401e-05	0.0136351
2349	19	43317283	43960958	1504	128	PAD	2.43771e-05	0.187339
2350	19	43960959	45040932	2377	225	PAD	0.000162388	7.96415e-05
2351	19	45040933	45893307	1883	270	PAD	3.57692e-05	0.231098
2353	19	46765061	47752727	1922	260	PAD	0.000289119	4.44721e-08
2354	19	47752728	48573065	1875	236	PAD	7.83761e-05	0.0433447
2355	19	48573066	49415189	2074	238	PAD	7.28228e-05	0.0703816
2356	19	49415190	50451925	1926	267	PAD	0.000129065	0.0173958
2357	19	50451926	51259178	1609	253	PAD	0.00022442	5.10635e-06
2358	19	51259179	51903804	1699	280	PAD	0.000149511	0.000799758
2359	19	51903805	52678748	2444	251	PAD	0.000125406	0.00255331
2360	19	52678749	53431217	2507	267	PAD	8.5721e-05	0.0167757
2361	19	53431218	54042240	2079	274	PAD	0.000141936	0.0020688
2362	19	54042241	54602370	1341	252	PAD	0.000107686	0.0207386
2363	19	54602371	55182973	1624	268	PAD	0.00021481	5.02095e-05
2364	19	55182974	55714085	1306	194	PAD	0.000166203	0.00040524
2365	19	55714086	56411086	1763	303	PAD	7.93224e-05	0.0126286
2366	19	56411087	57143509	2025	277	PAD	4.43371e-05	0.173782
2367	19	57143510	57959952	2045	275	PAD	5.99304e-05	0.100109
2368	19	57959953	59118811	2297	226	PAD	0.000175858	7.09241e-05
2369	20	60795	884241	2348	340	PAD	0.000179473	0.000254387
2370	20	884242	1771285	2242	292	PAD	0.00021489	0.000235454
2371	20	1771286	2668108	2341	286	PAD	0.000207222	8.67611e-06
2372	20	2668109	3736551	2309	255	PAD	0.000104112	0.0125604
2373	20	3736552	4591847	2345	268	PAD	0.000277507	2.2981e-08
2374	20	4591848	5379450	2141	254	PAD	0.000118977	0.004661
2375	20	5379451	6128358	2097	264	PAD	0.000272825	5.90366e-08
2376	20	6128359	7231796	2421	265	PAD	7.99585e-05	0.0299014
2377	20	7231797	7959828	1759	135	PAD	3.44066e-05	0.121823
2378	20	7959829	9279550	2935	285	PAD	6.90522e-05	0.0561777
2379	20	9279551	10279603	2308	283	PAD	0.000122909	0.00639332
2380	20	10279604	11257012	2366	261	PAD	0.000128725	0.000673531
2381	20	11257013	12353961	2512	212	PAD	0.000131623	0.00126745
2382	20	12353962	13202335	2376	228	PAD	0.000138575	0.00162635
2383	20	13202336	14203755	2013	185	PAD	8.5415e-05	0.0247897
2385	20	15238520	15962576	1846	252	PAD	0.000130778	0.00766543
2386	20	15962577	16661516	2144	204	PAD	3.35167e-05	0.187637
2387	20	16661517	17359290	1901	212	PAD	8.84051e-06	0.271567
2388	20	17359291	18058524	1933	240	PAD	6.7617e-05	0.0367549
2389	20	18058525	18959419	2246	174	PAD	5.92163e-06	0.213177
2390	20	18959420	19957928	2312	276	PAD	0.000124994	0.0109613
2391	20	19957929	21682377	2905	272	PAD	2.48793e-05	0.144094
2392	20	21682378	22780956	1965	184	PAD	0.000100707	0.00719803
2393	20	22780957	23808562	2512	220	PAD	0.000191006	7.48283e-06
2395	20	24487129	25181038	1832	139	PAD	2.17191e-05	0.17811
2397	20	26318859	30569659	1333	103	PAD	4.07283e-05	0.142569
2398	20	30569660	32484506	2779	269	PAD	0.000153405	0.000550443
2400	20	33890061	35990261	2691	224	PAD	0.000143636	0.00119762
2401	20	35990262	37253657	2276	264	PAD	0.000131791	0.00406841
2402	20	37253658	38427594	2347	191	PAD	2.81637e-05	0.156289
2403	20	38427595	40272390	3338	292	PAD	0.000125226	0.00880717
2404	20	40272391	41351514	2650	271	PAD	0.000126377	0.00625145
2405	20	41351515	42185671	1694	250	PAD	0.00026835	7.42842e-08
2406	20	42185672	43008890	1759	247	PAD	0.000145646	0.000936309
2407	20	43008891	44072210	1878	242	PAD	0.000193345	5.25477e-05
2408	20	44072211	45673603	3477	308	PAD	0.000129074	0.00296786
2409	20	45673604	46486132	1806	236	PAD	0.00015718	0.00040783
2410	20	46486133	47203836	1676	232	PAD	0.000131781	0.00191028
2411	20	47203837	48212975	2287	180	PAD	0	0.41315
2412	20	48212976	49236418	2251	242	PAD	0.000223588	2.25644e-05
2413	20	49236419	50653620	3531	327	PAD	0.000207276	3.66454e-05
2414	20	50653621	51533750	1928	165	PAD	5.56338e-05	0.0689934
2415	20	51533751	52411532	1838	294	PAD	0.000144412	0.000919936
2416	20	52411533	53120334	1946	232	PAD	0.000102444	0.00702744
2417	20	53120335	53879803	1862	176	PAD	0.000106011	0.00209245
2418	20	53879804	54743694	1813	190	PAD	6.60725e-05	0.0762108
2419	20	54743695	55448075	1860	275	PAD	0.000151931	0.00230102
2420	20	55448076	56172843	2158	269	PAD	0.000173909	0.000557747
2421	20	56172844	56951773	2034	282	PAD	0.00024348	9.28304e-07
2422	20	56951774	57924037	1946	281	PAD	0.000120297	0.00177473
2423	20	57924038	58780894	1887	285	PAD	0.000106158	0.0070286
2425	20	59560458	60125333	1866	213	PAD	7.45828e-05	0.0611723
2426	20	60125334	60766557	1837	280	PAD	8.97267e-05	0.0174409
2427	20	60766558	61470768	1855	263	PAD	1.52155e-05	0.30382
2428	20	61470769	62179241	1854	237	PAD	9.37931e-05	0.00491156
2429	20	62179242	62963627	1428	171	PAD	6.85168e-05	0.0332239
2432	21	15840034	16873443	2103	280	PAD	0.000154475	0.0016188
2433	21	16873444	18222037	1975	252	PAD	0.000122765	0.00378195
2434	21	18222038	19479024	2735	288	PAD	1.74238e-05	0.313442
2435	21	19479025	20407307	2533	258	PAD	0.000190848	0.000611597
2436	21	20407308	21632916	3117	251	PAD	5.29664e-05	0.104198
2437	21	21632917	22201890	1883	214	PAD	0.000215863	1.91899e-06
2438	21	22201891	23266941	2876	229	PAD	0.000131318	0.00262864
2439	21	23266942	24055941	1769	210	PAD	7.84826e-05	0.0374289
2440	21	24055942	25247986	3193	249	PAD	0.000266336	9.16617e-08
2441	21	25247987	26467826	3303	238	PAD	0.000181215	0.000167133
2442	21	26467827	27774350	2768	236	PAD	9.93333e-05	0.0112931
2443	21	27774351	28616539	2499	249	PAD	9.89986e-05	0.00812574
2444	21	28616540	29449870	2037	208	PAD	3.59734e-05	0.072913
2445	21	29449871	30847296	3014	167	PAD	3.65245e-06	0.251256
2447	21	32202240	33270272	2471	253	PAD	7.94428e-05	0.0405139
2448	21	33270273	34383794	2402	265	PAD	0.000147793	0.000962338
2449	21	34383795	35729261	2578	291	PAD	0.000208036	7.19423e-05
2451	21	37303549	38046449	2181	188	PAD	4.02122e-05	0.0647192
2452	21	38046450	39252059	2900	257	PAD	6.45664e-06	0.252186
2453	21	39252060	40480831	2788	308	PAD	0.000203107	0.00097634
2454	21	40480832	41344742	2542	231	PAD	0.000108307	0.0150859
2455	21	41344743	42187152	2464	271	PAD	7.1185e-07	0.39552
2456	21	42187153	43081434	2341	312	PAD	0.000227631	8.58549e-06
2457	21	43081435	43812791	2607	329	PAD	5.03473e-05	0.0314718
2458	21	43812792	44815008	2604	259	PAD	9.66132e-05	0.00579797
2459	21	44815009	46045433	1898	254	PAD	0.000100323	0.0102519
2460	21	46045434	47014880	2854	291	PAD	0.000236185	8.05287e-06
2461	21	47014881	48119633	2830	219	PAD	4.16819e-05	0.134578
2462	22	16050213	17587474	909	140	PAD	6.70187e-05	0.0367013
2463	22	17587475	18535225	2655	316	PAD	4.30042e-05	0.268079
2465	22	19635655	20969184	2229	278	PAD	0.000164652	0.0010828
2466	22	20969185	22404422	2020	217	PAD	0.000264671	1.08618e-07
2468	22	23143365	23950732	1810	220	PAD	0.000294498	1.7048e-09
2469	22	23950733	25282436	2430	241	PAD	0.000161227	0.00123627
2470	22	25282437	26166934	1822	245	PAD	0.000211857	2.33816e-05
2471	22	26166935	27192923	2715	297	PAD	0.000267052	3.00736e-06
2472	22	27192924	27952441	2520	347	PAD	0.000264904	3.34347e-08
2473	22	27952442	29457601	2471	240	PAD	0.000175281	0.000184657
2474	22	29457602	30962255	2949	224	PAD	0.000102366	0.00992386
2475	22	30962256	31904549	1782	170	PAD	2.76893e-05	0.284854
2476	22	31904550	32662293	1836	120	PAD	5.74766e-05	0.0452588
2477	22	32662294	33501725	2331	249	PAD	0.000246929	8.04495e-07
2478	22	33501726	34361897	2229	261	PAD	5.79934e-05	0.0791083
2479	22	34361898	35368341	2907	194	PAD	0.00016375	0.000249796
2480	22	35368342	36135968	1959	230	PAD	6.28068e-05	0.0831662
2481	22	36135969	37364004	2705	287	PAD	0.000106833	0.00457816
2482	22	37364005	38718589	2879	313	PAD	0.000185794	0.000115998
2483	22	38718590	40378783	2917	297	PAD	0	0.336698
2485	22	41722788	42867927	1791	162	PAD	2.90153e-05	0.223033
2486	22	42867928	43574017	1828	194	PAD	3.24914e-05	0.217835
2487	22	43574018	44409533	2321	240	PAD	0.000139685	0.00177407
2488	22	44409534	45170649	2475	347	PAD	0.000145736	0.00168149
2489	22	45170650	46351048	3205	333	PAD	0.000147413	0.00189859
2491	22	47299626	48269177	2598	290	PAD	0.00013498	0.0012357
2492	22	48269178	48977538	2158	295	PAD	1.54732e-06	0.22828
2493	22	48977539	49559207	2827	279	PAD	0.000165269	0.000319308
2494	22	49559208	50347996	2640	274	PAD	0.00019086	7.28679e-05
2495	22	50347997	51244236	2182	254	PAD	0.000131945	0.0057095
1	1	10539	1376204	1174	145	Stroke	3.74713e-05	0.00452855
2	1	1376205	2215495	1119	137	Stroke	2.49136e-05	0.0303665
3	1	2215496	2983519	1606	245	Stroke	6.30758e-06	0.333851
4	1	2983520	3582047	1617	266	Stroke	8.75841e-05	5.4587e-06
5	1	3582048	4281476	1762	197	Stroke	3.4819e-05	0.0185046
6	1	4281477	4773403	1915	225	Stroke	4.13504e-05	0.00960559
7	1	4773404	5362404	1899	251	Stroke	9.67643e-05	2.63856e-07
8	1	5362405	6136814	1933	261	Stroke	3.36953e-05	0.027578
9	1	6136815	7711794	3320	317	Stroke	0.000115358	5.12793e-08
10	1	7711795	8580987	1865	219	Stroke	5.60273e-05	0.000577679
11	1	8580988	9475966	1810	274	Stroke	0.000122801	8.97912e-10
12	1	9475967	10753427	2148	219	Stroke	5.57129e-05	0.000820908
13	1	10753428	11709173	1953	241	Stroke	9.19574e-05	5.5936e-07
14	1	11709174	13481025	2473	277	Stroke	7.50547e-05	5.37782e-05
15	1	13481026	14720131	2774	287	Stroke	0.000135239	1.15026e-10
16	1	14720132	15755230	2927	330	Stroke	6.73735e-05	0.00035166
17	1	15755231	16732168	2189	186	Stroke	2.6615e-05	0.0439793
18	1	16732169	17557746	1053	165	Stroke	2.20576e-05	0.0489307
19	1	17557747	18427820	2214	269	Stroke	7.32123e-05	4.99824e-05
20	1	18427821	19238924	2356	309	Stroke	5.81927e-05	0.00207006
22	1	20556203	21416121	1874	190	Stroke	1.80275e-05	0.116165
23	1	21416122	22145629	1844	210	Stroke	1.43215e-05	0.161478
24	1	22145630	22740287	1751	213	Stroke	0.000100267	2.12321e-08
25	1	22740288	23907045	1962	246	Stroke	7.07346e-05	5.16607e-05
26	1	23907046	25885138	3316	322	Stroke	2.26566e-05	0.127301
27	1	25885139	27992665	2954	277	Stroke	6.55558e-05	0.000273592
29	1	29188427	30405182	2305	262	Stroke	9.696e-05	5.25704e-07
30	1	30405183	31639217	2968	287	Stroke	3.82892e-06	0.36899
31	1	31639218	33066846	2105	218	Stroke	1.82147e-05	0.110659
32	1	33066847	34371022	2127	251	Stroke	9.30505e-05	1.04096e-06
33	1	34371023	35201626	2048	262	Stroke	4.0711e-05	0.00899818
34	1	35201627	36855139	1533	196	Stroke	4.66792e-05	0.00161607
35	1	36855140	38474036	3355	309	Stroke	2.36456e-05	0.0607621
36	1	38474037	40200950	3298	305	Stroke	3.43676e-06	0.40769
37	1	40200951	41093875	1818	199	Stroke	3.45562e-05	0.0157829
38	1	41093876	41977966	2128	227	Stroke	2.80102e-06	0.389376
39	1	41977967	43512669	2955	231	Stroke	1.6741e-05	0.129032
40	1	43512670	45167235	2915	274	Stroke	7.8671e-05	1.59607e-05
41	1	45167236	47257261	3165	210	Stroke	1.79618e-05	0.135332
42	1	47257262	48105233	1522	176	Stroke	3.44783e-05	0.0115977
46	1	53114187	54771293	3520	307	Stroke	6.13284e-05	0.00128178
47	1	54771294	55727134	2519	287	Stroke	4.43691e-05	0.00734116
48	1	55727135	56799636	2699	207	Stroke	1.29714e-05	0.156458
49	1	56799637	57529670	1933	228	Stroke	7.0301e-05	3.49752e-05
50	1	57529671	58387483	2045	217	Stroke	2.27881e-05	0.0754346
51	1	58387484	59889045	3292	284	Stroke	8.46845e-05	2.11501e-05
52	1	59889046	61377615	2703	265	Stroke	1.26658e-06	0.439387
53	1	61377616	62778733	3277	324	Stroke	2.23217e-05	0.118117
54	1	62778734	64344226	3118	281	Stroke	7.07469e-05	7.40138e-05
55	1	64344227	65894184	3054	278	Stroke	1.7402e-05	0.174158
56	1	65894185	66778015	1896	149	Stroke	5.08792e-05	0.000220239
57	1	66778016	67761890	2306	186	Stroke	1.86497e-05	0.103996
58	1	67761891	68633860	1861	227	Stroke	0.000101824	2.29345e-08
59	1	68633861	69438909	1839	172	Stroke	8.22387e-07	0.415242
60	1	69438910	70992905	2795	256	Stroke	1.5951e-05	0.174325
61	1	70992906	72513119	2659	208	Stroke	3.77832e-05	0.0143539
63	1	73992171	75132092	1850	176	Stroke	3.08052e-05	0.0175795
64	1	75132093	76097247	1821	143	Stroke	2.01188e-05	0.064783
65	1	76097248	76977915	2221	185	Stroke	6.76577e-07	0.41403
66	1	76977916	77895394	2188	199	Stroke	2.23418e-05	0.0750679
67	1	77895395	79065286	2169	166	Stroke	1.44344e-05	0.136436
68	1	79065287	80099353	2675	158	Stroke	2.44469e-05	0.0410353
69	1	80099354	80781442	1697	114	Stroke	2.28599e-05	0.025354
70	1	80781443	82123368	3369	286	Stroke	9.55921e-05	7.16616e-07
71	1	82123369	83461215	3069	238	Stroke	1.47679e-05	0.170571
72	1	83461216	84728347	2247	197	Stroke	3.64384e-05	0.009633
73	1	84728348	86017267	3134	275	Stroke	1.76274e-05	0.140438
74	1	86017268	86761554	1915	144	Stroke	2.57005e-05	0.0338647
75	1	86761555	87667572	1887	148	Stroke	1.68828e-05	0.0883269
76	1	87667573	88656689	1931	272	Stroke	6.51086e-05	0.000297926
77	1	88656690	89753964	2109	175	Stroke	5.18034e-05	0.000463937
78	1	89753965	90941549	2077	237	Stroke	5.04264e-05	0.0017256
79	1	90941550	91870059	1894	192	Stroke	4.71678e-05	0.00207241
80	1	91870060	92904465	2060	208	Stroke	5.32774e-05	0.000477939
82	1	94168577	95122541	2039	209	Stroke	4.06031e-05	0.00673493
83	1	95122542	96147576	2495	221	Stroke	4.1479e-06	0.36348
84	1	96147577	97721186	3020	218	Stroke	6.71371e-05	8.10596e-05
85	1	97721187	99425000	3517	265	Stroke	2.50455e-05	0.0583523
86	1	99425001	100269207	1971	197	Stroke	2.37726e-05	0.0595269
87	1	100269208	101188315	1723	120	Stroke	6.2658e-06	0.275562
88	1	101188316	102424611	2934	249	Stroke	2.65109e-05	0.0489351
89	1	102424612	103148412	1745	117	Stroke	3.11581e-06	0.364193
91	1	103784542	104984435	1856	150	Stroke	8.87146e-06	0.25787
92	1	104984436	106089656	3276	174	Stroke	1.38933e-06	0.447103
93	1	106089657	106864947	1790	181	Stroke	1.12072e-05	0.237776
94	1	106864948	107874653	1850	187	Stroke	1.625e-05	0.126348
95	1	107874654	109271449	2684	253	Stroke	3.66253e-05	0.016294
96	1	109271450	110224230	1949	217	Stroke	1.58732e-05	0.110073
97	1	110224231	111134062	1803	277	Stroke	3.66347e-05	0.018957
98	1	111134063	112489248	3367	289	Stroke	5.57667e-05	0.00210655
99	1	112489249	113418037	1721	235	Stroke	6.23364e-05	0.00028927
100	1	113418038	114664387	1934	224	Stroke	5.80146e-05	0.000223584
101	1	114664388	116207297	3528	275	Stroke	6.88501e-05	0.000159898
102	1	116207298	117046311	1740	192	Stroke	4.29232e-05	0.00305692
103	1	117046312	118118667	1864	242	Stroke	4.5005e-05	0.00536949
104	1	118118668	119408888	2492	197	Stroke	1.52531e-05	0.151482
105	1	119408889	120345066	1865	206	Stroke	6.52734e-05	3.57592e-05
106	1	120345067	145803848	250	40	Stroke	1.7823e-05	0.0112171
107	1	145803849	147083835	1501	116	Stroke	2.94469e-05	0.00842535
108	1	147083836	149716037	844	119	Stroke	1.90186e-05	0.0613903
109	1	149716038	151146407	1950	141	Stroke	6.17981e-06	0.27586
110	1	151146408	152535630	1998	212	Stroke	4.85061e-05	0.00169279
111	1	152535631	153410809	1698	165	Stroke	2.05267e-05	0.0782381
112	1	153410810	154685545	1847	208	Stroke	3.30023e-05	0.018543
113	1	154685546	156813845	2780	314	Stroke	9.33029e-05	9.65937e-06
114	1	156813846	158081627	2997	278	Stroke	4.76723e-05	0.00240964
115	1	158081628	158900369	2260	169	Stroke	3.07725e-05	0.0143877
116	1	158900370	159882515	2061	209	Stroke	2.35995e-05	0.0655651
117	1	159882516	161054076	2428	278	Stroke	9.20025e-05	3.97803e-06
118	1	161054077	161945442	1806	188	Stroke	2.43992e-05	0.0602985
119	1	161945443	163141862	2922	281	Stroke	2.86857e-05	0.0394158
120	1	163141863	163854567	1830	156	Stroke	1.07178e-05	0.192699
121	1	163854568	164726579	1885	214	Stroke	6.33885e-05	0.00013467
122	1	164726580	165553812	2090	247	Stroke	7.34142e-05	2.80528e-05
123	1	165553813	166458031	1789	221	Stroke	6.18246e-05	0.00021632
124	1	166458032	167163954	1952	166	Stroke	4.88149e-05	0.000624682
125	1	167163955	168179086	2024	255	Stroke	7.19442e-05	3.48466e-05
126	1	168179087	169521551	3371	283	Stroke	6.89578e-05	0.000194304
127	1	169521552	170193207	1907	110	Stroke	2.74116e-05	0.0118139
128	1	170193208	171044255	1774	155	Stroke	2.72281e-05	0.0285584
129	1	171044256	172465153	3267	227	Stroke	2.24647e-05	0.0777924
130	1	172465154	173582511	1844	221	Stroke	2.25162e-05	0.0865537
131	1	173582512	175385220	2941	151	Stroke	3.14655e-05	0.0124539
132	1	175385221	176449096	1959	205	Stroke	9.06237e-05	9.87613e-08
133	1	176449097	177746472	2265	213	Stroke	4.48308e-05	0.00214799
134	1	177746473	178915113	2195	185	Stroke	7.57813e-06	0.307316
135	1	178915114	180221608	3413	198	Stroke	5.41495e-05	0.000665926
137	1	181324206	182420540	2416	239	Stroke	2.92367e-05	0.047617
138	1	182420541	183920616	3111	242	Stroke	4.15086e-05	0.00745431
139	1	183920617	184953089	1914	203	Stroke	1.75326e-05	0.126671
140	1	184953090	186179447	1585	203	Stroke	5.76279e-05	0.000323633
141	1	186179448	187072605	1827	147	Stroke	2.2728e-05	0.0528927
142	1	187072606	187757076	1749	149	Stroke	1.39072e-05	0.161339
143	1	187757077	188625772	2578	126	Stroke	2.29006e-05	0.0387508
144	1	188625773	189904637	2853	119	Stroke	1.72548e-05	0.0821543
145	1	189904638	191419275	3107	166	Stroke	1.44498e-05	0.157414
146	1	191419276	192468373	2102	160	Stroke	2.04868e-05	0.0559049
147	1	192468374	193575516	1850	187	Stroke	1.5855e-05	0.116037
148	1	193575517	194365688	2093	130	Stroke	2.01715e-05	0.0599296
149	1	194365689	195161235	2308	103	Stroke	2.38207e-05	0.0187701
150	1	195161236	196179110	2237	191	Stroke	2.19788e-05	0.0683341
151	1	196179111	197935821	2228	179	Stroke	3.4149e-05	0.0112179
152	1	197935822	199263389	2799	222	Stroke	4.74166e-05	0.00189522
154	1	200134006	201067952	2009	201	Stroke	4.2333e-05	0.0055953
155	1	201067953	202583884	3303	343	Stroke	1.24427e-05	0.191153
156	1	202583885	204092537	3063	320	Stroke	7.18752e-05	0.000152626
157	1	204092538	205009623	1988	251	Stroke	4.19794e-05	0.00749237
158	1	205009624	205917548	2158	237	Stroke	2.22302e-05	0.0873303
159	1	205917549	208162951	2871	269	Stroke	2.75502e-05	0.0521975
160	1	208162952	209711169	3265	340	Stroke	7.74841e-05	8.03902e-05
161	1	209711170	211082892	3029	274	Stroke	8.25808e-05	1.33879e-05
162	1	211082893	212347582	3353	226	Stroke	4.97756e-05	0.00297915
163	1	212347583	213958292	3510	289	Stroke	2.82355e-05	0.0700068
164	1	213958293	214783872	1881	229	Stroke	2.38218e-05	0.0730866
165	1	214783873	215825791	1762	161	Stroke	5.31037e-05	0.000272812
167	1	216658127	217352165	1855	228	Stroke	8.16343e-05	4.0584e-06
168	1	217352166	218563960	3213	248	Stroke	2.76884e-05	0.042756
169	1	218563961	220073132	3551	235	Stroke	7.5561e-06	0.295795
170	1	220073133	220978151	1800	173	Stroke	1.44314e-05	0.157886
172	1	221856865	222763597	1693	202	Stroke	1.23695e-05	0.178796
173	1	222763598	223654902	1776	185	Stroke	1.25905e-05	0.185911
174	1	223654903	224943337	2274	214	Stroke	2.64406e-05	0.0498166
175	1	224943338	226534711	3233	232	Stroke	4.59536e-05	0.00445284
176	1	226534712	228045554	3674	226	Stroke	3.17217e-05	0.0255548
177	1	228045555	229075156	1797	194	Stroke	2.82811e-05	0.0343819
178	1	229075157	230227247	1971	283	Stroke	4.01158e-05	0.0117107
179	1	230227248	231287764	3186	296	Stroke	3.32037e-05	0.0344409
180	1	231287765	232177704	1794	231	Stroke	1.83195e-05	0.134756
181	1	232177705	232954942	2028	260	Stroke	6.69908e-06	0.308734
182	1	232954943	233639473	1944	200	Stroke	3.96307e-05	0.00811311
183	1	233639474	234365796	2092	234	Stroke	3.20398e-05	0.0237188
184	1	234365797	235097113	1987	286	Stroke	0.000112382	2.07106e-08
185	1	235097114	236199671	1865	207	Stroke	8.63678e-07	0.434573
186	1	236199672	237409458	3345	296	Stroke	8.35542e-05	5.03026e-05
187	1	237409459	238094455	1952	250	Stroke	4.9165e-05	0.00356577
188	1	238094456	238704857	1867	153	Stroke	1.49591e-05	0.117535
190	1	239332149	240248508	2263	255	Stroke	6.45761e-05	0.000271439
191	1	240248509	241033584	1869	272	Stroke	8.42403e-05	5.89606e-06
192	1	241033585	241813534	1901	267	Stroke	3.88129e-05	0.0187812
193	1	241813535	242417923	1824	227	Stroke	3.57321e-05	0.013918
195	1	243048004	244723196	2657	298	Stroke	7.38587e-05	9.08181e-05
197	1	245970506	246610290	2064	144	Stroke	1.08153e-05	0.168563
198	1	246610291	247531112	2451	229	Stroke	3.38335e-05	0.0273812
199	1	247531113	248341594	2361	219	Stroke	1.64444e-05	0.127521
201	2	10181	789195	1827	200	Stroke	8.01556e-05	2.55302e-06
202	2	789196	1376545	2041	142	Stroke	4.03895e-05	0.00162387
203	2	1376546	1875060	1651	209	Stroke	6.1462e-05	0.000146826
204	2	1875061	2680063	1999	255	Stroke	4.00217e-05	0.0152358
205	2	2680064	3314202	1790	250	Stroke	5.85061e-05	0.000865577
206	2	3314203	4016104	1886	245	Stroke	3.1138e-05	0.0405396
207	2	4016105	4766969	1927	206	Stroke	1.0872e-05	0.245158
208	2	4766970	5568653	1727	202	Stroke	5.43719e-05	0.000368987
209	2	5568654	6306606	2090	240	Stroke	5.91039e-05	0.000403516
210	2	6306607	7108208	1982	243	Stroke	3.11036e-05	0.0329439
211	2	7108209	7966709	2040	205	Stroke	5.31563e-05	0.000685459
212	2	7966710	8978798	1933	270	Stroke	5.71058e-05	0.000910983
213	2	8978799	9960670	1868	229	Stroke	0.000109286	2.79953e-09
214	2	9960671	10611654	2119	252	Stroke	4.6665e-05	0.00328847
215	2	10611655	11230349	1950	246	Stroke	6.90525e-05	0.000120453
216	2	11230350	11995765	1856	242	Stroke	8.72192e-05	3.23513e-06
217	2	11995766	12732506	1928	256	Stroke	4.15307e-05	0.00851264
218	2	12732507	13625450	2215	163	Stroke	1.90066e-05	0.088012
219	2	13625451	14692120	2682	214	Stroke	3.27603e-05	0.0160934
220	2	14692121	15721703	2090	190	Stroke	2.74695e-05	0.0353768
221	2	15721704	17241115	3428	329	Stroke	4.69483e-05	0.0137999
222	2	17241116	18656325	3632	259	Stroke	9.66821e-05	5.39443e-07
223	2	18656326	20064517	3501	283	Stroke	6.34418e-05	0.000699117
224	2	20064518	21084898	2416	282	Stroke	6.19429e-05	0.000813294
225	2	21084899	22429640	2160	212	Stroke	4.82917e-05	0.00210969
226	2	22429641	23538527	2270	257	Stroke	6.13157e-05	0.000654613
227	2	23538528	24669224	2734	217	Stroke	2.10143e-05	0.0977959
228	2	24669225	25895394	2060	209	Stroke	1.64623e-05	0.137205
229	2	25895395	26894102	1808	217	Stroke	7.84112e-05	6.31235e-06
230	2	26894103	28819510	2966	267	Stroke	6.32187e-05	0.00106686
232	2	29627933	30575619	2261	259	Stroke	4.70324e-05	0.0044587
233	2	30575620	31457418	2533	245	Stroke	1.46102e-05	0.175986
234	2	31457419	33123604	2897	239	Stroke	5.00672e-05	0.00336171
235	2	33123605	33735318	1923	235	Stroke	2.4831e-05	0.0627377
236	2	33735319	34239776	1712	170	Stroke	3.77733e-05	0.00625209
237	2	34239777	34890558	1661	174	Stroke	3.17701e-05	0.0132401
238	2	34890559	35609257	1948	161	Stroke	3.64113e-05	0.00443253
239	2	35609258	36120743	1820	129	Stroke	2.75016e-05	0.0172065
240	2	36120744	36867389	2017	224	Stroke	2.26214e-05	0.0798537
241	2	36867390	37603360	1926	204	Stroke	3.89006e-05	0.00861484
242	2	37603361	38887393	3313	289	Stroke	8.19565e-05	1.1232e-05
243	2	38887394	40087418	1872	205	Stroke	7.84119e-05	2.47399e-06
244	2	40087419	40786176	1860	228	Stroke	6.96618e-05	5.29291e-05
245	2	40786177	41540439	1906	178	Stroke	3.78612e-05	0.00541489
246	2	41540440	42307418	2393	207	Stroke	5.29362e-05	0.000969083
247	2	42307419	43295776	2198	232	Stroke	4.50933e-05	0.0033526
248	2	43295777	44104110	1939	217	Stroke	4.54281e-05	0.00278151
249	2	44104111	45189468	2366	243	Stroke	5.15305e-05	0.00235446
250	2	45189469	45850047	1852	250	Stroke	6.88331e-05	5.61086e-05
251	2	45850048	46499326	1914	307	Stroke	9.30257e-05	1.42874e-06
252	2	46499327	47320114	2277	266	Stroke	4.06099e-05	0.0122271
253	2	47320115	48171058	1974	276	Stroke	5.202e-05	0.00299465
254	2	48171059	49114132	2164	213	Stroke	2.73202e-05	0.0385662
255	2	49114133	49849185	2012	202	Stroke	2.13669e-05	0.0729968
256	2	49849186	50756240	2162	195	Stroke	7.27673e-05	1.35664e-05
258	2	51669494	52494111	1957	206	Stroke	2.86572e-05	0.0374095
259	2	52494112	53032976	1792	134	Stroke	1.30602e-05	0.147304
260	2	53032977	53852120	2385	227	Stroke	2.03982e-05	0.0912591
261	2	53852121	54688234	1857	168	Stroke	1.97119e-05	0.0855026
262	2	54688235	55663336	2356	207	Stroke	7.00363e-05	2.53783e-05
263	2	55663337	56394698	1879	174	Stroke	6.52686e-05	3.91076e-05
264	2	56394699	57433653	2248	205	Stroke	7.37681e-06	0.289791
265	2	57433654	57952945	1594	125	Stroke	3.52109e-06	0.309056
266	2	57952946	59251996	2067	221	Stroke	3.43169e-05	0.019481
267	2	59251997	60775066	3184	307	Stroke	5.1027e-05	0.00367513
268	2	60775067	62429910	2655	231	Stroke	8.01833e-05	3.67203e-06
269	2	62429911	63672118	1913	216	Stroke	5.97766e-05	0.000244385
270	2	63672119	64696089	1858	175	Stroke	5.27419e-05	0.000330825
271	2	64696090	65938002	2716	294	Stroke	8.42364e-05	1.15449e-05
272	2	65938003	67224027	2769	271	Stroke	1.27338e-05	0.237594
273	2	67224028	67979828	2048	200	Stroke	4.03599e-05	0.00436548
274	2	67979829	68877774	2074	206	Stroke	3.43447e-05	0.0168883
275	2	68877775	70756283	3492	289	Stroke	1.74636e-05	0.172607
276	2	70756284	71385813	1854	220	Stroke	2.69849e-06	0.380969
277	2	71385814	72160302	1847	225	Stroke	3.92472e-05	0.0131841
279	2	73544291	75148103	2231	241	Stroke	0.000109147	1.12381e-08
282	2	76649031	77372830	1897	195	Stroke	3.46927e-05	0.0143182
283	2	77372831	78080057	1771	218	Stroke	4.98653e-05	0.00145969
284	2	78080058	79019676	2083	154	Stroke	3.49581e-05	0.00971054
285	2	79019677	79900055	2334	243	Stroke	6.30489e-05	0.000196787
286	2	79900056	80737811	1847	271	Stroke	5.68464e-05	0.00104361
287	2	80737812	81623357	1746	168	Stroke	4.51833e-06	0.3578
289	2	82941456	84395899	3139	161	Stroke	2.01272e-06	0.45836
290	2	84395900	85992794	3179	264	Stroke	7.14811e-06	0.31149
292	2	86867033	88547312	854	139	Stroke	5.62924e-06	0.301564
294	2	91860962	97339301	959	108	Stroke	8.26274e-06	0.212484
295	2	97339302	98989360	1786	153	Stroke	1.04711e-05	0.199916
296	2	98989361	100202436	2011	145	Stroke	2.57787e-06	0.410259
297	2	100202437	101556799	3008	209	Stroke	2.39565e-05	0.0635946
298	2	101556800	102494487	1852	198	Stroke	4.88004e-06	0.371444
299	2	102494488	103305257	1996	150	Stroke	2.24389e-05	0.0499815
301	2	105120579	106546524	3442	303	Stroke	5.90805e-05	0.000966997
302	2	106546525	107412295	2133	203	Stroke	7.07992e-05	1.37688e-05
303	2	107412296	108417773	2453	186	Stroke	1.59644e-05	0.109799
304	2	108417774	110097868	3189	248	Stroke	7.94557e-05	1.72976e-05
305	2	110097869	112644828	2472	261	Stroke	3.94348e-05	0.0155458
306	2	112644829	113930668	2540	208	Stroke	2.79938e-05	0.043347
307	2	113930669	115203835	2169	201	Stroke	4.22326e-05	0.0034353
308	2	115203836	116415816	2281	207	Stroke	9.03886e-06	0.264925
310	2	117822517	118663653	1842	135	Stroke	7.99549e-06	0.24871
311	2	118663654	119635489	2196	198	Stroke	4.41157e-05	0.00295977
312	2	119635490	121073752	2915	255	Stroke	6.82848e-05	0.000195671
313	2	121073753	122026817	2191	293	Stroke	7.163e-05	0.000193282
314	2	122026818	123219243	2184	165	Stroke	1.54723e-05	0.121745
315	2	123219244	123929872	1863	130	Stroke	2.20976e-05	0.0393541
316	2	123929873	124730991	1893	128	Stroke	6.79082e-06	0.255287
317	2	124730992	125741528	2302	213	Stroke	5.86924e-06	0.31785
318	2	125741529	126754027	2348	129	Stroke	7.66268e-06	0.23281
319	2	126754028	127895644	3029	238	Stroke	3.09134e-05	0.0338771
320	2	127895645	129486897	3691	272	Stroke	3.43967e-05	0.0286773
321	2	129486898	130485398	2404	195	Stroke	2.0068e-05	0.0838984
322	2	130485399	131760638	1287	158	Stroke	4.31758e-05	0.00216408
324	2	132598286	133352950	895	105	Stroke	5.00284e-06	0.297873
325	2	133352951	134359059	1980	255	Stroke	5.28801e-05	0.00202264
326	2	134359060	135160197	1888	223	Stroke	4.62738e-05	0.00341661
328	2	137061004	138073791	2740	172	Stroke	3.61864e-05	0.00870285
329	2	138073792	139505819	2872	216	Stroke	1.94986e-05	0.106853
330	2	139505820	140934531	3674	212	Stroke	4.56019e-05	0.00365014
333	2	142494981	143259780	1907	177	Stroke	2.83449e-05	0.0257046
334	2	143259781	144503688	2181	212	Stroke	1.4961e-05	0.136408
335	2	144503689	145977920	1878	250	Stroke	5.99229e-05	0.000385139
336	2	145977921	147252196	2070	205	Stroke	2.9042e-05	0.0248597
337	2	147252197	149568875	3548	247	Stroke	4.68879e-05	0.00424022
339	2	151428989	152497375	2446	203	Stroke	2.90916e-05	0.0328998
340	2	152497376	153999309	3057	220	Stroke	2.24557e-05	0.0784839
341	2	153999310	155207969	2801	207	Stroke	4.36375e-05	0.00482936
342	2	155207970	156130947	1973	197	Stroke	3.45402e-05	0.0185759
343	2	156130948	157556096	2480	205	Stroke	2.40883e-05	0.0546478
344	2	157556097	159040979	2135	249	Stroke	1.9412e-05	0.11871
345	2	159040980	160200379	3077	215	Stroke	2.90272e-05	0.0442831
346	2	160200380	161432089	2830	181	Stroke	2.79857e-05	0.035693
348	2	163607636	164702312	1910	193	Stroke	3.16376e-05	0.0226124
349	2	164702313	165917788	2016	204	Stroke	6.54144e-05	3.82589e-05
350	2	165917789	167488576	3128	230	Stroke	3.35737e-05	0.0156738
351	2	167488577	168437445	1911	109	Stroke	1.42934e-05	0.107612
352	2	168437446	169224445	1859	222	Stroke	9.30687e-05	1.36776e-07
353	2	169224446	170155561	1960	242	Stroke	5.78492e-05	0.000880242
354	2	170155562	170865765	1872	127	Stroke	2.76197e-05	0.0133878
355	2	170865766	171566482	1947	265	Stroke	0.000122272	9.50166e-10
356	2	171566483	172501315	1856	166	Stroke	1.6186e-05	0.135494
357	2	172501316	173287857	1760	196	Stroke	6.73835e-05	2.20018e-05
358	2	173287858	174118389	2125	198	Stroke	8.46899e-05	6.9171e-07
359	2	174118390	174927563	1854	272	Stroke	3.24937e-05	0.0410061
360	2	174927564	176734750	3420	268	Stroke	1.04564e-05	0.23842
361	2	176734751	178149981	2909	294	Stroke	4.33013e-05	0.00771445
362	2	178149982	179224870	2547	142	Stroke	3.22318e-05	0.00958327
363	2	179224871	180336045	2085	217	Stroke	6.9851e-05	3.18983e-05
364	2	180336046	181309939	2464	215	Stroke	5.86667e-05	0.000425706
365	2	181309940	182307877	2275	188	Stroke	2.83234e-05	0.0327873
366	2	182307878	183352290	2014	193	Stroke	6.25499e-05	7.50364e-05
367	2	183352291	184148655	1963	160	Stroke	1.4979e-05	0.127722
368	2	184148656	184866232	1692	151	Stroke	1.53221e-05	0.11477
369	2	184866233	186244920	2602	173	Stroke	3.05999e-05	0.010411
370	2	186244921	187498047	2189	98	Stroke	4.41496e-07	0.461818
371	2	187498048	188895310	2565	165	Stroke	1.41217e-05	0.143508
374	2	191051955	193033982	3357	297	Stroke	7.64901e-05	5.9626e-05
376	2	195300251	196446299	2548	167	Stroke	4.75398e-05	0.000543793
377	2	196446300	198140350	3049	202	Stroke	2.13874e-05	0.0785321
378	2	198140351	199654969	1931	188	Stroke	2.56823e-05	0.0480316
379	2	199654970	201324132	2410	207	Stroke	2.05118e-05	0.0895706
380	2	201324133	202504862	2058	178	Stroke	3.28479e-06	0.366229
381	2	202504863	203639686	1818	211	Stroke	6.12648e-05	0.000220629
382	2	203639687	205038119	2286	184	Stroke	5.18117e-05	0.000632443
383	2	205038120	206821199	3293	352	Stroke	6.25369e-05	0.000478109
384	2	206821200	207726594	1873	183	Stroke	7.16114e-05	1.45975e-05
385	2	207726595	208674588	1870	234	Stroke	3.34604e-05	0.0186129
386	2	208674589	209940230	2354	235	Stroke	1.56123e-05	0.178545
387	2	209940231	210842457	2052	123	Stroke	4.45161e-06	0.32626
388	2	210842458	212520453	3324	268	Stroke	4.54735e-05	0.00727389
389	2	212520454	213194362	2031	188	Stroke	3.15722e-05	0.0150171
390	2	213194363	214044566	1955	209	Stroke	7.61386e-06	0.288898
391	2	214044567	215002484	2152	132	Stroke	2.30826e-05	0.0351691
392	2	215002485	215899570	1940	196	Stroke	3.57892e-05	0.00967739
393	2	215899571	217566011	3542	334	Stroke	6.34909e-05	0.000693204
394	2	217566012	218396258	2117	226	Stroke	1.88855e-05	0.134429
395	2	218396259	219678783	2171	224	Stroke	5.30607e-05	0.000733384
396	2	219678784	220771552	1787	232	Stroke	4.9149e-05	0.00277686
397	2	220771553	221445191	1891	180	Stroke	7.21973e-06	0.27194
398	2	221445192	222327713	1826	239	Stroke	8.67433e-05	1.41503e-06
399	2	222327714	223353965	1863	240	Stroke	2.97612e-05	0.0393669
400	2	223353966	224123079	2010	171	Stroke	1.41951e-05	0.162951
401	2	224123080	224938731	1803	209	Stroke	2.23342e-05	0.0715675
402	2	224938732	226242842	3112	221	Stroke	3.77703e-05	0.013663
403	2	226242843	227557841	2366	213	Stroke	2.19858e-05	0.085887
404	2	227557842	228812485	3480	276	Stroke	4.6274e-05	0.00933028
405	2	228812486	229764918	1971	182	Stroke	1.2316e-05	0.202642
406	2	229764919	230541092	2086	241	Stroke	4.92571e-05	0.00282116
407	2	230541093	231847386	3111	287	Stroke	4.72287e-05	0.00647535
408	2	231847387	233352722	3180	274	Stroke	6.0673e-05	0.00039275
409	2	233352723	234115092	1826	221	Stroke	3.86177e-05	0.00901508
410	2	234115093	234945577	1890	211	Stroke	5.63528e-05	0.000402388
411	2	234945578	235625789	2250	266	Stroke	7.22224e-05	6.9443e-05
412	2	235625790	236276287	2012	256	Stroke	6.69802e-05	0.00016455
413	2	236276288	237194297	1939	246	Stroke	3.93853e-05	0.0149465
414	2	237194298	238185482	2141	232	Stroke	3.8648e-05	0.0107469
415	2	238185483	238814630	1788	208	Stroke	5.58763e-06	0.345828
416	2	238814631	239634350	2342	209	Stroke	4.03697e-05	0.00468114
417	2	239634351	240325600	1783	259	Stroke	4.66649e-05	0.00470291
418	2	240325601	241113279	2391	282	Stroke	4.78253e-05	0.00514704
419	2	241113280	241910366	2529	261	Stroke	6.03766e-05	0.000456168
420	2	241910367	243188366	2541	225	Stroke	7.09761e-05	3.10439e-05
422	3	795747	1440048	1889	257	Stroke	9.84703e-05	1.93637e-07
423	3	1440049	2140011	2733	261	Stroke	5.1941e-05	0.00151917
424	3	2140012	3128152	3123	358	Stroke	4.64722e-05	0.00996209
425	3	3128153	4109393	3095	301	Stroke	8.21894e-05	1.69927e-05
426	3	4109394	4835083	1907	262	Stroke	5.80921e-05	0.000285373
427	3	4835084	5496182	1638	291	Stroke	3.57779e-05	0.0246639
428	3	5496183	6421145	3086	289	Stroke	2.26305e-05	0.0937634
429	3	6421146	7529554	2893	282	Stroke	4.58872e-05	0.0116824
430	3	7529555	8664892	3495	292	Stroke	4.92561e-05	0.00459517
431	3	8664893	9970731	3070	355	Stroke	9.45789e-05	1.53241e-05
432	3	9970732	11226367	3178	326	Stroke	5.98119e-05	0.000751643
433	3	11226368	11997658	1793	231	Stroke	0.000105518	6.52955e-09
435	3	12859210	14312007	3628	334	Stroke	5.57622e-05	0.00271843
436	3	14312008	15150876	2079	270	Stroke	2.70544e-05	0.060514
437	3	15150877	16084005	1789	179	Stroke	6.12622e-06	0.298376
438	3	16084006	17182494	2916	279	Stroke	1.60214e-05	0.137065
439	3	17182495	19030988	3418	220	Stroke	5.24856e-05	0.00139751
440	3	19030989	20754842	3487	247	Stroke	5.79408e-05	0.000402696
441	3	20754843	21790867	3053	269	Stroke	0.00011928	5.09033e-09
442	3	21790868	22648001	3060	260	Stroke	9.48667e-06	0.291973
443	3	22648002	23426044	1810	141	Stroke	2.37623e-05	0.0363134
444	3	23426045	24270189	1844	212	Stroke	3.69939e-05	0.00688183
445	3	24270190	25516193	3529	316	Stroke	0.000111507	1.33638e-07
446	3	25516194	26905340	2741	240	Stroke	2.67417e-05	0.0465785
447	3	26905341	27614908	1825	114	Stroke	7.63049e-07	0.47778
448	3	27614909	28649810	1943	211	Stroke	3.86768e-05	0.009424
449	3	28649811	29877022	3558	305	Stroke	4.99018e-05	0.00324146
450	3	29877023	31269697	3537	297	Stroke	5.15503e-05	0.00408374
451	3	31269698	32378805	2589	295	Stroke	5.28519e-05	0.00373522
452	3	32378806	33020868	1635	188	Stroke	3.23481e-05	0.013654
453	3	33020869	33991869	1945	178	Stroke	4.64987e-05	0.00189493
454	3	33991870	35009559	2212	182	Stroke	2.29616e-05	0.0577531
455	3	35009560	35913033	1795	176	Stroke	2.34123e-05	0.0573579
456	3	35913034	36840136	2356	219	Stroke	4.72126e-05	0.00207032
457	3	36840137	38729767	3333	287	Stroke	5.74663e-05	0.00278719
458	3	38729768	39605996	2190	159	Stroke	9.45642e-06	0.218661
459	3	39605997	40897627	2118	182	Stroke	6.39137e-05	4.27419e-05
460	3	40897628	42301657	2945	220	Stroke	6.50842e-05	8.38864e-05
461	3	42301658	44141693	3350	297	Stroke	7.71851e-05	1.38397e-05
462	3	44141694	45844191	3273	257	Stroke	7.02714e-06	0.337221
463	3	45844192	47588461	3166	206	Stroke	5.00877e-05	0.00140181
464	3	47588462	50387742	2626	172	Stroke	5.21794e-05	0.000289887
465	3	50387743	51953968	1769	120	Stroke	3.9089e-05	0.000857718
466	3	51953969	54074844	3252	280	Stroke	2.23992e-05	0.107685
467	3	54074845	54892586	1824	257	Stroke	7.83939e-05	1.04372e-05
468	3	54892587	55616625	1853	253	Stroke	4.3943e-05	0.00660357
469	3	55616626	56954878	3119	226	Stroke	3.73219e-05	0.0117723
470	3	56954879	58557718	3387	217	Stroke	3.92202e-05	0.00778958
471	3	58557719	59998583	3187	296	Stroke	2.57205e-05	0.0881473
472	3	59998584	60571139	2032	249	Stroke	3.5531e-05	0.021953
473	3	60571140	61277587	1861	214	Stroke	2.84204e-05	0.0378835
474	3	61277588	62609818	2809	331	Stroke	4.22298e-05	0.0184634
475	3	62609819	63670803	3068	271	Stroke	6.41313e-05	0.000333716
476	3	63670804	64662373	1909	260	Stroke	0.000103851	3.96574e-08
477	3	64662374	65326751	1995	228	Stroke	5.08905e-05	0.00130603
478	3	65326752	66702084	2900	310	Stroke	5.51791e-05	0.001612
479	3	66702085	67454740	2084	196	Stroke	2.43005e-05	0.0626868
480	3	67454741	68319770	1935	196	Stroke	2.12391e-05	0.0802401
481	3	68319771	69784969	3485	278	Stroke	4.03416e-05	0.0155181
482	3	69784970	71223281	2341	265	Stroke	6.29594e-05	0.000413029
483	3	71223282	72334704	2576	336	Stroke	5.80805e-05	0.00195039
484	3	72334705	73606612	2579	312	Stroke	4.6165e-05	0.0066677
485	3	73606613	74383137	1975	233	Stroke	4.73997e-05	0.00353005
486	3	74383138	75374967	1771	141	Stroke	2.86133e-05	0.0103141
487	3	75374968	76157470	683	79	Stroke	1.3403e-05	0.0878652
488	3	76157471	77507832	3158	257	Stroke	2.87011e-05	0.0546402
489	3	77507833	79023360	2838	238	Stroke	5.67585e-05	0.00057296
490	3	79023361	80385708	2383	167	Stroke	1.4075e-05	0.140212
491	3	80385709	81431496	2265	129	Stroke	1.04702e-05	0.194786
492	3	81431497	82532742	1797	155	Stroke	2.53469e-05	0.0358151
493	3	82532743	83529394	1949	112	Stroke	7.00978e-06	0.270671
495	3	84698481	85807679	2554	132	Stroke	1.93771e-06	0.426499
496	3	85807680	86660979	1672	118	Stroke	8.34527e-06	0.241949
497	3	86660980	87411258	1745	121	Stroke	3.09314e-05	0.00782227
498	3	87411259	88375763	1993	131	Stroke	8.96943e-06	0.249615
499	3	88375764	89612939	2486	145	Stroke	2.75601e-05	0.0225875
500	3	89612940	94250144	1836	127	Stroke	4.80806e-05	0.000217944
501	3	94250145	95088587	1728	97	Stroke	2.68516e-05	0.0085591
502	3	95088588	96055532	2607	93	Stroke	1.2358e-05	0.107876
503	3	96055533	97351955	1680	142	Stroke	1.06393e-05	0.242139
504	3	97351956	98212868	2174	151	Stroke	0	0.483124
505	3	98212869	99045104	2029	154	Stroke	2.92059e-05	0.0206335
506	3	99045105	100552522	2514	181	Stroke	7.93212e-06	0.32412
507	3	100552523	101906989	2736	200	Stroke	2.38247e-05	0.0567877
508	3	101906990	103450271	3522	191	Stroke	2.13188e-05	0.0880601
510	3	104116564	104878977	2062	145	Stroke	2.1662e-05	0.0516857
511	3	104878978	106174685	3050	235	Stroke	5.79048e-05	0.000694804
512	3	106174686	107736519	2978	276	Stroke	4.04376e-05	0.0157875
513	3	107736520	108638900	1905	155	Stroke	1.84388e-05	0.0837642
514	3	108638901	109519606	1776	143	Stroke	5.32903e-05	0.000122137
515	3	109519607	110935508	2715	159	Stroke	1.69294e-05	0.110831
516	3	110935509	111693782	1932	157	Stroke	1.73731e-05	0.0954095
517	3	111693783	112408513	1824	163	Stroke	2.41514e-05	0.049252
518	3	112408514	113657665	2960	232	Stroke	3.83554e-07	0.443012
519	3	113657666	115649909	3335	318	Stroke	7.30333e-05	0.000255051
520	3	115649910	116498570	1871	177	Stroke	6.78847e-05	1.02975e-05
521	3	116498571	117241644	1871	229	Stroke	2.54488e-05	0.0607358
522	3	117241645	118086929	2017	159	Stroke	0	0.466372
523	3	118086930	118903053	1818	155	Stroke	6.07903e-05	2.24595e-05
524	3	118903054	119759983	1898	175	Stroke	4.94496e-05	0.000801259
525	3	119759984	120574477	1885	181	Stroke	3.84423e-05	0.00584326
526	3	120574478	121362442	1624	91	Stroke	1.85586e-05	0.0401683
527	3	121362443	122340832	2128	164	Stroke	4.08625e-05	0.00375984
528	3	122340833	123518507	2377	247	Stroke	3.94489e-05	0.0116862
529	3	123518508	124823006	2905	247	Stroke	4.10409e-05	0.0105608
530	3	124823007	125475722	1678	144	Stroke	2.59e-05	0.0319885
532	3	125992651	127495173	3621	292	Stroke	4.22367e-05	0.0123769
533	3	127495174	129091975	2961	235	Stroke	3.34928e-05	0.0221844
534	3	129091976	130242360	2074	168	Stroke	3.3562e-05	0.0107883
535	3	130242361	131373470	1869	161	Stroke	2.6758e-05	0.0295133
536	3	131373471	132124018	2326	154	Stroke	3.47731e-06	0.379643
537	3	132124019	132925967	1793	148	Stroke	3.48144e-05	0.00489815
538	3	132925968	133718493	1828	234	Stroke	7.47308e-05	1.67743e-05
539	3	133718494	135288394	3282	292	Stroke	2.46183e-05	0.118066
540	3	135288395	137372141	3047	217	Stroke	7.44534e-05	7.6487e-06
541	3	137372142	138693846	2013	202	Stroke	2.30033e-05	0.0675027
542	3	138693847	139831267	2314	224	Stroke	3.02581e-05	0.0266857
543	3	139831268	141034637	2453	258	Stroke	7.86646e-05	1.15848e-05
544	3	141034638	141898978	1926	213	Stroke	2.61026e-05	0.0485592
545	3	141898979	142976707	1953	201	Stroke	6.48661e-05	6.30379e-05
546	3	142976708	144408821	3162	273	Stroke	3.62049e-05	0.0229195
547	3	144408822	145211907	1902	137	Stroke	5.45139e-05	6.96238e-05
548	3	145211908	145903838	1986	156	Stroke	5.23108e-05	0.000230912
549	3	145903839	147358243	3369	235	Stroke	4.11331e-05	0.0101392
550	3	147358244	148638308	2904	274	Stroke	8.99376e-05	4.66027e-06
551	3	148638309	149998411	3266	297	Stroke	0.000167504	5.37025e-14
552	3	149998412	151131307	2230	252	Stroke	8.33332e-05	1.06417e-05
553	3	151131308	151904021	1874	162	Stroke	3.84804e-05	0.00309583
554	3	151904022	153406718	3137	248	Stroke	4.09921e-05	0.0068809
555	3	153406719	155046423	3486	231	Stroke	1.44476e-05	0.162184
557	3	155928191	156795410	1864	166	Stroke	3.94125e-05	0.00353733
558	3	156795411	157633700	1874	152	Stroke	7.28585e-06	0.311269
559	3	157633701	158460058	1836	89	Stroke	4.66969e-06	0.306817
560	3	158460059	159478751	1781	204	Stroke	2.19298e-05	0.0701897
564	3	162622605	163250112	1831	51	Stroke	3.98505e-06	0.284389
565	3	163250113	164037360	2058	92	Stroke	1.48456e-05	0.0805318
566	3	164037361	165054911	1918	141	Stroke	2.46274e-05	0.0339384
567	3	165054912	165936511	2193	127	Stroke	4.52762e-06	0.319634
568	3	165936512	167118893	3350	134	Stroke	2.46053e-05	0.0290269
569	3	167118894	168972662	3454	274	Stroke	1.5139e-05	0.188744
570	3	168972663	170174578	2305	238	Stroke	2.23761e-05	0.11157
571	3	170174579	171134849	1882	237	Stroke	7.49222e-05	3.18805e-05
572	3	171134850	172004760	1854	234	Stroke	7.6506e-05	1.22265e-05
573	3	172004761	173415591	2941	299	Stroke	0.000115951	1.89558e-08
574	3	173415592	174684707	2753	246	Stroke	1.17901e-05	0.247516
575	3	174684708	175671424	2532	242	Stroke	2.70913e-05	0.0534299
576	3	175671425	176931163	3063	244	Stroke	6.35096e-05	0.000269374
577	3	176931164	178110322	2422	271	Stroke	3.00854e-06	0.383412
578	3	178110323	179372165	2544	225	Stroke	4.6274e-05	0.00326713
579	3	179372166	181424323	3066	262	Stroke	1.98917e-05	0.137492
580	3	181424324	183203155	2877	299	Stroke	8.32834e-05	1.67325e-05
581	3	183203156	184524268	3099	324	Stroke	8.49505e-05	1.14874e-05
582	3	184524269	185709996	2112	180	Stroke	2.15599e-05	0.0712082
583	3	185709997	186602045	1927	293	Stroke	4.48119e-05	0.00794781
584	3	186602046	187939199	3300	345	Stroke	9.22874e-05	7.29666e-06
585	3	187939200	189451805	3337	327	Stroke	4.4409e-05	0.00607434
586	3	189451806	190591293	3227	284	Stroke	7.52515e-05	4.72039e-05
587	3	190591294	191229357	1869	143	Stroke	2.41593e-05	0.0348047
588	3	191229358	192049688	2457	181	Stroke	4.61e-05	0.00182852
589	3	192049689	193122090	2423	254	Stroke	2.78564e-05	0.0480002
590	3	193122091	194217140	2791	317	Stroke	1.65576e-05	0.210341
591	3	194217141	195196789	3298	294	Stroke	0.000105713	3.04619e-07
592	3	195196790	195710290	836	163	Stroke	4.87935e-05	0.000650895
593	3	195710291	196383152	1687	236	Stroke	4.98938e-06	0.337555
594	3	196383153	197147990	1797	235	Stroke	5.1529e-05	0.00256227
595	3	197147991	197962380	1273	152	Stroke	8.28946e-06	0.248509
596	4	10227	812415	1554	131	Stroke	1.44576e-05	0.106829
597	4	812416	1529267	1797	170	Stroke	3.12552e-05	0.018116
598	4	1529268	2468935	1979	235	Stroke	3.01784e-05	0.0353474
599	4	2468936	3549229	2337	226	Stroke	3.64803e-05	0.0117947
600	4	3549230	4266178	1273	200	Stroke	1.45986e-05	0.136705
601	4	4266179	5051834	2299	271	Stroke	5.61141e-05	0.00129978
602	4	5051835	5972709	2984	302	Stroke	4.31216e-05	0.00821219
603	4	5972710	7135819	3236	368	Stroke	3.82615e-05	0.027308
604	4	7135820	7726034	2485	352	Stroke	3.84275e-05	0.0290908
605	4	7726035	8309826	1883	274	Stroke	0.000128928	4.28964e-11
606	4	8309827	8882616	1387	187	Stroke	1.09155e-05	0.195032
607	4	8882617	9482867	282	13	Stroke	1.3665e-06	0.325708
609	4	9916157	10370666	1648	87	Stroke	2.09495e-05	0.0247666
610	4	10370667	11050119	1784	182	Stroke	1.25803e-05	0.172146
611	4	11050120	12209028	3237	260	Stroke	7.58493e-06	0.291853
612	4	12209029	13127576	2609	204	Stroke	4.04014e-05	0.00452664
613	4	13127577	14395886	3408	289	Stroke	2.93424e-05	0.071369
614	4	14395887	14967147	1759	151	Stroke	1.82868e-05	0.0820497
615	4	14967148	15910801	2167	198	Stroke	2.87363e-05	0.03228
616	4	15910802	17290236	3351	316	Stroke	4.25963e-05	0.0181037
617	4	17290237	18753263	3314	234	Stroke	3.92491e-05	0.0103518
618	4	18753264	20086838	3579	193	Stroke	3.16008e-05	0.0249367
619	4	20086839	21416380	3284	283	Stroke	6.40796e-05	0.000527537
620	4	21416381	22835185	3488	246	Stroke	2.41259e-05	0.0812682
621	4	22835186	23858350	1897	220	Stroke	6.26597e-05	0.000133105
622	4	23858351	24764724	1930	258	Stroke	5.05491e-05	0.00289812
623	4	24764725	25832018	2711	286	Stroke	8.88839e-05	1.25622e-05
624	4	25832019	27385580	2739	320	Stroke	5.01073e-05	0.00443034
625	4	27385581	28177792	2371	188	Stroke	1.2223e-05	0.160529
626	4	28177793	28927438	2098	134	Stroke	2.84297e-05	0.0159667
627	4	28927439	29758399	2099	161	Stroke	2.26195e-05	0.0453339
629	4	30455556	31395092	2566	182	Stroke	4.73783e-05	0.00107235
630	4	31395093	32260117	2227	153	Stroke	3.59245e-05	0.00603838
631	4	32260118	32746820	1707	107	Stroke	8.51527e-06	0.218714
632	4	32746821	33640822	1712	93	Stroke	1.07433e-05	0.142061
633	4	33640823	34721845	1860	56	Stroke	4.26626e-06	0.230246
635	4	35411237	35993838	2179	101	Stroke	1.70643e-05	0.0622861
637	4	36671802	37880860	3676	271	Stroke	7.24559e-05	0.000101062
638	4	37880861	38984838	3091	296	Stroke	8.33661e-05	1.95254e-05
639	4	38984839	39820061	1808	179	Stroke	2.27473e-05	0.0563897
640	4	39820062	40590541	1899	250	Stroke	3.96362e-05	0.0170552
641	4	40590542	41360937	1978	207	Stroke	3.76952e-05	0.0093353
642	4	41360938	42189251	1867	164	Stroke	4.80831e-05	0.000657102
643	4	42189252	43192424	3043	199	Stroke	6.31176e-05	5.03856e-05
645	4	43962562	45186767	3374	189	Stroke	1.93615e-05	0.0872516
646	4	45186768	46358360	2123	179	Stroke	4.78536e-05	0.00090769
647	4	46358361	47408265	1756	187	Stroke	5.73488e-05	0.000215529
648	4	47408266	49325138	3002	218	Stroke	3.28254e-05	0.029907
650	4	53879572	54659778	1683	160	Stroke	5.98873e-05	4.89652e-05
651	4	54659779	55681701	1937	244	Stroke	3.41689e-05	0.024714
652	4	55681702	57103100	3613	271	Stroke	1.63948e-05	0.132013
653	4	57103101	58011085	2531	239	Stroke	3.99166e-05	0.00790965
654	4	58011086	58940256	2398	222	Stroke	1.84694e-05	0.110149
656	4	59692949	60746709	2785	177	Stroke	3.13045e-06	0.417814
657	4	60746710	61971161	3453	181	Stroke	3.17208e-05	0.0133897
658	4	61971162	63337954	2642	243	Stroke	5.42053e-05	0.000832218
659	4	63337955	64117431	2135	151	Stroke	4.86469e-05	0.000541589
660	4	64117432	65563100	3479	175	Stroke	1.84713e-05	0.0993064
661	4	65563101	66597446	2679	180	Stroke	8.93887e-06	0.243108
663	4	67616363	68742859	2552	192	Stroke	3.90062e-05	0.0086149
664	4	68742860	69603368	1509	109	Stroke	9.70059e-06	0.188342
665	4	69603369	70516836	2842	87	Stroke	1.02226e-06	0.432502
666	4	70516837	71468300	2823	152	Stroke	4.63085e-05	0.000807043
667	4	71468301	73258294	2969	208	Stroke	5.01144e-05	0.00125734
668	4	73258295	74885900	2932	204	Stroke	9.10954e-06	0.247662
669	4	74885901	76497358	3324	244	Stroke	2.1609e-05	0.0926235
670	4	76497359	78045637	3684	257	Stroke	1.60703e-05	0.170055
672	4	78967716	79880101	1854	160	Stroke	6.01702e-05	4.16447e-05
673	4	79880102	81206182	2647	210	Stroke	3.37123e-05	0.0149216
674	4	81206183	82655623	2524	210	Stroke	4.7323e-05	0.00170498
675	4	82655624	84003062	3072	238	Stroke	4.08291e-05	0.00711741
676	4	84003063	85437805	2708	251	Stroke	4.51959e-05	0.00462421
677	4	85437806	86931670	3067	185	Stroke	9.70244e-06	0.25129
678	4	86931671	88502717	3139	194	Stroke	6.15364e-05	0.000108768
679	4	88502718	89244554	1997	182	Stroke	2.45034e-05	0.044492
680	4	89244555	90236971	2065	207	Stroke	4.92612e-05	0.00132742
681	4	90236972	91309863	2318	176	Stroke	1.69474e-05	0.0996257
683	4	92219193	93451599	2144	186	Stroke	9.87403e-06	0.210155
684	4	93451600	94757265	2494	201	Stroke	3.12484e-05	0.0286195
685	4	94757266	96183801	3001	235	Stroke	5.0907e-05	0.00177726
686	4	96183802	97540787	3463	237	Stroke	3.1753e-05	0.0313183
687	4	97540788	98445515	1857	154	Stroke	1.45313e-05	0.140184
688	4	98445516	99532480	2051	111	Stroke	2.47312e-05	0.019797
689	4	99532481	100333334	2092	147	Stroke	4.73846e-06	0.319365
690	4	100333335	101132995	1831	158	Stroke	0	0.455616
691	4	101132996	102544803	3242	226	Stroke	4.86426e-05	0.00251893
692	4	102544804	104384534	3283	244	Stroke	5.20974e-05	0.00127855
693	4	104384535	105319195	1645	158	Stroke	4.244e-06	0.353268
694	4	105319196	106479155	2178	183	Stroke	4.63535e-05	0.00201908
695	4	106479156	108131206	2988	232	Stroke	2.18929e-05	0.0804352
696	4	108131207	109122458	1851	197	Stroke	1.36442e-05	0.141791
697	4	109122459	109978982	1964	202	Stroke	6.07306e-05	0.000120314
698	4	109978983	111733579	3427	298	Stroke	0.000183215	2.28368e-17
699	4	111733580	112830229	1963	198	Stroke	8.13749e-05	1.52236e-06
700	4	112830230	113916002	1985	188	Stroke	2.747e-05	0.0438162
701	4	113916003	115306149	2961	270	Stroke	8.82115e-05	2.89125e-06
702	4	115306150	116204703	1942	141	Stroke	9.03854e-06	0.230613
703	4	116204704	117313636	2388	150	Stroke	4.52897e-06	0.327023
704	4	117313637	118395262	2742	184	Stroke	7.91267e-06	0.274534
705	4	118395263	119138097	1788	130	Stroke	2.20166e-05	0.0434703
706	4	119138098	119927262	1626	130	Stroke	2.97808e-05	0.00911273
708	4	120563074	121393008	1867	150	Stroke	2.79803e-05	0.0217935
709	4	121393009	121981243	1858	127	Stroke	3.16618e-06	0.391856
710	4	121981244	122655434	2111	187	Stroke	3.68017e-05	0.00751083
711	4	122655435	123768693	1973	176	Stroke	5.70265e-06	0.344039
712	4	123768694	124534997	1851	140	Stroke	1.04284e-05	0.180948
713	4	124534998	125486535	2318	160	Stroke	1.96837e-05	0.0690972
714	4	125486536	126476842	2507	197	Stroke	2.22154e-05	0.0654823
715	4	126476843	127279171	1965	191	Stroke	9.9721e-05	1.07933e-08
716	4	127279172	128321876	2333	170	Stroke	3.62975e-05	0.00688185
717	4	128321877	129625376	1874	186	Stroke	2.26356e-05	0.0497577
718	4	129625377	131098950	3123	231	Stroke	4.15029e-05	0.0103865
719	4	131098951	131873453	1955	157	Stroke	8.1721e-06	0.253101
721	4	132801981	133524886	1707	104	Stroke	1.29374e-05	0.112802
722	4	133524887	134109978	1589	97	Stroke	9.82956e-06	0.169418
723	4	134109979	135809542	3452	211	Stroke	3.76555e-05	0.00813152
724	4	135809543	137400031	3419	224	Stroke	2.97584e-05	0.0351613
725	4	137400032	138537344	3491	241	Stroke	1.2502e-05	0.192334
726	4	138537345	139553760	2382	215	Stroke	3.1681e-05	0.0312444
727	4	139553761	141087047	2892	323	Stroke	2.42718e-05	0.109806
728	4	141087048	142807914	3304	278	Stroke	4.66226e-05	0.00830782
729	4	142807915	144401042	3233	200	Stroke	3.69852e-05	0.0125557
730	4	144401043	146174871	2566	195	Stroke	2.12888e-05	0.0779839
731	4	146174872	147161042	1911	238	Stroke	6.58716e-05	0.00013997
732	4	147161043	148462208	2409	180	Stroke	5.1801e-06	0.307595
733	4	148462209	149998528	2804	261	Stroke	2.32098e-05	0.0691792
734	4	149998529	151014322	1636	171	Stroke	6.61842e-05	1.10253e-05
736	4	152162099	153520883	2702	219	Stroke	2.03164e-05	0.0842427
737	4	153520884	155044409	3535	325	Stroke	5.32768e-05	0.00386028
738	4	155044410	156520288	3069	276	Stroke	0.000150385	7.36615e-13
739	4	156520289	157597309	3333	242	Stroke	0.000109371	3.43674e-08
740	4	157597310	159176073	3138	225	Stroke	2.59316e-05	0.058492
741	4	159176074	160828480	3097	223	Stroke	1.21572e-05	0.214213
742	4	160828481	161666201	2039	190	Stroke	2.95334e-05	0.0199166
743	4	161666202	162239289	2216	140	Stroke	1.74152e-05	0.0766596
744	4	162239290	163245541	2806	200	Stroke	2.09772e-06	0.433834
745	4	163245542	163937103	1766	139	Stroke	1.77681e-05	0.0793864
746	4	163937104	164781847	1741	192	Stroke	4.37576e-05	0.00377582
747	4	164781848	165824650	2914	228	Stroke	1.8835e-05	0.12607
748	4	165824651	166702855	2338	221	Stroke	5.96658e-05	0.000272053
749	4	166702856	167643768	2249	166	Stroke	5.16543e-05	0.000301777
750	4	167643769	168623790	2357	185	Stroke	1.94381e-05	0.0863863
751	4	168623791	169555114	2372	190	Stroke	2.96175e-05	0.0234254
752	4	169555115	170682809	2101	222	Stroke	5.63689e-05	0.000478291
754	4	171643020	172555990	2394	132	Stroke	0	0.469154
755	4	172555991	174470206	3166	277	Stroke	1.11717e-05	0.236121
756	4	174470207	175295842	1770	244	Stroke	3.12741e-05	0.0335964
757	4	175295843	175959697	1874	189	Stroke	1.13754e-05	0.203409
758	4	175959698	177129678	2492	249	Stroke	2.36703e-05	0.079244
759	4	177129679	178314527	3117	277	Stroke	8.40545e-05	7.17518e-06
760	4	178314528	179233905	2107	210	Stroke	9.87221e-05	5.05448e-08
761	4	179233906	179932391	1858	172	Stroke	6.75561e-06	0.309898
762	4	179932392	180540877	2019	166	Stroke	1.23754e-05	0.181636
764	4	181122434	182065646	2827	299	Stroke	5.50448e-05	0.0012177
766	4	182946259	183603892	1878	274	Stroke	4.26079e-05	0.0109996
767	4	183603893	184338584	1893	253	Stroke	1.42549e-05	0.168027
768	4	184338585	185483262	3306	353	Stroke	3.12856e-05	0.0469228
769	4	185483263	186232882	2197	255	Stroke	2.71436e-05	0.0451724
770	4	186232883	186881568	1842	272	Stroke	4.00769e-05	0.011993
771	4	186881569	187985393	3139	335	Stroke	6.50193e-05	0.000606606
772	4	187985394	189153279	3275	312	Stroke	4.75494e-05	0.0107413
773	4	189153280	189899573	3267	257	Stroke	6.08002e-05	0.000277985
774	4	189899574	191043880	2211	221	Stroke	2.1762e-05	0.0848706
775	5	10043	598320	1590	153	Stroke	3.44316e-05	0.00720726
776	5	598321	1206609	1183	191	Stroke	3.11583e-05	0.0249192
777	5	1206610	2106885	2957	320	Stroke	8.88942e-05	3.94984e-06
778	5	2106886	2960068	2839	322	Stroke	4.49342e-05	0.00980592
779	5	2960069	3677595	2855	277	Stroke	1.30379e-05	0.165647
780	5	3677596	4636542	2104	252	Stroke	3.38453e-05	0.0251505
781	5	4636543	5828694	3248	326	Stroke	2.50002e-05	0.0887484
782	5	5828695	6936733	3507	303	Stroke	6.55027e-05	0.000619703
783	5	6936734	8079415	3042	253	Stroke	2.946e-05	0.030942
784	5	8079416	9203855	3286	226	Stroke	6.37886e-05	0.000185526
785	5	9203856	10549029	3237	337	Stroke	6.861e-06	0.334554
786	5	10549030	11850850	3103	304	Stroke	5.8683e-05	0.00173321
787	5	11850851	12867189	1876	122	Stroke	1.94315e-06	0.402677
788	5	12867190	13608147	1880	128	Stroke	3.41234e-05	0.00480541
789	5	13608148	14910295	2909	290	Stroke	2.1609e-05	0.0918351
790	5	14910296	16592319	2849	276	Stroke	3.99117e-05	0.0122492
791	5	16592320	17803477	2750	323	Stroke	9.55552e-05	3.33597e-06
792	5	17803478	18791410	2438	177	Stroke	3.94929e-05	0.00497592
793	5	18791411	20397013	3253	206	Stroke	2.85753e-05	0.0302608
794	5	20397014	21211399	1588	118	Stroke	1.7586e-06	0.416243
795	5	21211400	22149042	1496	148	Stroke	3.20212e-05	0.00845934
796	5	22149043	23246745	2301	179	Stroke	2.31786e-05	0.0610591
797	5	23246746	24362661	2951	145	Stroke	3.2333e-05	0.00765477
798	5	24362662	25722097	2861	236	Stroke	3.66515e-05	0.0144648
799	5	25722098	26938178	3411	208	Stroke	4.60114e-05	0.00372555
800	5	26938179	28315653	2659	231	Stroke	6.86901e-05	6.24936e-05
801	5	28315654	29593755	3180	185	Stroke	1.69562e-05	0.111482
802	5	29593756	30416066	2786	160	Stroke	2.48819e-05	0.0387936
803	5	30416067	31679464	2980	285	Stroke	4.84356e-05	0.00534101
804	5	31679465	32727914	2648	314	Stroke	0.000142415	4.58866e-11
805	5	32727915	33971056	2936	245	Stroke	7.28524e-05	2.92509e-05
806	5	33971057	35157146	2748	239	Stroke	6.44638e-05	0.000161652
807	5	35157147	36431967	2913	221	Stroke	3.31198e-06	0.392293
808	5	36431968	37925487	2565	240	Stroke	3.92986e-05	0.00937
809	5	37925488	39438985	3057	282	Stroke	8.71533e-05	1.26986e-05
810	5	39438986	40290851	2401	148	Stroke	1.93143e-05	0.0755463
811	5	40290852	41279590	2292	166	Stroke	1.93269e-05	0.0632179
812	5	41279591	42856332	2841	160	Stroke	5.85704e-05	5.0827e-05
813	5	42856333	44049878	2329	143	Stroke	2.32099e-05	0.0514153
814	5	44049879	45305566	1781	134	Stroke	1.7151e-05	0.0917429
815	5	45305567	46388848	1542	58	Stroke	1.54126e-05	0.0391465
816	5	46388849	50164835	1263	54	Stroke	1.98081e-05	0.0111983
817	5	50164836	51203265	1829	170	Stroke	2.57552e-05	0.0359424
818	5	51203266	52139773	2180	174	Stroke	7.03142e-05	8.93746e-06
819	5	52139774	52837225	1888	161	Stroke	7.4372e-05	1.14375e-06
820	5	52837226	53747856	2245	218	Stroke	5.29854e-05	0.000738738
821	5	53747857	55221398	3677	236	Stroke	1.68239e-05	0.14599
822	5	55221399	55968966	1955	265	Stroke	6.22001e-05	0.000295232
823	5	55968967	56896890	1988	217	Stroke	7.48398e-05	8.01796e-06
824	5	56896891	57895012	2426	191	Stroke	3.19092e-05	0.0196401
825	5	57895013	58721458	2184	221	Stroke	3.41807e-05	0.0179408
826	5	58721459	59868567	1830	186	Stroke	6.37499e-06	0.318682
827	5	59868568	60930753	1770	127	Stroke	2.12757e-05	0.0343355
828	5	60930754	62180368	2114	201	Stroke	4.76731e-05	0.00149086
829	5	62180369	63214089	2471	169	Stroke	9.37843e-06	0.249283
830	5	63214090	64438518	1819	180	Stroke	5.19632e-05	0.000430696
831	5	64438519	65606870	2048	190	Stroke	3.83614e-05	0.00713946
832	5	65606871	67096191	3162	269	Stroke	1.97116e-05	0.137521
833	5	67096192	68006993	2082	253	Stroke	4.12639e-05	0.0129124
834	5	68006994	71468651	3059	247	Stroke	4.75159e-05	0.00442304
835	5	71468652	73314061	3506	288	Stroke	2.45096e-05	0.095604
836	5	73314062	74245354	2121	249	Stroke	4.1769e-05	0.00851584
838	5	75239303	75959515	1752	232	Stroke	1.90097e-05	0.124025
839	5	75959516	77290255	3155	307	Stroke	0.000101113	1.51014e-06
840	5	77290256	79005158	3213	272	Stroke	2.6193e-05	0.0842846
841	5	79005159	80448225	3440	301	Stroke	9.018e-06	0.313043
842	5	80448226	81710194	2071	239	Stroke	2.47057e-05	0.078081
843	5	81710195	82720248	2078	238	Stroke	3.55543e-05	0.0183139
844	5	82720249	84094797	2404	290	Stroke	1.69587e-05	0.173556
847	5	85311780	86493763	2435	203	Stroke	3.2342e-05	0.0178915
848	5	86493764	87943482	2011	162	Stroke	2.91673e-05	0.0249112
849	5	87943483	89584466	1948	258	Stroke	4.8057e-05	0.00344191
850	5	89584467	90793804	2029	219	Stroke	1.22382e-05	0.246483
851	5	90793805	91956905	1836	177	Stroke	2.26252e-05	0.0433768
852	5	91956906	93814604	2210	253	Stroke	2.10095e-05	0.0997039
853	5	93814605	95117259	2359	255	Stroke	7.6217e-06	0.315839
854	5	95117260	96467377	2775	247	Stroke	5.10443e-05	0.00225523
855	5	96467378	97316601	2365	113	Stroke	1.51575e-05	0.110249
856	5	97316602	98567769	2692	197	Stroke	2.88795e-06	0.37232
858	5	99257996	100594081	2346	135	Stroke	6.22652e-06	0.280815
859	5	100594082	101575367	2361	130	Stroke	5.16578e-06	0.314402
861	5	102903986	103788460	1867	233	Stroke	2.47032e-06	0.39369
862	5	103788461	104850490	2359	158	Stroke	1.45278e-05	0.148345
863	5	104850491	106389388	3090	236	Stroke	1.80377e-05	0.124859
864	5	106389389	107265911	2029	244	Stroke	7.32837e-05	4.55594e-05
865	5	107265912	108641784	3253	205	Stroke	1.37307e-05	0.151061
866	5	108641785	109606905	2383	207	Stroke	1.35799e-05	0.168294
867	5	109606906	110819517	2093	149	Stroke	1.05797e-05	0.183581
868	5	110819518	111983115	2829	225	Stroke	8.36177e-06	0.281484
869	5	111983116	113121555	3143	184	Stroke	5.68702e-06	0.323256
870	5	113121556	113998532	2249	199	Stroke	2.21154e-05	0.0845559
871	5	113998533	115117631	2586	213	Stroke	1.96626e-05	0.0949056
872	5	115117632	116208000	3181	282	Stroke	3.29339e-05	0.0382373
873	5	116208001	117348497	3056	255	Stroke	3.05178e-05	0.0373178
874	5	117348498	118605251	3054	244	Stroke	5.17095e-05	0.00182246
875	5	118605252	119664173	2435	206	Stroke	2.89532e-05	0.0320038
876	5	119664174	120371857	1829	143	Stroke	3.37299e-05	0.00724008
877	5	120371858	120960737	1975	157	Stroke	6.41037e-06	0.317335
878	5	120960738	122005291	1844	213	Stroke	9.15778e-05	2.57188e-07
879	5	122005292	123191941	2832	186	Stroke	5.08159e-05	0.000556977
880	5	123191942	124109485	1991	249	Stroke	5.16194e-05	0.00226494
881	5	124109486	125131720	2586	278	Stroke	8.51231e-05	1.54993e-05
882	5	125131721	126054697	2549	215	Stroke	4.44949e-05	0.0043764
883	5	126054698	126992836	2154	164	Stroke	3.81427e-05	0.00608651
884	5	126992837	128067414	1952	157	Stroke	4.15266e-05	0.00466343
885	5	128067415	128734905	2057	134	Stroke	1.2264e-05	0.141716
886	5	128734906	130573817	2836	167	Stroke	5.01128e-05	0.000533911
887	5	130573818	132554690	2719	197	Stroke	9.56471e-05	3.03291e-08
888	5	132554691	134556570	3673	344	Stroke	5.65056e-05	0.00359752
889	5	134556571	135344943	1993	218	Stroke	6.25687e-05	0.000152831
891	5	136949854	139408116	2973	264	Stroke	4.48257e-05	0.0065791
892	5	139408117	141253830	2981	262	Stroke	1.16515e-05	0.258683
893	5	141253831	142532956	2904	305	Stroke	8.3768e-05	2.73032e-05
894	5	142532957	143605908	2186	221	Stroke	4.50116e-05	0.00312096
895	5	143605909	145319096	3344	216	Stroke	1.61229e-05	0.161164
896	5	145319097	147180171	3582	281	Stroke	5.86786e-05	0.00106125
897	5	147180172	148662214	3174	267	Stroke	4.0741e-05	0.011633
898	5	148662215	149850203	2534	313	Stroke	1.65138e-05	0.188394
899	5	149850204	150981934	2774	253	Stroke	9.45483e-07	0.447395
900	5	150981935	151892617	2007	163	Stroke	3.86407e-05	0.00526244
901	5	151892618	152878627	1986	155	Stroke	3.4793e-05	0.00861152
902	5	152878628	153734494	2203	163	Stroke	4.421e-05	0.00179649
903	5	153734495	154599750	1852	228	Stroke	5.25536e-06	0.372157
904	5	154599751	155459556	1906	190	Stroke	3.33388e-05	0.0159498
906	5	156345452	157191081	2190	181	Stroke	2.97831e-05	0.0311131
907	5	157191082	158484775	2816	247	Stroke	6.51192e-05	0.000153164
908	5	158484776	159663733	2610	271	Stroke	8.88207e-05	2.29023e-06
909	5	159663734	160519049	2050	230	Stroke	3.58105e-05	0.0208479
910	5	160519050	161478177	2101	161	Stroke	1.50422e-05	0.12042
911	5	161478178	162386027	1710	194	Stroke	7.36457e-06	0.314832
912	5	162386028	163781268	3215	282	Stroke	4.66566e-05	0.00687533
913	5	163781269	165289211	3184	282	Stroke	5.41244e-05	0.00321559
914	5	165289212	166863413	2929	321	Stroke	4.82463e-05	0.00632746
915	5	166863414	168342743	2978	344	Stroke	4.49082e-05	0.0158974
916	5	168342744	169506966	3094	297	Stroke	5.4013e-05	0.0030908
917	5	169506967	170898340	3133	317	Stroke	5.97689e-05	0.0015195
918	5	170898341	172285682	3213	352	Stroke	8.9196e-05	1.59098e-05
919	5	172285683	173606995	3225	317	Stroke	5.44385e-05	0.00266975
920	5	173606996	174662885	2888	327	Stroke	7.85438e-05	4.94526e-05
921	5	174662886	176180301	2637	316	Stroke	4.86999e-05	0.00762061
922	5	176180302	177659902	2328	248	Stroke	4.17404e-05	0.00710155
923	5	177659903	178595252	3003	288	Stroke	4.82135e-05	0.00526324
924	5	178595253	179794710	3020	338	Stroke	3.8079e-05	0.0209247
925	5	179794711	180902886	2182	246	Stroke	6.91718e-05	3.77979e-05
926	6	63979	1380679	3259	343	Stroke	0.00016319	1.62728e-13
927	6	1380680	2746531	3319	336	Stroke	8.29274e-05	7.85513e-05
928	6	2746532	3964072	3175	328	Stroke	3.00473e-05	0.0406065
929	6	3964073	4657086	1961	197	Stroke	1.83011e-05	0.132796
930	6	4657087	5378213	1865	199	Stroke	3.62697e-05	0.00861279
931	6	5378214	6621937	3401	347	Stroke	6.33658e-05	0.00111177
932	6	6621938	7808323	3313	337	Stroke	7.16834e-05	0.000327107
933	6	7808324	9020710	3205	244	Stroke	0.000139368	3.036e-12
934	6	9020711	10416550	3262	279	Stroke	7.40424e-05	0.00016243
935	6	10416551	11790671	3299	319	Stroke	7.36981e-05	0.000109389
936	6	11790672	13352326	3490	304	Stroke	7.72682e-05	4.00255e-05
937	6	13352327	15069421	3274	326	Stroke	9.13946e-05	2.22965e-06
938	6	15069422	16566882	3568	304	Stroke	7.06146e-05	7.62027e-05
939	6	16566883	17391994	1848	250	Stroke	7.12714e-05	6.16157e-05
940	6	17391995	18208676	1921	178	Stroke	2.57255e-05	0.038574
942	6	18775023	19449152	1843	119	Stroke	2.8391e-05	0.012105
943	6	19449153	20418020	2339	287	Stroke	9.31866e-05	1.64398e-06
944	6	20418021	21295864	2111	206	Stroke	1.5236e-05	0.155965
945	6	21295865	22199713	1878	270	Stroke	6.97954e-05	0.000159691
946	6	22199714	23192337	2698	223	Stroke	7.2585e-06	0.329337
947	6	23192338	23939306	2138	241	Stroke	3.47324e-05	0.0313759
948	6	23939307	24950379	2821	255	Stroke	8.70234e-05	3.6254e-06
949	6	24950380	25684629	2288	201	Stroke	5.74162e-05	0.000280679
950	6	25684630	26396200	1785	122	Stroke	4.51883e-05	0.000276738
951	6	26396201	27261035	1351	86	Stroke	5.47145e-05	5.24653e-06
952	6	27261036	28666364	2709	115	Stroke	4.67667e-05	0.000202796
953	6	28666365	29529755	2128	77	Stroke	8.25323e-06	0.200301
954	6	29529756	29833843	2340	53	Stroke	8.83527e-06	0.136045
955	6	29833844	30070717	1625	39	Stroke	1.906e-05	0.00855312
956	6	30070718	30715006	2239	87	Stroke	3.00252e-05	0.00380416
957	6	30715007	31106493	2088	103	Stroke	4.6253e-06	0.325097
958	6	31106494	31250556	1559	38	Stroke	3.82363e-07	0.458564
959	6	31250557	31320268	1075	24	Stroke	9.65257e-06	0.0290098
960	6	31320269	31427209	1403	39	Stroke	7.88594e-06	0.122686
961	6	31427210	32208901	2104	157	Stroke	2.64381e-05	0.0301715
962	6	32208902	32454577	1839	45	Stroke	1.0636e-05	0.0786386
964	6	32539568	32586784	302	34	Stroke	9.41745e-05	8.03272e-17
965	6	32586785	32629239	355	82	Stroke	0.000156605	8.65138e-25
966	6	32629240	32682213	612	26	Stroke	1.03165e-05	0.0427755
967	6	32682214	32897998	1574	62	Stroke	4.55539e-05	7.46851e-06
968	6	32897999	33194975	1886	105	Stroke	5.61063e-05	8.95845e-06
969	6	33194976	33864262	1827	185	Stroke	4.74026e-06	0.342055
970	6	33864263	34979270	2358	225	Stroke	1.611e-05	0.116941
971	6	34979271	36346353	2529	229	Stroke	1.63275e-05	0.139643
972	6	36346354	37570051	2911	291	Stroke	0.000144788	3.25179e-12
973	6	37570052	38688720	2492	248	Stroke	6.64419e-05	0.000115975
974	6	38688721	39785907	2978	257	Stroke	5.69411e-05	0.00104411
975	6	39785908	40778401	2691	239	Stroke	0.000103256	2.76715e-08
976	6	40778402	42103738	2937	315	Stroke	0.000126386	4.01199e-09
977	6	42103739	43770626	2972	277	Stroke	9.87552e-05	2.70981e-07
978	6	43770627	44596897	1975	304	Stroke	4.77251e-05	0.0048191
979	6	44596898	45408421	1844	86	Stroke	1.82037e-05	0.0344126
980	6	45408422	46430701	2041	238	Stroke	7.48308e-05	2.20571e-05
981	6	46430702	47313443	1944	219	Stroke	3.42262e-05	0.0233608
982	6	47313444	48393981	2442	183	Stroke	1.50836e-05	0.141901
983	6	48393982	49528164	2353	129	Stroke	4.93074e-05	0.000384325
984	6	49528165	50940767	3038	177	Stroke	3.82228e-05	0.00531169
985	6	50940768	51826423	2288	144	Stroke	3.68501e-06	0.346589
986	6	51826424	52598879	1940	219	Stroke	5.56234e-05	0.000479257
987	6	52598880	53425492	1905	205	Stroke	4.62921e-05	0.00275864
990	6	55469138	56200985	2084	138	Stroke	1.11929e-05	0.186393
991	6	56200986	57316157	1639	165	Stroke	1.45296e-05	0.121823
996	6	64010287	65759861	3316	190	Stroke	2.7482e-05	0.0327194
997	6	65759862	66445495	1731	126	Stroke	8.10924e-06	0.235093
998	6	66445496	67036787	1807	96	Stroke	1.51736e-05	0.0936143
999	6	67036788	67559694	1795	132	Stroke	2.37234e-05	0.0299186
1000	6	67559695	68547494	3343	143	Stroke	2.5092e-05	0.0296263
1001	6	68547495	69294227	2450	160	Stroke	8.07025e-06	0.264539
1002	6	69294228	70363348	2495	153	Stroke	4.28208e-05	0.00133017
1003	6	70363349	71610787	2698	232	Stroke	3.37238e-05	0.0158626
1004	6	71610788	72290723	1992	144	Stroke	1.71589e-05	0.0904803
1005	6	72290724	73170168	1983	154	Stroke	1.52038e-05	0.146562
1006	6	73170169	74401506	2726	228	Stroke	2.46945e-05	0.0730384
1007	6	74401507	75461313	2738	144	Stroke	2.81319e-05	0.0202416
1008	6	75461314	77274030	2881	216	Stroke	2.8799e-05	0.0375295
1011	6	78959763	79859903	2056	115	Stroke	9.77009e-06	0.171019
1012	6	79859904	80693927	2018	194	Stroke	3.19553e-05	0.0153173
1013	6	80693928	81567706	2222	110	Stroke	1.22066e-05	0.12599
1014	6	81567707	82388204	2199	105	Stroke	1.05501e-05	0.16997
1015	6	82388205	83571953	2484	206	Stroke	4.13712e-05	0.00483433
1016	6	83571954	85038134	2210	205	Stroke	6.43756e-05	5.01479e-05
1017	6	85038135	85837203	2015	150	Stroke	3.45923e-06	0.398628
1018	6	85837204	86818669	1950	115	Stroke	2.33e-06	0.384047
1019	6	86818670	87516322	1800	135	Stroke	1.55992e-05	0.122735
1021	6	88499746	89974267	3314	286	Stroke	0.000108028	4.71466e-08
1022	6	89974268	91097024	2002	244	Stroke	5.60133e-05	0.000842217
1023	6	91097025	92015279	2102	218	Stroke	5.84061e-05	0.00033328
1024	6	92015280	92953798	1980	191	Stroke	3.17205e-06	0.404366
1025	6	92953799	93696825	1897	159	Stroke	1.55686e-05	0.14297
1026	6	93696826	95176337	3312	245	Stroke	2.99921e-05	0.0334159
1027	6	95176338	96480153	2498	169	Stroke	5.33331e-05	0.000333621
1028	6	96480154	98173003	3578	219	Stroke	5.34449e-05	0.000916896
1029	6	98173004	99678876	2486	229	Stroke	3.29908e-05	0.0254269
1030	6	99678877	100878645	2586	225	Stroke	2.77869e-05	0.0337875
1031	6	100878646	101793542	1905	99	Stroke	2.32016e-05	0.0169358
1032	6	101793543	102637706	1822	189	Stroke	2.7716e-05	0.0302985
1034	6	103612626	104209796	1885	99	Stroke	1.6105e-05	0.078236
1035	6	104209797	104951344	1855	151	Stroke	3.73737e-05	0.00466579
1036	6	104951345	106053915	1900	205	Stroke	3.24243e-05	0.0227922
1037	6	106053916	107309327	3216	293	Stroke	3.80515e-05	0.0238101
1038	6	107309328	109043244	3009	280	Stroke	2.45157e-05	0.0806657
1039	6	109043245	110647842	3189	206	Stroke	1.45596e-05	0.153518
1041	6	111363444	112342873	1867	175	Stroke	5.92018e-05	7.22348e-05
1042	6	112342874	113705003	2429	237	Stroke	3.2318e-05	0.0285408
1043	6	113705004	115062811	2461	214	Stroke	6.19233e-05	0.000181508
1045	6	116132148	117674076	3183	210	Stroke	2.37723e-05	0.0678404
1046	6	117674077	118529071	1844	166	Stroke	4.45433e-06	0.368965
1047	6	118529072	119451294	2055	132	Stroke	1.82702e-05	0.0571126
1048	6	119451295	120339244	2376	127	Stroke	2.28508e-05	0.0314821
1049	6	120339245	121087444	1901	111	Stroke	2.72375e-05	0.0156018
1050	6	121087445	121908063	2123	119	Stroke	2.36635e-05	0.0343405
1051	6	121908064	122929290	2169	129	Stroke	3.09085e-05	0.0109488
1052	6	122929291	123854857	2131	213	Stroke	1.44573e-05	0.168662
1053	6	123854858	125365054	3199	323	Stroke	1.93145e-05	0.149224
1054	6	125365055	127545459	2979	270	Stroke	9.37689e-05	7.90418e-07
1055	6	127545460	128763380	1980	193	Stroke	1.88953e-05	0.0958
1056	6	128763381	129850178	2264	206	Stroke	2.52089e-05	0.0519447
1057	6	129850179	130550137	1863	237	Stroke	5.63004e-05	0.000826934
1058	6	130550138	131457164	2529	161	Stroke	2.8257e-05	0.0199502
1059	6	131457165	132890694	2759	271	Stroke	5.48324e-05	0.00190707
1060	6	132890695	134313643	3132	259	Stroke	3.07479e-06	0.43429
1061	6	134313644	135544083	2562	293	Stroke	9.01124e-05	3.33922e-06
1062	6	135544084	137553212	2729	294	Stroke	8.30746e-05	2.38924e-05
1063	6	137553213	138825721	3125	290	Stroke	5.19575e-05	0.00352956
1064	6	138825722	139716713	2099	230	Stroke	5.78329e-05	0.000618175
1065	6	139716714	141449453	2954	236	Stroke	4.27143e-05	0.00603806
1066	6	141449454	143083347	2802	209	Stroke	3.93622e-05	0.0100936
1067	6	143083348	144791455	3141	317	Stroke	9.3548e-05	2.4257e-06
1068	6	144791456	145778282	2151	167	Stroke	4.40435e-05	0.00129886
1069	6	145778283	147015882	2015	152	Stroke	3.52477e-05	0.00709553
1070	6	147015883	148184844	2322	251	Stroke	3.16029e-05	0.0339085
1071	6	148184845	149278798	3170	310	Stroke	0.000134453	4.02457e-10
1072	6	149278799	150635315	3198	263	Stroke	1.96333e-05	0.105079
1073	6	150635316	151629954	3160	304	Stroke	4.01844e-05	0.0233859
1074	6	151629955	152376499	1861	210	Stroke	4.58361e-05	0.00238473
1075	6	152376500	153082361	1914	216	Stroke	3.57106e-05	0.00957227
1076	6	153082362	153791461	1871	178	Stroke	1.44482e-05	0.135792
1077	6	153791462	154462010	1841	128	Stroke	9.07027e-06	0.233132
1078	6	154462011	155523957	2735	315	Stroke	7.36972e-05	8.50112e-05
1079	6	155523958	156762740	3133	297	Stroke	4.33024e-05	0.00711461
1080	6	156762741	158220143	2749	303	Stroke	3.40604e-05	0.0342854
1081	6	158220144	158952060	1972	168	Stroke	6.52074e-06	0.34128
1082	6	158952061	159604052	1938	182	Stroke	6.00621e-05	8.05088e-05
1083	6	159604053	160583918	2351	223	Stroke	3.31268e-05	0.0185825
1084	6	160583919	161371014	1874	158	Stroke	4.63712e-05	0.000863534
1085	6	161371015	162254229	2350	281	Stroke	3.40036e-05	0.0380765
1086	6	162254230	163336361	3001	239	Stroke	6.33004e-05	0.000253082
1087	6	163336362	164687462	3621	323	Stroke	6.70953e-05	0.000421937
1088	6	164687463	165835953	3351	244	Stroke	6.20426e-05	0.000216929
1089	6	165835954	166853325	2978	292	Stroke	0.000154254	1.03418e-12
1090	6	166853326	167714865	2559	257	Stroke	7.8269e-06	0.343222
1091	6	167714866	168707338	2631	273	Stroke	4.55191e-05	0.0102234
1092	6	168707339	169667886	3362	259	Stroke	6.83754e-05	0.000138963
1093	6	169667887	171053405	3127	232	Stroke	1.1119e-05	0.206438
1094	7	15064	617319	821	141	Stroke	5.43245e-05	8.25493e-05
1096	7	1366973	2473749	2842	266	Stroke	1.92851e-05	0.132942
1097	7	2473750	3100211	1838	285	Stroke	5.65592e-05	0.00236782
1098	7	3100212	4139431	3105	265	Stroke	1.38218e-05	0.186357
1099	7	4139432	4938442	2524	294	Stroke	5.33092e-05	0.00275112
1100	7	4938443	6020653	3016	313	Stroke	1.67354e-05	0.166347
1101	7	6020654	6716905	1790	191	Stroke	1.26393e-05	0.189145
1103	7	7167611	7926500	2300	252	Stroke	5.21097e-05	0.00214638
1104	7	7926501	8718351	2355	276	Stroke	9.61585e-05	8.6566e-07
1105	7	8718352	9225106	1854	250	Stroke	7.18437e-05	4.91871e-05
1106	7	9225107	9900801	2312	205	Stroke	1.6082e-05	0.139899
1107	7	9900802	10481677	1897	175	Stroke	4.17703e-05	0.00289772
1108	7	10481678	11232447	2101	161	Stroke	2.50595e-05	0.0331306
1109	7	11232448	11855413	1980	239	Stroke	4.68874e-05	0.00374024
1110	7	11855414	12694915	3123	197	Stroke	1.55228e-05	0.159978
1111	7	12694916	13213541	1697	171	Stroke	2.10372e-05	0.0795297
1112	7	13213542	13676747	1628	169	Stroke	1.27395e-05	0.16443
1113	7	13676748	15013694	3366	335	Stroke	6.97672e-05	0.00028562
1114	7	15013695	15877564	2130	237	Stroke	8.82733e-06	0.288826
1115	7	15877565	16739013	2207	224	Stroke	2.4422e-05	0.0575364
1116	7	16739014	17596578	2228	287	Stroke	9.39468e-05	2.33878e-06
1117	7	17596579	19131026	3160	326	Stroke	3.47072e-05	0.0323863
1118	7	19131027	20122179	3008	237	Stroke	3.37752e-05	0.0208245
1119	7	20122180	21390644	3247	312	Stroke	7.16074e-05	0.000199471
1120	7	21390645	22165060	2405	299	Stroke	2.6308e-05	0.060104
1121	7	22165061	23106680	2397	223	Stroke	3.7619e-05	0.0145521
1123	7	24151100	24894119	2128	192	Stroke	4.21094e-05	0.0049992
1124	7	24894120	25671575	2139	261	Stroke	5.05008e-05	0.00339195
1125	7	25671576	27351286	3461	275	Stroke	9.89412e-05	3.10887e-07
1126	7	27351287	28890886	3462	316	Stroke	0.000100444	7.68329e-07
1127	7	28890887	30175113	3409	300	Stroke	6.97328e-05	0.000191101
1128	7	30175114	31730554	3291	313	Stroke	2.45199e-05	0.107464
1129	7	31730555	32460228	2117	213	Stroke	5.27157e-05	0.000727076
1130	7	32460229	33159277	1637	97	Stroke	1.34419e-05	0.117316
1131	7	33159278	34114532	1885	195	Stroke	4.80307e-05	0.00125396
1133	7	35354136	36507690	2849	259	Stroke	4.67516e-05	0.0042736
1134	7	36507691	37981936	3605	314	Stroke	9.47441e-05	2.50382e-06
1135	7	37981937	38966483	3017	236	Stroke	5.5355e-05	0.000966512
1136	7	38966484	40261240	2427	206	Stroke	3.18221e-05	0.0180389
1137	7	40261241	41415925	1972	226	Stroke	9.0643e-06	0.244298
1138	7	41415926	42494806	2336	258	Stroke	6.1902e-05	0.000386338
1139	7	42494807	43448815	2229	208	Stroke	6.71199e-05	5.34505e-05
1140	7	43448816	44989571	2937	256	Stroke	1.70048e-05	0.147188
1141	7	44989572	46247335	3331	250	Stroke	2.88309e-05	0.03775
1142	7	46247336	47253454	2866	235	Stroke	2.51622e-05	0.0478946
1143	7	47253455	48363585	2687	279	Stroke	1.68456e-05	0.147867
1144	7	48363586	48984625	1795	147	Stroke	3.28145e-05	0.00779159
1145	7	48984626	49632426	1910	147	Stroke	3.64112e-05	0.0043836
1146	7	49632427	50894508	3035	233	Stroke	5.09571e-05	0.00282162
1147	7	50894509	51951647	2343	237	Stroke	5.34974e-05	0.00133727
1148	7	51951648	52635123	2307	137	Stroke	1.8436e-05	0.0672935
1152	7	54550501	55161394	1630	142	Stroke	2.6941e-05	0.0223026
1153	7	55161395	56303513	3071	214	Stroke	2.19535e-05	0.0806666
1156	7	61969718	63311297	1556	80	Stroke	3.53082e-05	0.000709432
1157	7	63311298	64216135	2474	104	Stroke	3.43171e-05	0.00254217
1158	7	64216136	65294277	1694	88	Stroke	9.57424e-06	0.167601
1159	7	65294278	66453993	2136	45	Stroke	9.15533e-06	0.0996086
1160	7	66453994	66914875	1544	94	Stroke	1.39455e-05	0.107478
1161	7	66914876	67474722	1890	157	Stroke	2.26397e-05	0.0534246
1162	7	67474723	68569224	3616	272	Stroke	6.26132e-06	0.315994
1163	7	68569225	70144614	2707	229	Stroke	5.91178e-05	0.000408355
1164	7	70144615	71215741	3050	266	Stroke	6.22605e-05	0.000365382
1165	7	71215742	73128830	2710	227	Stroke	6.23016e-05	0.000190199
1166	7	73128831	75243899	1621	239	Stroke	0.000125062	4.35441e-11
1167	7	75243900	76451928	2211	208	Stroke	5.82289e-05	0.000320334
1168	7	76451929	77663964	2252	206	Stroke	1.29942e-05	0.171713
1169	7	77663965	78685009	3191	278	Stroke	2.06297e-05	0.107854
1170	7	78685010	80055721	2812	212	Stroke	2.64136e-05	0.0447826
1171	7	80055722	81533566	3068	293	Stroke	3.48821e-05	0.0186376
1172	7	81533567	82759283	2784	259	Stroke	1.30668e-05	0.206404
1173	7	82759284	83953009	2944	225	Stroke	6.01726e-06	0.358844
1174	7	83953010	85356715	2277	167	Stroke	1.41814e-05	0.160395
1175	7	85356716	86446538	2369	132	Stroke	2.82651e-06	0.391434
1176	7	86446539	87836641	2288	200	Stroke	3.01408e-05	0.0255053
1177	7	87836642	89330087	3324	225	Stroke	4.9705e-05	0.00177606
1178	7	89330088	90660831	3304	167	Stroke	2.20918e-05	0.0547962
1179	7	90660832	92530165	2438	258	Stroke	7.6546e-05	5.08535e-05
1180	7	92530166	93691725	2213	240	Stroke	6.15606e-05	0.000305678
1181	7	93691726	95174847	2259	233	Stroke	3.18173e-05	0.029029
1182	7	95174848	96564981	2740	233	Stroke	5.15902e-05	0.0011031
1183	7	96564982	97420207	1700	205	Stroke	4.22636e-05	0.00467282
1184	7	97420208	98173564	1634	149	Stroke	6.8094e-05	3.09699e-06
1185	7	98173565	99465540	2233	196	Stroke	2.44692e-05	0.0603756
1186	7	99465541	100849307	2005	223	Stroke	4.15475e-05	0.00457663
1187	7	100849308	101950748	2991	246	Stroke	2.66062e-05	0.0444998
1190	7	104109232	105312563	2146	230	Stroke	3.7537e-05	0.0116641
1191	7	105312564	106399739	2602	309	Stroke	6.68674e-05	0.000292898
1192	7	106399740	107658603	2262	251	Stroke	0.000106748	1.10347e-08
1193	7	107658604	109095558	3142	230	Stroke	3.3223e-05	0.0276653
1194	7	109095559	110479479	2964	253	Stroke	2.31548e-05	0.10861
1195	7	110479480	111795299	1933	231	Stroke	3.57802e-05	0.0161458
1196	7	111795300	113339386	2829	227	Stroke	2.77657e-06	0.444638
1197	7	113339387	115321301	2860	247	Stroke	6.15214e-05	0.00035254
1198	7	115321302	116835336	2578	239	Stroke	1.26335e-05	0.241938
1199	7	116835337	118342090	2601	188	Stroke	5.50247e-05	0.000253887
1200	7	118342091	119568236	1705	87	Stroke	9.22544e-06	0.184056
1201	7	119568237	121042050	2272	166	Stroke	4.06606e-05	0.00325444
1202	7	121042051	121946052	1893	170	Stroke	4.16752e-05	0.00313535
1203	7	121946053	123859746	3553	245	Stroke	4.96774e-05	0.00373559
1204	7	123859747	125389586	3441	189	Stroke	7.53527e-06	0.279851
1206	7	126640873	127903738	2290	198	Stroke	2.33228e-05	0.0403309
1207	7	127903739	128779173	2093	199	Stroke	3.14622e-05	0.0250538
1208	7	128779174	130418704	3216	279	Stroke	2.40747e-05	0.077411
1209	7	130418705	131856481	3160	332	Stroke	1.66915e-05	0.173425
1210	7	131856482	133807216	3210	278	Stroke	5.69432e-05	0.00125361
1212	7	134943222	136113467	2823	267	Stroke	6.03677e-05	0.000705205
1213	7	136113468	137657459	2733	264	Stroke	6.77347e-05	0.000112494
1214	7	137657460	138755107	2669	318	Stroke	9.80221e-05	1.76758e-06
1215	7	138755108	140217630	2928	310	Stroke	5.75664e-05	0.00118658
1216	7	140217631	142098979	2850	253	Stroke	2.87111e-05	0.0658047
1218	7	144324465	145415775	2644	215	Stroke	1.26872e-05	0.187171
1219	7	145415776	146574327	2598	199	Stroke	2.34039e-05	0.0558714
1220	7	146574328	147352171	2216	183	Stroke	3.39886e-05	0.0109562
1221	7	147352172	148622913	3395	305	Stroke	8.35207e-05	9.6362e-06
1222	7	148622914	149842999	2321	247	Stroke	3.77234e-05	0.01566
1223	7	149843000	150897818	2456	236	Stroke	7.34434e-05	2.22026e-05
1224	7	150897819	152253294	2519	327	Stroke	5.13965e-05	0.00403678
1225	7	152253295	153241228	2945	288	Stroke	3.50921e-05	0.0301202
1226	7	153241229	154407487	2497	290	Stroke	6.95735e-05	0.000338757
1227	7	154407488	155280610	2884	320	Stroke	9.18378e-05	1.37177e-05
1228	7	155280611	156344386	3025	343	Stroke	4.85516e-05	0.00739898
1230	7	157199332	158031247	2484	289	Stroke	7.77817e-05	4.27774e-05
1231	7	158031248	159128566	2652	223	Stroke	1.13362e-05	0.19801
1232	8	11740	660414	1753	222	Stroke	3.97547e-05	0.00909221
1233	8	660415	1161824	1578	214	Stroke	5.74689e-05	0.000306255
1234	8	1161825	1628039	1710	235	Stroke	1.81219e-05	0.127293
1235	8	1628040	2070902	1598	300	Stroke	0.000102349	7.77137e-07
1236	8	2070903	2396122	989	126	Stroke	3.12591e-05	0.00609182
1237	8	2396123	2970491	2187	274	Stroke	6.28762e-05	0.000339293
1238	8	2970492	3386667	2273	249	Stroke	8.91254e-07	0.463396
1239	8	3386668	3787248	2414	266	Stroke	1.20404e-05	0.202398
1240	8	3787249	4273083	2640	302	Stroke	1.30517e-05	0.226615
1241	8	4273084	4893120	2774	320	Stroke	1.51106e-05	0.204182
1242	8	4893121	5566269	3141	276	Stroke	0.000109327	4.87336e-08
1243	8	5566270	6019163	2324	215	Stroke	3.491e-05	0.0170185
1244	8	6019164	6663427	2794	304	Stroke	8.00246e-05	3.96907e-05
1245	8	6663428	8064600	1124	217	Stroke	4.04823e-05	0.0084302
1246	8	8064601	8589770	1641	186	Stroke	2.24843e-05	0.0728427
1247	8	8589771	9167795	1849	225	Stroke	5.57601e-05	0.000773102
1248	8	9167796	9835863	1871	176	Stroke	4.32418e-05	0.00147063
1249	8	9835864	10478851	2036	248	Stroke	1.50379e-05	0.186071
1251	8	11466762	12296849	1458	203	Stroke	2.25667e-05	0.0658163
1252	8	12296850	12947935	1354	162	Stroke	3.42228e-05	0.0112411
1253	8	12947936	13395051	1722	155	Stroke	3.01786e-05	0.0189568
1254	8	13395052	13948095	3041	221	Stroke	5.71756e-05	0.000427488
1255	8	13948096	14389305	1764	154	Stroke	3.50625e-05	0.00722858
1256	8	14389306	14872767	1833	171	Stroke	2.49579e-05	0.0430096
1258	8	15359693	15999328	2257	219	Stroke	3.68477e-05	0.0156624
1259	8	15999329	16988030	2737	261	Stroke	1.12883e-05	0.193234
1260	8	16988031	17492672	1766	252	Stroke	4.75177e-05	0.00490128
1261	8	17492673	17947004	1805	163	Stroke	4.1309e-05	0.00228945
1262	8	17947005	18668609	2764	258	Stroke	4.3583e-05	0.00684411
1263	8	18668610	19488888	2596	291	Stroke	4.8462e-05	0.00573786
1264	8	19488889	20135628	1996	246	Stroke	3.52683e-05	0.0240785
1265	8	20135629	20812107	1882	205	Stroke	2.29457e-05	0.0788947
1266	8	20812108	21650453	2314	277	Stroke	6.98436e-05	0.000106924
1267	8	21650454	22895018	2607	312	Stroke	3.75626e-05	0.0217602
1268	8	22895019	23788494	2675	269	Stroke	6.47743e-05	0.000441183
1269	8	23788495	24863243	2179	202	Stroke	2.71517e-05	0.0354237
1270	8	24863244	25859277	2273	252	Stroke	0.000109235	1.504e-08
1271	8	25859278	26679135	2637	237	Stroke	9.37109e-05	6.03372e-07
1272	8	26679136	27406511	2238	176	Stroke	2.791e-05	0.0295521
1273	8	27406512	28344176	2347	247	Stroke	6.85605e-05	9.61032e-05
1274	8	28344177	29744540	2510	288	Stroke	4.35592e-05	0.01074
1275	8	29744541	31134786	2605	229	Stroke	2.31207e-05	0.0994427
1276	8	31134787	32454962	3410	228	Stroke	2.10107e-05	0.0912863
1277	8	32454963	33982537	2586	216	Stroke	2.67766e-05	0.0447991
1279	8	34792221	36641174	2008	206	Stroke	2.01068e-05	0.0888547
1280	8	36641175	38803980	3148	339	Stroke	7.31729e-05	0.000214784
1281	8	38803981	40179577	2704	223	Stroke	5.01265e-05	0.000992257
1282	8	40179578	40974254	2362	196	Stroke	1.28172e-05	0.157579
1283	8	40974255	41725002	1970	211	Stroke	2.15356e-05	0.0724523
1284	8	41725003	43825633	2961	174	Stroke	9.38447e-06	0.233887
1285	8	43825634	49044813	1414	86	Stroke	8.23699e-06	0.198781
1287	8	50288661	51461455	2289	99	Stroke	1.45704e-05	0.0784854
1289	8	52326237	53108910	1909	140	Stroke	1.48875e-05	0.111929
1290	8	53108911	54119373	2224	178	Stroke	2.28237e-05	0.0443052
1291	8	54119374	55275354	2376	188	Stroke	5.00155e-05	0.00100512
1292	8	55275355	56346878	2243	205	Stroke	3.85944e-05	0.0085381
1293	8	56346879	57436722	2469	203	Stroke	3.102e-05	0.0230391
1294	8	57436723	58675117	3302	227	Stroke	3.82486e-05	0.0109259
1295	8	58675118	59555977	2141	203	Stroke	3.29905e-05	0.0177421
1296	8	59555978	60476248	1713	212	Stroke	0.000109722	1.00996e-09
1297	8	60476249	61324889	1801	125	Stroke	3.4199e-07	0.46338
1298	8	61324890	62330900	1923	223	Stroke	5.17735e-05	0.00156077
1299	8	62330901	63253462	2225	167	Stroke	4.63867e-05	0.0012725
1301	8	64215359	66018204	2765	225	Stroke	3.62703e-05	0.011585
1303	8	66960439	68683823	2471	227	Stroke	7.78985e-06	0.298273
1304	8	68683824	70004665	3097	290	Stroke	3.2528e-05	0.0343218
1305	8	70004666	70872088	1832	241	Stroke	3.59655e-05	0.0205581
1307	8	72013185	72917489	2124	266	Stroke	4.64895e-05	0.00333096
1308	8	72917490	73838027	2278	212	Stroke	9.69425e-06	0.247309
1309	8	73838028	75011699	2500	257	Stroke	0.00011408	4.88879e-09
1310	8	75011700	76295483	2905	235	Stroke	3.44149e-05	0.0242229
1311	8	76295484	77377989	2518	140	Stroke	1.34916e-05	0.133106
1312	8	77377990	78633659	2687	184	Stroke	1.19273e-05	0.188759
1313	8	78633660	79756169	2620	140	Stroke	1.42307e-05	0.128983
1314	8	79756170	81340231	3371	272	Stroke	7.55946e-05	1.9752e-05
1315	8	81340232	82878769	2913	262	Stroke	5.99351e-05	0.000388383
1316	8	82878770	83730337	2133	149	Stroke	1.71484e-05	0.0900486
1317	8	83730338	85116734	3495	177	Stroke	1.55383e-05	0.114653
1318	8	85116735	86251870	1947	127	Stroke	2.99358e-05	0.00936951
1319	8	86251871	87563145	1765	143	Stroke	7.5526e-06	0.312373
1320	8	87563146	89081177	2996	217	Stroke	2.75184e-05	0.0350076
1321	8	89081178	90364149	2889	179	Stroke	1.29917e-05	0.169926
1322	8	90364150	91457962	1963	175	Stroke	5.23698e-05	0.000426589
1323	8	91457963	92876620	2021	156	Stroke	4.7949e-05	0.00064025
1324	8	92876621	94999066	3329	300	Stroke	0.000117546	1.14345e-08
1325	8	94999067	96175630	2891	216	Stroke	6.1596e-05	3.31405e-05
1326	8	96175631	96900513	2004	254	Stroke	8.05004e-05	6.47325e-06
1327	8	96900514	98132519	2112	237	Stroke	2.99135e-05	0.0380964
1328	8	98132520	99388944	2775	271	Stroke	1.66737e-05	0.162196
1329	8	99388945	101448439	2503	171	Stroke	3.63791e-06	0.406143
1330	8	101448440	102548680	2223	304	Stroke	0.000116405	1.4337e-08
1331	8	102548681	103716053	2793	260	Stroke	5.47275e-05	0.00140604
1332	8	103716054	104467845	1902	209	Stroke	1.74098e-05	0.136266
1333	8	104467846	105370130	2233	93	Stroke	2.48787e-05	0.0103543
1334	8	105370131	106500950	2215	222	Stroke	1.73039e-05	0.161967
1335	8	106500951	107787163	2547	212	Stroke	1.2597e-05	0.190196
1336	8	107787164	108647463	2016	170	Stroke	6.54922e-05	1.92131e-05
1337	8	108647464	109920827	2694	192	Stroke	2.31572e-05	0.054432
1338	8	109920828	111207349	2399	195	Stroke	3.37882e-05	0.0141392
1341	8	113650854	114781574	2271	101	Stroke	6.27443e-06	0.257826
1342	8	114781575	115334858	1506	119	Stroke	9.89792e-06	0.19729
1343	8	115334859	116094203	1970	98	Stroke	1.35724e-05	0.101058
1344	8	116094204	118300068	3276	306	Stroke	1.2137e-05	0.20298
1345	8	118300069	119423298	2191	244	Stroke	6.79097e-05	5.33122e-05
1346	8	119423299	120216587	1984	185	Stroke	3.86395e-05	0.00670337
1347	8	120216588	121554390	2866	206	Stroke	3.62678e-05	0.0133774
1348	8	121554391	122622804	2502	241	Stroke	1.41908e-05	0.207998
1349	8	122622805	124001019	2585	286	Stroke	8.48855e-05	1.17819e-05
1350	8	124001020	125453322	3120	298	Stroke	8.13537e-05	2.52277e-05
1351	8	125453323	126766827	3029	297	Stroke	2.61213e-05	0.0659142
1352	8	126766828	128073654	3116	290	Stroke	8.84735e-05	2.54065e-06
1353	8	128073655	129291118	3140	343	Stroke	4.50008e-05	0.0143109
1354	8	129291119	130383563	2397	197	Stroke	8.36553e-05	8.90227e-07
1355	8	130383564	131545725	2820	219	Stroke	2.30868e-05	0.0694153
1356	8	131545726	132534636	2585	243	Stroke	8.11225e-05	1.21092e-05
1357	8	132534637	133461551	2456	223	Stroke	1.25661e-05	0.217042
1358	8	133461552	134509448	2692	295	Stroke	5.20012e-05	0.00383981
1359	8	134509449	135313673	2616	276	Stroke	2.50014e-05	0.0807008
1360	8	135313674	136220342	2307	247	Stroke	4.95746e-05	0.00164353
1361	8	136220343	137527617	3063	223	Stroke	3.37302e-05	0.0166509
1362	8	137527618	138564843	2863	187	Stroke	3.41803e-05	0.0132623
1363	8	138564844	139404631	2334	249	Stroke	2.88727e-05	0.0548564
1364	8	139404632	140355988	2377	266	Stroke	6.88219e-05	0.000111042
1365	8	140355989	141527881	2727	301	Stroke	4.9756e-05	0.00326256
1366	8	141527882	142611889	2442	276	Stroke	0.000102773	1.19694e-07
1367	8	142611890	143611461	2485	271	Stroke	5.71587e-05	0.000845176
1368	8	143611462	144934288	3300	272	Stroke	6.03097e-05	0.000523746
1369	8	144934289	146303787	1478	208	Stroke	2.69712e-05	0.0498496
1370	9	10469	653661	1642	202	Stroke	8.82252e-06	0.257583
1371	9	653662	1103598	1589	248	Stroke	6.48538e-05	0.000228696
1372	9	1103599	1874961	2497	271	Stroke	3.17778e-05	0.0303215
1373	9	1874962	2441120	1677	275	Stroke	6.22232e-05	0.000282908
1374	9	2441121	3079045	1700	267	Stroke	4.64531e-06	0.38971
1375	9	3079046	4025355	2057	297	Stroke	8.57456e-05	4.4978e-06
1376	9	4025356	4596614	1762	280	Stroke	4.99966e-05	0.00320923
1377	9	4596615	5437591	1964	240	Stroke	2.52032e-05	0.0595734
1378	9	5437592	6859791	3220	298	Stroke	2.74465e-05	0.0525415
1379	9	6859792	7388202	1959	222	Stroke	1.40092e-05	0.185655
1380	9	7388203	8262303	2559	297	Stroke	1.06523e-05	0.241518
1381	9	8262304	9170120	2929	294	Stroke	3.22601e-05	0.0300712
1382	9	9170121	9920258	2267	257	Stroke	1.52985e-05	0.167006
1383	9	9920259	10675474	2508	255	Stroke	1.79616e-05	0.179816
1384	9	10675475	11270764	1773	181	Stroke	1.62274e-06	0.42548
1385	9	11270765	12044915	2417	120	Stroke	1.56743e-06	0.421271
1386	9	12044916	12664858	1751	181	Stroke	3.27985e-05	0.0132175
1387	9	12664859	13512852	1692	251	Stroke	0.000106935	4.19124e-08
1388	9	13512853	14244747	2111	260	Stroke	6.77827e-05	0.000101619
1389	9	14244748	14902924	1810	300	Stroke	9.64706e-05	1.60028e-06
1390	9	14902925	15839403	2075	229	Stroke	1.98294e-05	0.103647
1391	9	15839404	16658377	1932	269	Stroke	0.000108033	5.28307e-08
1392	9	16658378	17392382	2096	164	Stroke	4.54714e-05	0.00108903
1393	9	17392383	17990565	1704	191	Stroke	5.86772e-05	0.000173154
1395	9	18754197	19463292	1987	227	Stroke	4.28225e-05	0.00566499
1396	9	19463293	20483880	2201	286	Stroke	2.11027e-05	0.0958633
1397	9	20483881	21674032	2567	246	Stroke	7.83914e-05	1.07851e-05
1398	9	21674033	23091193	2969	287	Stroke	0.000128153	3.33387e-10
1399	9	23091194	23859374	1743	261	Stroke	5.5619e-05	0.00188741
1400	9	23859375	24757729	1747	217	Stroke	5.19449e-05	0.00101623
1401	9	24757730	25957606	3159	295	Stroke	6.00128e-05	0.001397
1402	9	25957607	26747214	1776	206	Stroke	5.17591e-05	0.000915519
1403	9	26747215	27366479	1738	190	Stroke	4.10709e-05	0.00584565
1404	9	27366480	28067454	1764	224	Stroke	2.99134e-05	0.0379098
1405	9	28067455	28766060	1780	229	Stroke	4.74173e-05	0.00269709
1406	9	28766061	29596501	2661	161	Stroke	1.97819e-05	0.0889407
1410	9	32253284	33194892	2267	224	Stroke	5.5168e-05	0.000711111
1411	9	33194893	34704544	2950	214	Stroke	3.29276e-05	0.0178275
1412	9	34704545	36749273	3363	299	Stroke	3.69031e-05	0.0218606
1413	9	36749274	37687112	2014	246	Stroke	4.98902e-05	0.00251784
1414	9	37687113	38822977	2366	281	Stroke	5.32165e-05	0.00267739
1418	9	70939678	72288878	2777	246	Stroke	4.73308e-05	0.00442654
1419	9	72288879	73915494	3555	233	Stroke	3.08303e-05	0.0283653
1420	9	73915495	74950318	1983	255	Stroke	3.3689e-05	0.0359534
1421	9	74950319	76197744	2389	172	Stroke	3.09747e-06	0.395815
1422	9	76197745	77862308	3125	268	Stroke	7.81182e-05	2.17254e-05
1423	9	77862309	78630915	2218	235	Stroke	4.9878e-05	0.0019506
1424	9	78630916	79451035	2188	285	Stroke	7.23695e-05	7.9031e-05
1425	9	79451036	80137024	1920	193	Stroke	2.18957e-05	0.0736844
1426	9	80137025	81161597	2067	200	Stroke	4.1551e-06	0.372426
1427	9	81161598	82601465	2808	323	Stroke	3.8992e-05	0.0297044
1428	9	82601466	83455502	2612	178	Stroke	3.34599e-05	0.00919949
1429	9	83455503	85135751	3154	297	Stroke	2.21337e-05	0.106614
1430	9	85135752	86769886	3422	302	Stroke	7.02932e-05	0.000202535
1431	9	86769887	87815449	2602	234	Stroke	0.000120759	3.24499e-10
1432	9	87815450	89171796	2585	233	Stroke	2.86165e-05	0.0463076
1433	9	89171797	90135154	2372	254	Stroke	7.86642e-05	2.72273e-05
1434	9	90135155	90890979	1996	211	Stroke	2.20996e-05	0.083903
1435	9	90890980	91643255	1875	172	Stroke	1.721e-05	0.0976483
1436	9	91643256	92500277	1906	210	Stroke	3.65726e-05	0.0111766
1437	9	92500278	93441050	2207	209	Stroke	5.93081e-05	0.000227881
1438	9	93441051	94175374	1807	214	Stroke	7.99143e-05	2.47256e-06
1439	9	94175375	94924482	2218	176	Stroke	2.45941e-05	0.0505983
1440	9	94924483	95854925	1850	127	Stroke	1.92781e-05	0.0585793
1441	9	95854926	96670171	2241	173	Stroke	5.10112e-05	0.000454423
1442	9	96670172	97418633	1630	154	Stroke	2.97196e-05	0.0134505
1443	9	97418634	98885862	2743	241	Stroke	6.90685e-05	2.20479e-05
1444	9	98885863	100310517	2113	206	Stroke	8.42906e-06	0.257483
1445	9	100310518	101596750	2927	282	Stroke	6.59697e-05	0.000161301
1446	9	101596751	103165725	2556	245	Stroke	4.94766e-05	0.00212472
1447	9	103165726	104222848	2353	199	Stroke	5.62387e-05	0.000288576
1448	9	104222849	105043411	2393	203	Stroke	2.3586e-05	0.0534391
1449	9	105043412	105846545	2597	161	Stroke	1.99553e-05	0.0766862
1450	9	105846546	107061019	3225	196	Stroke	6.59026e-05	3.08721e-05
1451	9	107061020	108203095	3134	263	Stroke	2.33144e-05	0.0700711
1452	9	108203096	109150717	1659	174	Stroke	1.41726e-05	0.1517
1453	9	109150718	110630150	3411	332	Stroke	8.40971e-05	3.85197e-05
1454	9	110630151	111368107	1901	203	Stroke	2.66869e-05	0.042821
1455	9	111368108	112076381	1922	177	Stroke	2.52315e-05	0.0372138
1456	9	112076382	112865520	2165	235	Stroke	3.08785e-05	0.0292363
1457	9	112865521	113646149	2211	233	Stroke	1.83504e-05	0.135737
1458	9	113646150	114443475	1922	194	Stroke	5.75171e-05	0.000374442
1459	9	114443476	115390112	2214	186	Stroke	1.80007e-05	0.123665
1460	9	115390113	116159540	1882	225	Stroke	3.97733e-05	0.00908189
1461	9	116159541	117054909	2157	278	Stroke	4.59434e-05	0.00722568
1462	9	117054910	117989017	2259	241	Stroke	7.32713e-06	0.290111
1463	9	117989018	119001227	2242	193	Stroke	4.50119e-05	0.00121458
1464	9	119001228	119890464	2025	239	Stroke	1.77881e-05	0.113018
1465	9	119890465	121008529	2496	237	Stroke	5.32379e-05	0.0011505
1466	9	121008530	122677719	3219	297	Stroke	4.2836e-05	0.00954936
1467	9	122677720	124119883	2110	236	Stroke	5.7985e-05	0.000573996
1468	9	124119884	125137578	2171	262	Stroke	8.34942e-05	1.44093e-05
1469	9	125137579	126092931	1746	182	Stroke	4.76937e-05	0.000899513
1470	9	126092932	127184582	2372	240	Stroke	5.10809e-05	0.00159633
1471	9	127184583	128785782	1892	191	Stroke	1.70403e-05	0.12479
1472	9	128785783	129617771	1900	277	Stroke	7.41246e-05	0.000160572
1473	9	129617772	130902727	1918	198	Stroke	5.41972e-06	0.330084
1474	9	130902728	132193798	1748	211	Stroke	2.76047e-05	0.0367101
1475	9	132193799	132999452	2368	246	Stroke	2.26312e-05	0.079942
1477	9	134141937	135135887	1897	253	Stroke	7.48233e-05	5.57098e-05
1478	9	135135888	136042490	2014	266	Stroke	5.06228e-05	0.00364289
1479	9	136042491	136770926	2183	265	Stroke	0.000112792	5.43483e-09
1480	9	136770927	137593527	2070	264	Stroke	1.88854e-05	0.128855
1481	9	137593528	138202112	2154	311	Stroke	9.07189e-05	3.50188e-06
1482	9	138202113	138995791	2048	307	Stroke	5.39855e-05	0.00149209
1483	9	138995792	140097759	1718	234	Stroke	5.63279e-05	0.000926644
1485	10	60515	1329232	2452	226	Stroke	1.33598e-05	0.194835
1486	10	1329233	1872960	1689	249	Stroke	3.89404e-05	0.0124336
1487	10	1872961	2637065	2989	236	Stroke	3.25209e-05	0.0262138
1488	10	2637066	3225336	1960	249	Stroke	5.25542e-05	0.00230157
1489	10	3225337	3880322	1875	227	Stroke	5.42853e-05	0.00112567
1490	10	3880323	4813182	2458	287	Stroke	8.63459e-05	2.47163e-06
1491	10	4813183	5396242	2276	182	Stroke	3.35806e-05	0.0116546
1492	10	5396243	6234718	2573	302	Stroke	4.79432e-05	0.00737785
1493	10	6234719	6897037	1791	278	Stroke	6.02486e-05	0.000956929
1494	10	6897038	7659872	2381	293	Stroke	2.91617e-05	0.0517746
1495	10	7659873	8771920	3367	311	Stroke	3.75345e-05	0.0174491
1496	10	8771921	10081279	3127	228	Stroke	0	0.47104
1497	10	10081280	10969481	2253	242	Stroke	1.28973e-05	0.223531
1498	10	10969482	11856924	2261	281	Stroke	9.86592e-05	4.50708e-07
1499	10	11856925	12581571	1913	248	Stroke	3.77431e-05	0.0151219
1500	10	12581572	13208061	1806	263	Stroke	7.13093e-05	8.67257e-05
1501	10	13208062	14008135	2281	307	Stroke	4.05609e-05	0.0139935
1502	10	14008136	14820755	2541	271	Stroke	7.13745e-05	8.53005e-05
1503	10	14820756	15946677	2815	282	Stroke	2.33039e-05	0.0877663
1504	10	15946678	17065860	2635	263	Stroke	3.58784e-06	0.358572
1506	10	18529743	19421514	2556	211	Stroke	8.01652e-06	0.327703
1507	10	19421515	19965624	1829	135	Stroke	7.29121e-06	0.232559
1508	10	19965625	20616432	1848	180	Stroke	8.25853e-06	0.228807
1509	10	20616433	21477692	2115	209	Stroke	5.31712e-05	0.000504909
1510	10	21477693	23365685	2839	243	Stroke	7.14343e-06	0.27487
1511	10	23365686	24489447	2057	204	Stroke	1.97468e-05	0.09245
1512	10	24489448	25577761	2108	280	Stroke	8.754e-05	2.54611e-06
1513	10	25577762	26161974	1970	155	Stroke	4.16673e-05	0.00214927
1514	10	26161975	26888716	2228	141	Stroke	2.91571e-06	0.361735
1515	10	26888717	27669566	2200	146	Stroke	2.21317e-05	0.0464636
1516	10	27669567	28734422	2703	206	Stroke	2.65003e-05	0.0479988
1518	10	29393750	30000223	1902	217	Stroke	7.59546e-05	1.14817e-05
1519	10	30000224	30919469	2418	261	Stroke	3.16472e-05	0.0303106
1520	10	30919470	32457293	2971	231	Stroke	2.1143e-05	0.101354
1521	10	32457294	33655458	3131	183	Stroke	1.56369e-05	0.147621
1522	10	33655459	35178224	3236	303	Stroke	2.28497e-05	0.114754
1523	10	35178225	36475838	2458	225	Stroke	2.32487e-05	0.0626107
1524	10	36475839	37561443	2370	195	Stroke	2.31052e-05	0.0446339
1526	10	38566461	42392742	570	10	Stroke	5.66444e-07	0.383211
1527	10	42392743	42984427	317	35	Stroke	3.04295e-06	0.339331
1528	10	42984428	43769842	2108	135	Stroke	2.02092e-05	0.0599199
1529	10	43769843	44893846	3322	216	Stroke	2.96658e-06	0.391334
1530	10	44893847	46327144	3120	211	Stroke	3.16734e-05	0.0163506
1531	10	46327145	49197320	509	74	Stroke	1.18402e-05	0.110524
1532	10	49197321	50145673	1770	194	Stroke	1.76776e-05	0.145645
1533	10	50145674	51724039	2100	194	Stroke	9.58297e-06	0.246725
1534	10	51724040	53129609	2218	223	Stroke	1.3625e-05	0.187975
1535	10	53129610	53919161	2249	226	Stroke	2.90768e-05	0.0369848
1536	10	53919162	55104428	2953	261	Stroke	5.03415e-05	0.00190399
1537	10	55104429	55867694	2254	162	Stroke	9.90433e-07	0.454215
1538	10	55867695	57044845	3371	245	Stroke	3.42135e-05	0.0235435
1542	10	59822947	61470383	3071	266	Stroke	1.90289e-05	0.133671
1543	10	61470384	62626465	3014	224	Stroke	5.12461e-05	0.000836828
1544	10	62626466	64069687	2929	251	Stroke	9.88077e-05	3.70584e-07
1545	10	64069688	65400431	2794	202	Stroke	8.08992e-05	2.17573e-06
1546	10	65400432	66510387	2004	186	Stroke	3.46791e-05	0.0132727
1547	10	66510388	67146043	1820	114	Stroke	1.07565e-05	0.166936
1548	10	67146044	67769822	1894	142	Stroke	9.67717e-07	0.454646
1549	10	67769823	68623274	3132	164	Stroke	2.40591e-05	0.0431538
1550	10	68623275	69904170	2465	167	Stroke	2.17659e-05	0.0582605
1551	10	69904171	71050504	2848	195	Stroke	5.97414e-05	9.84922e-05
1552	10	71050505	71672997	2083	296	Stroke	7.37488e-05	0.000101333
1553	10	71672998	72659223	2872	285	Stroke	0.000112925	1.80349e-08
1554	10	72659224	73514214	2485	322	Stroke	5.2548e-05	0.00508137
1556	10	75694024	77144961	1913	170	Stroke	2.06542e-05	0.0744041
1557	10	77144962	78665481	2532	256	Stroke	1.24871e-05	0.216363
1558	10	78665482	79952996	2709	277	Stroke	2.51552e-05	0.060547
1559	10	79952997	81190573	3029	347	Stroke	5.93201e-05	0.00283631
1560	10	81190574	81763230	1429	81	Stroke	1.74243e-05	0.0455421
1561	10	81763231	82378048	1809	154	Stroke	6.51306e-05	6.09928e-06
1562	10	82378049	83596350	3367	246	Stroke	9.49179e-06	0.234319
1563	10	83596351	84679429	2239	211	Stroke	4.96837e-05	0.00156982
1565	10	85463485	86459980	2707	223	Stroke	1.50106e-05	0.169131
1566	10	86459981	87287935	2372	143	Stroke	2.69895e-05	0.0210122
1567	10	87287936	88443652	2767	238	Stroke	1.51923e-06	0.462577
1568	10	88443653	89971628	2364	251	Stroke	1.1277e-05	0.231519
1569	10	89971629	91021321	2269	246	Stroke	6.13708e-05	0.000420874
1570	10	91021322	91960435	2368	193	Stroke	2.07608e-05	0.0890844
1571	10	91960436	92911506	2304	194	Stroke	4.96919e-05	0.00108097
1572	10	92911507	94503299	2656	191	Stroke	1.40477e-05	0.160754
1573	10	94503300	95528160	2741	246	Stroke	7.34775e-05	2.78856e-05
1574	10	95528161	97040172	2824	195	Stroke	3.69654e-05	0.0100624
1575	10	97040173	98005994	2341	196	Stroke	3.16431e-05	0.0204911
1576	10	98005995	99367800	2692	273	Stroke	2.54166e-05	0.0867943
1577	10	99367801	100337830	1954	249	Stroke	2.29434e-05	0.0570106
1578	10	100337831	101271451	1609	131	Stroke	3.47144e-06	0.392681
1579	10	101271452	102509298	2349	215	Stroke	4.43544e-05	0.00400556
1580	10	102509299	104206837	2484	260	Stroke	6.56327e-05	0.000178489
1581	10	104206838	106142283	3477	250	Stroke	4.62176e-05	0.00457786
1582	10	106142284	107877787	3474	230	Stroke	5.60661e-05	0.000435549
1583	10	107877788	108725997	1981	195	Stroke	5.74913e-05	0.000269689
1584	10	108725998	109579149	2165	199	Stroke	5.44561e-05	0.000579032
1585	10	109579150	110358382	2061	161	Stroke	6.03077e-06	0.318479
1586	10	110358383	112164981	3425	231	Stroke	3.62384e-05	0.0199061
1587	10	112164982	113117615	2044	253	Stroke	5.69152e-05	0.00139226
1588	10	113117616	114255954	2497	219	Stroke	1.19463e-05	0.228673
1589	10	114255955	115588903	2619	310	Stroke	6.59783e-05	0.000183806
1590	10	115588904	116845213	2563	262	Stroke	7.30079e-05	3.39448e-05
1591	10	116845214	118416049	2913	224	Stroke	2.08252e-05	0.0950326
1592	10	118416050	119528730	2115	273	Stroke	4.82901e-05	0.00381035
1593	10	119528731	120592839	2375	261	Stroke	3.54174e-05	0.0254084
1594	10	120592840	121874445	3068	268	Stroke	7.91884e-05	2.1673e-05
1595	10	121874446	122803506	2519	254	Stroke	8.73508e-05	2.34175e-06
1596	10	122803507	123856184	2635	281	Stroke	9.47288e-05	1.1484e-06
1597	10	123856185	124894142	2628	269	Stroke	0.000102368	1.15236e-07
1598	10	124894143	125798319	2714	287	Stroke	6.7091e-05	0.000215434
1599	10	125798320	126875816	2683	288	Stroke	7.59103e-05	6.69282e-05
1600	10	126875817	127997708	2566	257	Stroke	7.20283e-06	0.360268
1601	10	127997709	129134738	2388	294	Stroke	8.72843e-05	1.02092e-05
1602	10	129134739	129831969	2681	283	Stroke	5.97585e-05	0.000640826
1603	10	129831970	130694008	2388	302	Stroke	5.71996e-05	0.00256905
1604	10	130694009	131694738	2733	287	Stroke	7.22116e-05	0.000147963
1605	10	131694739	132576793	2853	250	Stroke	0.000113931	3.09762e-09
1606	10	132576794	133111170	2333	284	Stroke	0.000101082	1.43419e-07
1607	10	133111171	133818036	2128	254	Stroke	2.53419e-06	0.422265
1608	10	133818037	134856054	3164	300	Stroke	8.72062e-06	0.332233
1609	10	134856055	135524372	1463	167	Stroke	2.66671e-05	0.0290971
1610	11	87150	1061399	2279	269	Stroke	4.21979e-06	0.371878
1611	11	1061400	1857845	2408	233	Stroke	3.48487e-06	0.38195
1612	11	1857846	2477449	1458	215	Stroke	6.27939e-05	0.000122289
1613	11	2477450	3362508	2078	318	Stroke	4.25591e-05	0.0112336
1614	11	3362509	4405707	2038	206	Stroke	4.90877e-06	0.369765
1616	11	4946052	5533057	2129	176	Stroke	3.47963e-05	0.011315
1617	11	5533058	6180840	2371	211	Stroke	6.03875e-05	0.000181191
1618	11	6180841	7191230	2479	279	Stroke	7.48758e-05	8.12263e-05
1619	11	7191231	7915071	2210	238	Stroke	0.000108269	1.41032e-08
1620	11	7915072	9080939	2976	282	Stroke	2.68317e-05	0.0730817
1621	11	9080940	10370100	2782	210	Stroke	5.84465e-05	0.000271154
1622	11	10370101	11081299	1900	230	Stroke	2.19999e-05	0.0980491
1623	11	11081300	11632650	1964	279	Stroke	5.14529e-05	0.00323079
1624	11	11632651	12470449	2381	303	Stroke	1.67435e-05	0.121829
1625	11	12470450	13364727	2167	251	Stroke	2.47981e-05	0.0609085
1626	11	13364728	15126767	2952	241	Stroke	2.1897e-05	0.101272
1627	11	15126768	16383386	2287	229	Stroke	4.76134e-05	0.00218201
1628	11	16383387	17583948	2288	209	Stroke	9.88625e-06	0.246725
1629	11	17583949	18740267	2469	243	Stroke	4.32907e-05	0.00751827
1630	11	18740268	19780784	2361	265	Stroke	6.07175e-06	0.369641
1631	11	19780785	20686336	2452	312	Stroke	0.000123313	1.14885e-09
1632	11	20686337	21442722	1929	273	Stroke	2.18945e-05	0.106606
1633	11	21442723	22368743	2163	180	Stroke	5.74404e-05	0.000276576
1634	11	22368744	23164544	1795	163	Stroke	4.60128e-05	0.00103655
1636	11	24091273	24892439	2650	212	Stroke	6.1657e-06	0.304902
1638	11	25662919	26356980	2640	151	Stroke	7.86833e-06	0.235059
1639	11	26356981	27018307	1948	159	Stroke	3.08848e-05	0.0160434
1640	11	27018308	28577718	2351	206	Stroke	4.36755e-06	0.366345
1642	11	29530461	30570129	2047	168	Stroke	2.89087e-05	0.0229387
1643	11	30570130	32065771	1804	189	Stroke	4.25808e-05	0.00507758
1644	11	32065772	32830422	1862	184	Stroke	1.10022e-05	0.239226
1645	11	32830423	33905327	2220	196	Stroke	7.40313e-05	2.89197e-06
1646	11	33905328	34672697	1857	251	Stroke	7.33142e-05	6.6045e-05
1647	11	34672698	35500367	2258	183	Stroke	4.52682e-05	0.00203292
1648	11	35500368	36331189	1848	257	Stroke	0.000108351	1.57727e-08
1649	11	36331190	37119024	1932	190	Stroke	4.82825e-05	0.000923191
1650	11	37119025	37953086	2063	173	Stroke	9.96558e-06	0.217095
1651	11	37953087	39329140	2455	148	Stroke	1.07421e-05	0.203849
1653	11	40362941	41603195	2673	216	Stroke	1.44891e-05	0.155136
1654	11	41603196	42858197	3485	188	Stroke	1.57022e-05	0.150796
1655	11	42858198	43949377	2761	184	Stroke	4.75032e-05	0.0014534
1656	11	43949378	45019559	2754	332	Stroke	7.57691e-05	0.000100455
1657	11	45019560	46316005	2548	245	Stroke	4.99152e-05	0.00184484
1658	11	46316006	48066366	1943	148	Stroke	4.55236e-05	0.000812207
1659	11	48066367	48765366	1463	32	Stroke	6.11475e-06	0.16039
1660	11	48765367	49386071	1279	29	Stroke	2.96687e-05	7.223e-05
1661	11	49386072	50217008	1740	23	Stroke	3.66914e-06	0.222733
1662	11	50217009	51098366	1549	13	Stroke	3.56803e-06	0.171596
1664	11	51581596	55477633	1903	26	Stroke	2.38804e-06	0.312973
1667	11	56623495	57675986	1864	180	Stroke	6.36719e-06	0.317311
1669	11	58452709	59256232	1731	123	Stroke	2.41853e-05	0.0285041
1670	11	59256233	60515105	2200	196	Stroke	5.03126e-05	0.000864813
1671	11	60515106	61717117	1851	266	Stroke	9.62411e-05	4.72846e-07
1672	11	61717118	62800368	1957	237	Stroke	4.94963e-05	0.00422391
1673	11	62800369	64594822	2706	262	Stroke	5.77452e-05	0.00061076
1674	11	64594823	66782661	2921	250	Stroke	3.85452e-05	0.0178018
1675	11	66782662	68000949	1892	196	Stroke	2.31691e-05	0.0625191
1676	11	68000950	68887344	1721	179	Stroke	7.23087e-05	5.6515e-06
1677	11	68887345	69713996	1958	245	Stroke	5.91205e-05	0.000845919
1678	11	69713997	71242834	3690	313	Stroke	0.000132655	1.52962e-10
1679	11	71242835	72875068	2958	218	Stroke	8.83414e-06	0.272385
1680	11	72875069	74399331	2945	227	Stroke	1.47348e-05	0.145298
1681	11	74399332	75445253	1887	232	Stroke	9.12982e-05	3.25243e-07
1682	11	75445254	76518906	2133	251	Stroke	7.4903e-05	5.31341e-05
1683	11	76518907	77719870	2247	181	Stroke	1.55504e-05	0.159472
1684	11	77719871	78912252	2223	269	Stroke	3.95215e-05	0.0147846
1685	11	78912253	79802286	2089	276	Stroke	8.99147e-05	1.17653e-06
1686	11	79802287	80726012	2253	257	Stroke	2.78315e-05	0.0462363
1687	11	80726013	81658298	2727	216	Stroke	1.30901e-05	0.151926
1688	11	81658299	82833181	2972	208	Stroke	2.54252e-05	0.0560556
1689	11	82833182	83677773	1806	177	Stroke	4.1157e-05	0.00351567
1690	11	83677774	84613229	1946	196	Stroke	5.12888e-07	0.448309
1691	11	84613230	85869059	2439	150	Stroke	1.91227e-05	0.0858767
1692	11	85869060	86629333	2022	196	Stroke	6.13764e-05	8.84697e-05
1693	11	86629334	87676870	3158	217	Stroke	1.87514e-05	0.124928
1694	11	87676871	88359287	1811	170	Stroke	8.75169e-05	5.04072e-08
1697	11	90199933	90967061	1867	115	Stroke	2.63738e-05	0.0197347
1698	11	90967062	92209168	2800	197	Stroke	4.26353e-05	0.00480564
1699	11	92209169	93576641	2626	239	Stroke	4.42378e-05	0.00603754
1700	11	93576642	94384535	1810	149	Stroke	3.88781e-05	0.00330906
1701	11	94384536	95327210	1879	244	Stroke	9.37797e-05	4.60631e-07
1702	11	95327211	96150134	1876	234	Stroke	9.22432e-05	3.22979e-07
1703	11	96150135	97091671	1858	204	Stroke	2.98301e-05	0.02379
1704	11	97091672	98145570	2882	218	Stroke	4.50545e-05	0.00313151
1705	11	98145571	98929380	2531	188	Stroke	2.23972e-05	0.0943726
1707	11	99619348	100423901	2001	226	Stroke	6.08214e-05	0.000168439
1708	11	100423902	101152831	2197	178	Stroke	4.36356e-05	0.00190948
1709	11	101152832	101881252	1975	153	Stroke	3.79705e-05	0.00434972
1710	11	101881253	102671665	1857	223	Stroke	4.08069e-05	0.0115389
1711	11	102671666	103495635	2496	175	Stroke	3.75581e-05	0.00476264
1712	11	103495636	104875270	2934	189	Stroke	3.22456e-05	0.0184302
1713	11	104875271	105932282	1932	124	Stroke	1.33547e-05	0.137453
1714	11	105932283	107054024	2344	219	Stroke	4.16424e-05	0.00498242
1715	11	107054025	107846824	2277	165	Stroke	2.46452e-05	0.0456622
1716	11	107846825	109891837	3099	263	Stroke	4.96625e-05	0.00473472
1717	11	109891838	111117780	2583	233	Stroke	1.53054e-05	0.166926
1718	11	111117781	112755446	2769	245	Stroke	4.04111e-05	0.0120886
1719	11	112755447	113889019	2489	232	Stroke	6.31719e-05	0.000267913
1720	11	113889020	114742317	1832	242	Stroke	5.5799e-05	0.000816314
1721	11	114742318	116247377	3014	308	Stroke	6.19595e-05	0.000438599
1722	11	116247378	117295641	2815	260	Stroke	8.6705e-06	0.251386
1723	11	117295642	118901213	3679	329	Stroke	5.06743e-05	0.00735118
1724	11	118901214	120064528	2395	277	Stroke	6.41763e-05	0.000283277
1725	11	120064529	121208186	2338	289	Stroke	2.2333e-05	0.0988686
1726	11	121208187	122589224	2711	294	Stroke	2.79196e-05	0.0835068
1727	11	122589225	123398882	2134	285	Stroke	3.42708e-05	0.0304506
1728	11	123398883	124403477	2872	201	Stroke	6.92317e-06	0.319764
1729	11	124403478	125266684	1925	285	Stroke	8.86921e-05	3.11185e-06
1730	11	125266685	126304240	2575	236	Stroke	8.47245e-06	0.306915
1731	11	126304241	127306871	2617	289	Stroke	7.58364e-05	3.31078e-05
1732	11	127306872	128262550	2277	223	Stroke	7.25639e-05	3.1953e-05
1733	11	128262551	129451784	2503	306	Stroke	6.75519e-05	0.000148089
1734	11	129451785	130500783	2393	288	Stroke	5.66965e-05	0.00108647
1735	11	130500784	131424361	2230	312	Stroke	2.29871e-05	0.116203
1736	11	131424362	132584401	2826	317	Stroke	5.86655e-05	0.00138151
1737	11	132584402	133521642	2369	320	Stroke	5.29868e-05	0.00454971
1738	11	133521643	134351064	1869	293	Stroke	4.87892e-05	0.00379349
1739	11	134351065	134946450	2279	234	Stroke	8.7851e-06	0.308857
1740	12	60317	1078397	2056	275	Stroke	2.95636e-05	0.0308278
1741	12	1078398	1942426	2240	252	Stroke	6.92049e-05	0.000100313
1742	12	1942427	3069506	2456	296	Stroke	8.73195e-05	3.11371e-06
1743	12	3069507	3871114	2358	309	Stroke	3.16375e-05	0.0435211
1744	12	3871115	4967643	2425	316	Stroke	8.92608e-05	9.30107e-06
1745	12	4967644	6023700	2484	311	Stroke	8.38751e-05	1.88924e-05
1746	12	6023701	6948954	2068	278	Stroke	7.57304e-05	8.50205e-05
1747	12	6948955	8123317	2369	250	Stroke	1.04037e-05	0.274308
1748	12	8123318	8760628	909	137	Stroke	5.07157e-05	0.000211614
1749	12	8760629	10176713	2913	260	Stroke	8.08907e-05	1.49051e-05
1750	12	10176714	10946140	1824	201	Stroke	1.81014e-05	0.132541
1751	12	10946141	11742149	1854	120	Stroke	1.01893e-05	0.212777
1752	12	11742150	12721874	2271	292	Stroke	8.43136e-05	2.03695e-05
1753	12	12721875	13559527	1742	275	Stroke	6.94913e-05	0.000163594
1754	12	13559528	14656849	2704	254	Stroke	5.95784e-05	0.000504705
1755	12	14656850	16136742	2292	250	Stroke	2.37407e-05	0.0860764
1756	12	16136743	17374895	1950	259	Stroke	0.000111797	1.70094e-08
1757	12	17374896	18470023	2689	189	Stroke	4.66025e-05	0.00119233
1758	12	18470024	19532765	2500	213	Stroke	3.25361e-05	0.0193006
1759	12	19532766	20074930	1978	164	Stroke	1.58501e-05	0.112048
1760	12	20074931	20866285	2011	251	Stroke	9.67873e-05	4.30918e-07
1761	12	20866286	21572252	2163	130	Stroke	3.15442e-05	0.00849197
1762	12	21572253	22928055	2507	248	Stroke	4.07457e-05	0.0126398
1763	12	22928056	23923798	1942	267	Stroke	4.51016e-05	0.00701684
1764	12	23923799	25058714	2802	297	Stroke	8.20565e-05	1.58894e-05
1765	12	25058715	25990813	2504	245	Stroke	6.33904e-05	0.00024554
1766	12	25990814	26958056	2649	240	Stroke	3.87558e-05	0.0116227
1767	12	26958057	27797262	2128	174	Stroke	3.80674e-05	0.00739052
1768	12	27797263	28753585	2142	210	Stroke	1.41127e-05	0.187155
1769	12	28753586	29647193	2419	162	Stroke	2.31005e-05	0.0472126
1770	12	29647194	30358377	2179	232	Stroke	1.64344e-05	0.127302
1771	12	30358378	31067298	2398	149	Stroke	2.2925e-05	0.0421916
1772	12	31067299	31797152	1784	181	Stroke	5.23578e-06	0.313031
1773	12	31797153	32368905	1978	197	Stroke	3.87972e-05	0.00730625
1774	12	32368906	33076722	2145	178	Stroke	3.38929e-05	0.0153108
1776	12	34340496	38108284	1153	29	Stroke	9.11354e-07	0.377353
1777	12	38108285	38746760	1159	38	Stroke	6.80615e-06	0.139361
1778	12	38746761	40017396	2348	115	Stroke	4.7823e-05	0.000150638
1779	12	40017397	41198229	3029	184	Stroke	1.81956e-05	0.0969399
1781	12	42117737	43072679	2048	170	Stroke	5.26018e-05	0.000436496
1782	12	43072680	43980531	2406	175	Stroke	9.133e-06	0.307221
1783	12	43980532	44923825	1761	144	Stroke	2.01821e-06	0.422918
1784	12	44923826	46037744	1823	176	Stroke	2.95407e-05	0.0248581
1785	12	46037745	47499603	2476	218	Stroke	6.4354e-05	0.000100976
1786	12	47499604	48227035	2040	217	Stroke	4.67008e-05	0.00304187
1787	12	48227036	48960265	1877	149	Stroke	3.08339e-05	0.013021
1788	12	48960266	50344346	2232	224	Stroke	3.99142e-05	0.00684462
1789	12	50344347	51769419	2301	156	Stroke	1.8944e-05	0.0734401
1790	12	51769420	53039987	3109	301	Stroke	7.51501e-05	5.18525e-05
1791	12	53039988	54371448	2768	250	Stroke	7.1003e-05	6.84007e-05
1792	12	54371449	55416802	2046	247	Stroke	0.000151307	3.40772e-14
1793	12	55416803	56987105	2239	232	Stroke	9.28749e-06	0.255958
1794	12	56987106	58748139	2529	221	Stroke	0.000104353	6.12414e-09
1795	12	58748140	60000363	2785	210	Stroke	8.24172e-07	0.440747
1796	12	60000364	61737953	3439	170	Stroke	4.73111e-05	0.0012136
1797	12	61737954	63055936	2866	219	Stroke	2.74105e-05	0.0507843
1798	12	63055937	63764111	1776	213	Stroke	5.47999e-05	0.000483896
1799	12	63764112	64403857	1483	126	Stroke	3.19307e-06	0.379559
1800	12	64403858	66114643	2391	269	Stroke	5.10638e-05	0.00268023
1801	12	66114644	67183620	2084	246	Stroke	3.1332e-05	0.0311649
1802	12	67183621	68006682	2020	200	Stroke	5.14826e-05	0.000941532
1803	12	68006683	68839661	1894	234	Stroke	4.01964e-05	0.00922025
1804	12	68839662	70097805	3065	277	Stroke	3.20037e-05	0.0337543
1805	12	70097806	71177961	2913	209	Stroke	4.92444e-05	0.0017382
1806	12	71177962	71948185	1843	163	Stroke	3.30194e-05	0.00833201
1807	12	71948186	73154515	1993	192	Stroke	3.14431e-05	0.0180592
1809	12	74080748	75563968	3179	174	Stroke	2.30934e-05	0.0540987
1810	12	75563969	76524573	2001	248	Stroke	4.08712e-05	0.00982539
1811	12	76524574	77800463	2914	243	Stroke	4.98811e-05	0.00468217
1812	12	77800464	79315178	3315	291	Stroke	9.62937e-07	0.471183
1814	12	80952473	81843890	1840	146	Stroke	2.01266e-05	0.0584596
1815	12	81843891	82576129	1808	136	Stroke	9.18645e-06	0.214101
1816	12	82576130	83551125	1915	189	Stroke	3.34485e-05	0.0151761
1817	12	83551126	84356775	2215	109	Stroke	1.70742e-05	0.0749932
1818	12	84356776	85345631	2147	140	Stroke	1.08876e-07	0.460017
1819	12	85345632	86933476	2948	147	Stroke	1.28448e-05	0.160748
1820	12	86933477	88344764	2857	140	Stroke	2.00828e-05	0.0549939
1821	12	88344765	90567001	3087	245	Stroke	5.04192e-05	0.00274878
1822	12	90567002	92061179	2950	217	Stroke	3.30902e-05	0.0198364
1823	12	92061180	93487547	3174	271	Stroke	6.4524e-05	0.000328172
1824	12	93487548	94385884	1945	254	Stroke	3.17312e-05	0.026668
1825	12	94385885	95147845	2095	279	Stroke	3.32288e-05	0.0217706
1827	12	96017783	96828314	2032	247	Stroke	7.31694e-05	3.61873e-05
1828	12	96828315	97814021	2490	209	Stroke	4.80593e-05	0.00173735
1829	12	97814022	99244337	2902	276	Stroke	6.59785e-05	0.000358156
1830	12	99244338	100931423	3110	269	Stroke	0	0.460869
1831	12	100931424	101825061	1921	219	Stroke	4.45566e-05	0.00410819
1832	12	101825062	102966633	2454	239	Stroke	4.88071e-05	0.00207728
1833	12	102966634	104140831	2615	269	Stroke	3.02111e-05	0.0349934
1834	12	104140832	105079100	2739	238	Stroke	5.95762e-05	0.000423975
1835	12	105079101	106153787	2627	229	Stroke	4.03067e-05	0.00516214
1836	12	106153788	106964977	1806	233	Stroke	3.92065e-05	0.00912847
1837	12	106964978	108183188	2429	214	Stroke	2.5562e-05	0.0539466
1838	12	108183189	109031819	2174	215	Stroke	6.67244e-05	7.04742e-05
1839	12	109031820	110111514	2291	213	Stroke	1.57757e-05	0.163535
1840	12	110111515	111592381	1928	184	Stroke	5.20652e-05	0.00047665
1841	12	111592382	113947983	2996	242	Stroke	0.00010587	1.60531e-08
1842	12	113947984	114685670	2220	217	Stroke	2.92889e-05	0.0388315
1843	12	114685671	115439451	1986	250	Stroke	7.10522e-05	7.25949e-05
1844	12	115439452	116197675	2010	268	Stroke	7.15508e-05	9.72505e-05
1845	12	116197676	117091843	2079	265	Stroke	6.39506e-05	0.000155341
1846	12	117091844	118256124	2651	293	Stroke	3.47051e-05	0.0255314
1847	12	118256125	119301061	2427	248	Stroke	5.29357e-05	0.00196848
1848	12	119301062	120567740	2678	282	Stroke	7.16401e-05	7.22806e-05
1849	12	120567741	121817509	2948	219	Stroke	3.3873e-05	0.0177281
1850	12	121817510	123396634	2563	209	Stroke	1.42962e-05	0.147097
1851	12	123396635	124843768	2885	228	Stroke	4.56927e-05	0.00359301
1852	12	124843769	126079935	3308	356	Stroke	3.78804e-06	0.459198
1853	12	126079936	126871452	2146	227	Stroke	6.31258e-05	0.000100006
1854	12	126871453	127545377	1899	212	Stroke	4.30538e-06	0.397923
1855	12	127545378	128372588	2176	286	Stroke	7.97317e-05	3.62425e-05
1856	12	128372589	129170296	2289	308	Stroke	9.14087e-05	8.95325e-07
1857	12	129170297	129887418	2302	311	Stroke	8.13487e-05	2.96594e-05
1858	12	129887419	130629840	2212	308	Stroke	4.73282e-05	0.00489565
1859	12	130629841	131404042	2512	306	Stroke	8.98816e-05	5.54542e-06
1861	12	132012317	132957945	1605	214	Stroke	2.74516e-05	0.0377222
1862	12	132957946	133841814	1911	179	Stroke	3.20225e-05	0.0169182
1863	13	19020095	19648628	667	71	Stroke	1.53567e-05	0.0537091
1864	13	19648629	20491181	2389	111	Stroke	1.63972e-05	0.0827389
1865	13	20491182	21540733	2582	267	Stroke	7.43216e-05	2.80508e-05
1866	13	21540734	22795188	3071	336	Stroke	6.36666e-05	0.000849421
1867	13	22795189	23729049	3128	312	Stroke	0.000102538	6.09014e-07
1868	13	23729050	24818333	3622	316	Stroke	4.44989e-05	0.0104037
1869	13	24818334	25977140	3152	268	Stroke	2.65091e-05	0.0555566
1870	13	25977141	26681709	1850	186	Stroke	1.90167e-05	0.104836
1871	13	26681710	27392005	1885	187	Stroke	5.49213e-05	0.000381225
1872	13	27392006	28587125	3443	310	Stroke	3.71588e-05	0.0397212
1873	13	28587126	30068525	3313	303	Stroke	1.78846e-08	0.420501
1874	13	30068526	31433218	3543	315	Stroke	0.000122825	4.68995e-09
1875	13	31433219	32986686	3518	311	Stroke	8.56314e-05	1.15869e-05
1876	13	32986687	34722391	3354	291	Stroke	7.12844e-05	0.000183033
1878	13	35744569	36579413	2043	212	Stroke	5.82682e-05	0.000240697
1879	13	36579414	37499810	1919	205	Stroke	1.25754e-05	0.153442
1880	13	37499811	38290689	2026	152	Stroke	8.37383e-06	0.272837
1881	13	38290690	39381743	2146	197	Stroke	3.93491e-05	0.00718722
1882	13	39381744	40091623	2156	167	Stroke	1.08304e-06	0.446612
1883	13	40091624	41003943	2140	268	Stroke	0.000132412	1.98808e-11
1884	13	41003944	42037054	1667	203	Stroke	3.00995e-05	0.0319893
1885	13	42037055	42950157	2046	176	Stroke	1.33666e-05	0.188293
1886	13	42950158	43931931	2107	248	Stroke	1.39352e-05	0.201624
1887	13	43931932	45476446	2997	270	Stroke	7.95167e-05	9.55958e-06
1888	13	45476447	46493236	1980	224	Stroke	3.16885e-05	0.0361015
1889	13	46493237	47433528	1876	217	Stroke	0.000103829	1.21472e-08
1890	13	47433529	48137479	1905	172	Stroke	6.98382e-05	9.35338e-06
1891	13	48137480	49381727	2676	182	Stroke	3.54919e-05	0.00748944
1892	13	49381728	50419896	2213	195	Stroke	4.5916e-05	0.00215485
1893	13	50419897	51554236	2140	210	Stroke	3.31038e-05	0.0178896
1894	13	51554237	53336571	2737	254	Stroke	7.2675e-05	7.03518e-05
1895	13	53336572	54684856	2965	248	Stroke	2.22283e-05	0.105589
1896	13	54684857	55576912	1947	163	Stroke	2.23181e-05	0.0552611
1897	13	55576913	56434007	1931	96	Stroke	2.59233e-05	0.0108803
1898	13	56434008	58245843	2547	168	Stroke	1.95409e-05	0.105597
1899	13	58245844	59751795	3122	177	Stroke	1.88333e-05	0.0843343
1900	13	59751796	61268155	3352	243	Stroke	0	0.449571
1901	13	61268156	62135827	2536	170	Stroke	2.83342e-05	0.0243912
1902	13	62135828	63206535	2831	151	Stroke	7.8159e-06	0.250351
1903	13	63206536	63973941	1848	142	Stroke	3.07673e-05	0.0142654
1904	13	63973942	65187138	3581	155	Stroke	7.67893e-06	0.285829
1905	13	65187139	66382286	2170	195	Stroke	1.96649e-05	0.0806132
1907	13	67718880	69004702	2461	217	Stroke	3.28499e-05	0.022445
1908	13	69004703	69751491	2435	127	Stroke	1.52246e-06	0.418493
1909	13	69751492	70427880	1960	123	Stroke	6.74065e-06	0.233179
1910	13	70427881	71010208	1836	163	Stroke	2.47437e-05	0.0467184
1911	13	71010209	71976862	2586	251	Stroke	3.81285e-05	0.0138846
1912	13	71976863	73114509	2248	245	Stroke	1.81785e-05	0.119438
1913	13	73114510	74437635	3277	276	Stroke	0.000140571	2.75407e-11
1914	13	74437636	75882384	3404	297	Stroke	6.26435e-05	0.000881781
1915	13	75882385	76671493	2017	180	Stroke	2.83365e-05	0.0304884
1916	13	76671494	77460044	1982	203	Stroke	2.78193e-05	0.0316365
1917	13	77460045	78693310	2673	170	Stroke	7.79232e-06	0.262855
1918	13	78693311	79489045	1905	189	Stroke	3.73184e-05	0.00909657
1919	13	79489046	80778339	2356	238	Stroke	6.08634e-06	0.316341
1920	13	80778340	81724089	2215	164	Stroke	1.91843e-05	0.0912358
1921	13	81724090	82582821	2102	155	Stroke	1.96163e-05	0.0543801
1922	13	82582822	83829835	2734	140	Stroke	3.29864e-06	0.365818
1923	13	83829836	85035400	2445	201	Stroke	3.49307e-05	0.0136954
1924	13	85035401	85650680	1857	119	Stroke	2.22057e-05	0.032046
1925	13	85650681	86321288	1811	129	Stroke	7.68586e-06	0.251846
1928	13	88029524	88968400	1864	164	Stroke	7.87383e-08	0.443316
1929	13	88968401	89764426	2008	101	Stroke	5.46998e-06	0.277004
1930	13	89764427	90518147	1913	144	Stroke	6.44771e-06	0.284542
1931	13	90518148	91764204	3204	237	Stroke	2.25339e-05	0.0970205
1932	13	91764205	93285142	3289	269	Stroke	6.31175e-05	0.000684395
1934	13	94925137	96132647	3488	314	Stroke	3.81526e-05	0.0143092
1935	13	96132648	97516609	2392	169	Stroke	2.57187e-05	0.0400404
1936	13	97516610	98527335	1853	203	Stroke	7.06537e-06	0.276779
1937	13	98527336	99402294	2220	289	Stroke	7.09296e-05	0.000128256
1938	13	99402295	100470868	2623	200	Stroke	2.02112e-05	0.0796873
1939	13	100470869	101573736	2186	255	Stroke	5.15772e-05	0.00281532
1940	13	101573737	103050417	3521	314	Stroke	6.91366e-05	0.00021372
1941	13	103050418	104378435	3591	294	Stroke	2.02385e-05	0.135278
1942	13	104378436	105672500	3065	290	Stroke	6.72654e-05	0.000218106
1943	13	105672501	106313847	1715	210	Stroke	5.16766e-05	0.00166097
1944	13	106313848	107037864	1827	242	Stroke	2.25757e-06	0.432887
1945	13	107037865	108521978	3518	361	Stroke	9.03448e-05	3.50603e-05
1946	13	108521979	109156765	1781	220	Stroke	3.32169e-05	0.0247448
1947	13	109156766	109813576	1943	218	Stroke	3.25076e-05	0.0192458
1948	13	109813577	110995432	3419	337	Stroke	0.000139915	1.49141e-09
1949	13	110995433	111621244	1905	260	Stroke	0.000110819	1.08762e-08
1950	13	111621245	112319064	2097	237	Stroke	4.10063e-05	0.00705797
1951	13	112319065	113573118	2607	307	Stroke	7.94687e-05	2.68932e-05
1952	13	113573119	114302561	1731	238	Stroke	7.99212e-05	5.27019e-06
1953	13	114302562	115109851	1510	174	Stroke	6.69186e-05	1.20402e-05
1955	14	20876081	21982654	2728	365	Stroke	7.82504e-05	0.000151777
1956	14	21982655	22760700	2857	239	Stroke	9.89235e-06	0.264446
1957	14	22760701	23985936	2773	333	Stroke	4.89193e-05	0.00821538
1958	14	23985937	24906056	1782	249	Stroke	0.000100648	2.50243e-07
1959	14	24906057	25585041	1846	162	Stroke	5.47237e-05	0.000129627
1960	14	25585042	26395690	1743	190	Stroke	2.51015e-05	0.0546167
1961	14	26395691	27720240	2566	277	Stroke	7.68543e-05	5.28211e-05
1962	14	27720241	29029224	3254	215	Stroke	4.88084e-05	0.00289003
1963	14	29029225	30831154	2983	307	Stroke	7.33055e-05	0.000171244
1965	14	32382246	33591113	2773	324	Stroke	7.61517e-05	0.000132062
1966	14	33591114	34695195	2767	369	Stroke	3.09781e-05	0.0572197
1967	14	34695196	35379988	1818	182	Stroke	2.67269e-05	0.04171
1968	14	35379989	36422077	2005	155	Stroke	3.81484e-05	0.00438052
1969	14	36422078	37282012	1850	208	Stroke	1.30855e-05	0.187668
1970	14	37282013	38722114	2580	230	Stroke	6.15353e-06	0.315957
1971	14	38722115	40343754	3337	213	Stroke	1.08399e-05	0.176098
1972	14	40343755	40965849	1912	93	Stroke	1.344e-05	0.103413
1973	14	40965850	41614833	2026	82	Stroke	4.72602e-06	0.273131
1976	14	43321169	44623273	3361	202	Stroke	3.09111e-05	0.0185808
1977	14	44623274	45817082	2406	192	Stroke	5.44588e-05	0.000357527
1978	14	45817083	46748238	1682	121	Stroke	2.01102e-05	0.0637115
1979	14	46748239	48177483	3068	201	Stroke	4.97012e-05	0.000740722
1980	14	48177484	49002065	2387	153	Stroke	2.95767e-05	0.0152862
1981	14	49002066	50500564	3048	262	Stroke	2.99272e-05	0.033624
1982	14	50500565	51418371	1851	201	Stroke	7.26889e-05	1.06215e-05
1983	14	51418372	52206122	2035	233	Stroke	2.65968e-05	0.04699
1985	14	52760554	54359598	3160	268	Stroke	4.26694e-05	0.00924994
1986	14	54359599	55292832	1766	229	Stroke	6.02516e-05	0.000316299
1987	14	55292833	56206430	1934	138	Stroke	2.26804e-05	0.0525283
1988	14	56206431	57460781	3176	298	Stroke	4.77438e-05	0.00564857
1989	14	57460782	58447798	2159	215	Stroke	5.45151e-05	0.000410576
1990	14	58447799	59447537	1946	229	Stroke	3.7525e-05	0.00991437
1991	14	59447538	60099482	1904	149	Stroke	2.77896e-05	0.019796
1992	14	60099483	61652816	2097	159	Stroke	1.93833e-05	0.0871343
1994	14	62717986	64033237	3115	243	Stroke	1.17109e-05	0.252257
1995	14	64033238	65229391	2284	177	Stroke	1.11934e-05	0.170149
1996	14	65229392	66300066	2534	200	Stroke	5.34592e-05	0.00043435
1998	14	67891840	68976912	1946	200	Stroke	6.60776e-05	5.21933e-05
1999	14	68976913	69794542	1996	239	Stroke	6.99476e-05	5.20528e-05
2000	14	69794543	71140426	3198	249	Stroke	5.98138e-05	0.000572926
2001	14	71140427	72665319	3123	240	Stroke	6.34007e-06	0.343606
2002	14	72665320	73373373	1805	229	Stroke	1.01643e-05	0.237209
2003	14	73373374	74245428	1761	144	Stroke	5.2417e-05	0.000222963
2005	14	75699502	76694201	2029	256	Stroke	4.05773e-05	0.00913407
2006	14	76694202	77425453	1861	264	Stroke	3.4398e-05	0.0228017
2007	14	77425454	78374053	2711	219	Stroke	3.29175e-05	0.0204875
2008	14	78374054	79199451	1992	221	Stroke	5.48892e-05	0.000799717
2009	14	79199452	81001920	3350	302	Stroke	5.66569e-05	0.00171366
2010	14	81001921	82524785	3528	264	Stroke	2.73483e-05	0.0570394
2011	14	82524786	84087372	3545	276	Stroke	8.07806e-05	1.50628e-05
2012	14	84087373	85562936	3432	234	Stroke	2.04658e-05	0.113301
2013	14	85562937	86653343	2515	231	Stroke	8.20172e-06	0.243677
2014	14	86653344	87350275	1762	159	Stroke	3.97872e-05	0.00321632
2016	14	88208596	89482883	2834	216	Stroke	2.81453e-05	0.0409145
2017	14	89482884	90662836	2683	311	Stroke	7.49314e-06	0.273014
2018	14	90662837	92101228	3127	291	Stroke	4.01722e-05	0.0190498
2019	14	92101229	93386328	3404	315	Stroke	7.40984e-05	0.000241898
2020	14	93386329	94892240	3749	311	Stroke	7.48285e-05	0.000106333
2021	14	94892241	95946792	3467	350	Stroke	8.44354e-05	4.29376e-05
2022	14	95946793	97174314	3399	324	Stroke	3.87849e-05	0.0230132
2023	14	97174315	98268391	2513	284	Stroke	2.78552e-05	0.0644542
2024	14	98268392	98885322	1969	173	Stroke	5.4305e-05	0.000297045
2025	14	98885323	99474533	1908	203	Stroke	3.99717e-05	0.00707868
2026	14	99474534	100786189	2925	327	Stroke	6.03776e-05	0.000930268
2027	14	100786190	102004377	2764	345	Stroke	9.08412e-05	8.06502e-06
2028	14	102004378	103617472	3260	261	Stroke	3.54418e-05	0.0231898
2029	14	103617473	104439106	1926	166	Stroke	2.46707e-05	0.043813
2030	14	104439107	105091340	1669	223	Stroke	2.74211e-05	0.0424396
2031	14	105091341	106347143	1493	173	Stroke	5.04313e-06	0.357099
2033	14	106876549	107289435	656	47	Stroke	9.61377e-06	0.103271
2034	15	20000205	22799926	42	6	Stroke	8.86787e-06	0.00705744
2035	15	22799927	24099946	854	166	Stroke	5.01593e-05	0.000512449
2036	15	24099947	24531187	1870	117	Stroke	9.21657e-06	0.200289
2037	15	24531188	25384327	2758	185	Stroke	2.1325e-05	0.0748577
2038	15	25384328	26392947	2843	322	Stroke	3.49655e-05	0.0361526
2039	15	26392948	27563172	2585	307	Stroke	5.82398e-05	0.00114518
2040	15	27563173	29141035	2078	220	Stroke	2.80944e-05	0.0390919
2041	15	29141036	30604119	2494	256	Stroke	4.8547e-05	0.00252479
2042	15	30604120	32177320	2472	266	Stroke	5.50386e-05	0.00154642
2043	15	32177321	33484267	2353	282	Stroke	8.99182e-05	3.90096e-06
2044	15	33484268	34410072	2750	300	Stroke	5.40568e-05	0.00188881
2045	15	34410073	35118927	1543	196	Stroke	1.85493e-05	0.111992
2046	15	35118928	36583327	2986	280	Stroke	4.82408e-05	0.00501521
2047	15	36583328	37962915	3064	314	Stroke	8.87425e-05	1.26724e-05
2048	15	37962916	39238840	2832	299	Stroke	3.14139e-05	0.0451565
2049	15	39238841	40604780	2860	280	Stroke	5.16865e-05	0.00250536
2050	15	40604781	42332685	3021	239	Stroke	3.37748e-06	0.401534
2051	15	42332686	44987755	2959	223	Stroke	3.15624e-05	0.0271826
2052	15	44987756	46022642	1817	177	Stroke	3.54774e-05	0.00926585
2053	15	46022643	46884071	1754	174	Stroke	7.24789e-05	5.89084e-06
2054	15	46884072	47693316	1871	121	Stroke	1.70293e-06	0.440493
2055	15	47693317	49260006	2383	225	Stroke	4.19089e-05	0.00473518
2057	15	50195877	51605477	3158	195	Stroke	2.76242e-05	0.0332899
2058	15	51605478	53263126	3236	257	Stroke	4.03948e-05	0.0135042
2059	15	53263127	54332799	2811	234	Stroke	3.59007e-05	0.0178878
2060	15	54332800	55136717	2604	200	Stroke	0	0.471177
2061	15	55136718	56322588	3375	231	Stroke	2.31963e-05	0.0657485
2062	15	56322589	57641164	2483	170	Stroke	1.76311e-05	0.111763
2063	15	57641165	58712954	2932	318	Stroke	1.12349e-05	0.285539
2064	15	58712955	59901116	2346	274	Stroke	2.7307e-05	0.0488084
2065	15	59901117	61130595	2519	285	Stroke	5.56753e-05	0.00155739
2066	15	61130596	62106138	2429	311	Stroke	6.11259e-05	0.000950357
2067	15	62106139	63218978	2476	288	Stroke	5.09883e-05	0.00302182
2068	15	63218979	64339945	2595	223	Stroke	1.10975e-05	0.235795
2069	15	64339946	66355634	3110	236	Stroke	8.10585e-06	0.267209
2070	15	66355635	67396520	2889	285	Stroke	1.59209e-06	0.444589
2072	15	69089816	70767983	3367	338	Stroke	0.000106297	2.7458e-07
2073	15	70767984	72058129	2420	265	Stroke	5.84013e-05	0.00093097
2074	15	72058130	73375718	1626	150	Stroke	4.24285e-05	0.00194319
2075	15	73375719	74458113	2013	212	Stroke	1.74743e-05	0.12394
2076	15	74458114	76401952	2765	247	Stroke	8.27418e-05	4.2535e-06
2077	15	76401953	77897163	2333	153	Stroke	2.01504e-05	0.0552061
2078	15	77897164	78514101	1582	181	Stroke	8.39358e-05	2.75885e-07
2079	15	78514102	79292536	1739	194	Stroke	3.58399e-05	0.0107567
2080	15	79292537	79998206	1777	216	Stroke	2.97148e-05	0.0338539
2081	15	79998207	81077025	2675	277	Stroke	4.86375e-05	0.00330667
2082	15	81077026	82191077	1820	248	Stroke	5.83365e-05	0.000404084
2083	15	82191078	84209760	2473	231	Stroke	4.13525e-05	0.00828901
2084	15	84209761	85494083	2164	210	Stroke	4.69803e-05	0.00365901
2085	15	85494084	86341598	2051	133	Stroke	5.97471e-05	1.30045e-05
2086	15	86341599	87158587	2496	231	Stroke	4.91118e-05	0.00213024
2087	15	87158588	88035757	2275	243	Stroke	5.56121e-05	0.000652111
2088	15	88035758	89385187	2551	323	Stroke	9.26083e-05	5.44863e-06
2089	15	89385188	90632718	2523	299	Stroke	1.80381e-05	0.134838
2090	15	90632719	91593623	2276	236	Stroke	8.40741e-05	3.27246e-06
2091	15	91593624	92675405	2567	312	Stroke	4.85116e-05	0.00553482
2092	15	92675406	93707010	2964	327	Stroke	2.83389e-05	0.082334
2093	15	93707011	94565521	2751	316	Stroke	8.92859e-05	2.1971e-05
2094	15	94565522	95662425	2752	339	Stroke	0.000113198	2.14554e-07
2095	15	95662426	96864278	2622	323	Stroke	0.000121531	1.02527e-08
2096	15	96864279	98025684	2432	314	Stroke	7.54464e-05	9.27348e-05
2097	15	98025685	98828261	2456	268	Stroke	7.50876e-05	3.28522e-05
2098	15	98828262	99925972	2888	322	Stroke	4.64185e-05	0.0110403
2099	15	99925973	100742117	2420	256	Stroke	3.35757e-05	0.0217777
2100	15	100742118	101550750	2468	265	Stroke	2.68415e-05	0.0508714
2101	15	101550751	102520975	2250	307	Stroke	4.17516e-05	0.0126834
2102	16	60169	1049079	2308	263	Stroke	4.15295e-05	0.0137481
2104	16	1996493	3379996	2032	308	Stroke	2.61604e-05	0.0820119
2105	16	3379997	4816145	2991	324	Stroke	7.08448e-05	0.000189929
2106	16	4816146	5782968	3190	336	Stroke	4.63379e-05	0.00888203
2107	16	5782969	6446081	2152	326	Stroke	8.13915e-05	3.49634e-05
2108	16	6446082	7051429	2674	293	Stroke	2.95027e-05	0.0430348
2109	16	7051430	7704354	2758	284	Stroke	8.03421e-06	0.31274
2110	16	7704355	8341012	2686	274	Stroke	7.19507e-05	9.90186e-05
2111	16	8341013	9104469	2636	285	Stroke	5.78508e-05	0.000818713
2112	16	9104470	9754796	1942	254	Stroke	6.12399e-05	0.000807704
2113	16	9754797	10351808	1911	189	Stroke	1.7855e-05	0.0976876
2114	16	10351809	11022542	1804	252	Stroke	3.41344e-05	0.0211405
2115	16	11022543	11916631	2588	261	Stroke	2.14842e-05	0.107612
2116	16	11916632	12793149	2682	273	Stroke	4.27861e-05	0.00923336
2117	16	12793150	13893407	3390	286	Stroke	7.80838e-05	5.66714e-05
2118	16	13893408	15921108	2474	270	Stroke	2.8192e-05	0.0636473
2119	16	15921109	17343277	2376	257	Stroke	8.82096e-05	1.5924e-06
2120	16	17343278	19104257	2575	245	Stroke	2.79341e-05	0.0617215
2121	16	19104258	20351261	2886	268	Stroke	6.16716e-05	0.000470889
2122	16	20351262	22667048	2350	251	Stroke	8.34885e-05	4.92515e-06
2123	16	22667049	24014705	2952	276	Stroke	1.97158e-05	0.12944
2124	16	24014706	25235251	2637	311	Stroke	4.3496e-05	0.0100188
2125	16	25235252	26154122	2652	266	Stroke	1.80925e-05	0.0931703
2126	16	26154123	27443061	3486	345	Stroke	4.88802e-05	0.00559393
2127	16	27443062	29043177	1896	258	Stroke	4.4587e-05	0.00618588
2128	16	29043178	31384210	2037	250	Stroke	2.35673e-05	0.0821192
2129	16	31384211	32847928	829	81	Stroke	3.76099e-06	0.319414
2131	16	35259454	49010761	2464	221	Stroke	4.21654e-05	0.00638431
2132	16	49010762	50467033	3003	317	Stroke	6.95644e-05	0.000352191
2133	16	50467034	52041336	3054	329	Stroke	0.000152909	6.87303e-12
2134	16	52041337	53393882	2812	265	Stroke	5.44938e-05	0.00149216
2135	16	53393883	54866095	3473	347	Stroke	5.71873e-05	0.00336889
2136	16	54866096	55907389	2775	277	Stroke	2.74839e-05	0.0713264
2137	16	55907390	57119889	2983	286	Stroke	2.71794e-05	0.0617806
2138	16	57119890	58508978	3521	326	Stroke	1.20819e-05	0.230286
2139	16	58508979	59885499	3362	251	Stroke	5.01832e-05	0.00248017
2140	16	59885500	61092844	2698	232	Stroke	4.23673e-05	0.00468789
2142	16	62607091	64207176	3083	263	Stroke	3.25353e-05	0.0388013
2143	16	64207177	65072403	2116	159	Stroke	1.56005e-05	0.116305
2144	16	65072404	65882820	1769	208	Stroke	2.55988e-05	0.0517386
2145	16	65882821	66738843	1886	242	Stroke	6.08986e-05	0.000566644
2146	16	66738844	68435728	1837	146	Stroke	5.37787e-07	0.448017
2147	16	68435729	69549149	1979	196	Stroke	3.21541e-05	0.0148101
2148	16	69549150	71062712	1560	168	Stroke	2.61306e-06	0.436914
2150	16	72089512	73140781	1641	225	Stroke	0.000122544	1.45725e-10
2151	16	73140782	74135275	2233	325	Stroke	9.88185e-05	8.08058e-07
2152	16	74135276	74889127	1571	190	Stroke	5.2677e-05	0.000478037
2153	16	74889128	75525959	1630	186	Stroke	3.0044e-06	0.371042
2154	16	75525960	76635467	2835	234	Stroke	8.42342e-06	0.303401
2156	16	77270666	77739132	1762	183	Stroke	2.43275e-05	0.0609381
2157	16	77739133	78280636	2224	251	Stroke	1.43853e-06	0.434921
2158	16	78280637	78973580	2982	308	Stroke	5.5525e-05	0.00225614
2159	16	78973581	79662634	2426	341	Stroke	8.26177e-05	3.78864e-05
2160	16	79662635	80559685	2843	263	Stroke	3.63195e-05	0.0203165
2161	16	80559686	81437861	2748	285	Stroke	8.80216e-05	3.77902e-06
2162	16	81437862	82310204	2787	329	Stroke	6.9036e-05	0.000390713
2163	16	82310205	83077869	2890	307	Stroke	4.54455e-05	0.00929334
2164	16	83077870	83778371	2813	302	Stroke	6.35294e-06	0.314128
2166	16	84440155	85146805	2793	330	Stroke	8.77553e-05	1.33127e-05
2167	16	85146806	86058597	2353	361	Stroke	8.80646e-05	2.34141e-05
2168	16	86058598	86748867	2650	351	Stroke	6.72075e-05	0.000411361
2169	16	86748868	87669168	2717	326	Stroke	8.46638e-05	3.85659e-05
2170	16	87669169	88387228	2388	277	Stroke	2.6834e-05	0.0771006
2171	16	88387229	89106304	2031	286	Stroke	3.51367e-05	0.0201517
2172	16	89106305	90292787	2779	253	Stroke	7.36122e-05	2.57216e-05
2173	17	52	815653	1985	264	Stroke	3.18156e-05	0.0516701
2174	17	815654	1480056	1914	301	Stroke	5.85617e-05	0.00219116
2175	17	1480057	2699135	2496	303	Stroke	7.75953e-05	3.96837e-05
2176	17	2699136	3430440	1834	243	Stroke	9.27755e-05	5.96673e-07
2177	17	3430441	4463971	2526	303	Stroke	4.96538e-05	0.00460122
2178	17	4463972	5573784	2790	248	Stroke	2.88764e-05	0.03631
2179	17	5573785	6305078	2226	289	Stroke	6.63418e-05	0.000529515
2180	17	6305079	7264458	2203	304	Stroke	9.54923e-05	5.52198e-06
2181	17	7264459	8554763	2619	280	Stroke	6.54866e-05	0.00021951
2182	17	8554764	9619356	2414	323	Stroke	5.34015e-05	0.003533
2183	17	9619357	10572617	2582	304	Stroke	7.72123e-05	5.64904e-05
2184	17	10572618	11778164	2574	304	Stroke	8.62594e-05	1.79671e-05
2185	17	11778165	12676353	1804	251	Stroke	6.28492e-05	0.000304442
2186	17	12676354	13648446	3045	313	Stroke	4.28372e-05	0.0165376
2187	17	13648447	14508610	2330	278	Stroke	7.01974e-05	0.000129874
2188	17	14508611	15308722	2596	278	Stroke	7.95685e-05	2.1215e-05
2189	17	15308723	16405207	1560	172	Stroke	1.7743e-05	0.0912585
2190	17	16405208	17326540	1750	203	Stroke	4.26829e-05	0.00393919
2191	17	17326541	18900978	2015	192	Stroke	0.000100699	5.50721e-09
2192	17	18900979	20402494	1380	138	Stroke	2.9323e-05	0.017649
2193	17	20402495	21432873	1264	202	Stroke	6.74589e-05	3.7984e-05
2194	17	21432874	25872110	1590	139	Stroke	6.44752e-06	0.286118
2195	17	25872111	27344401	1822	251	Stroke	8.64568e-05	3.40853e-06
2196	17	27344402	29783141	2889	209	Stroke	6.24779e-05	9.07899e-05
2197	17	29783142	31318753	2874	283	Stroke	2.75218e-05	0.0671803
2198	17	31318754	32356061	2725	315	Stroke	5.77647e-05	0.00136278
2199	17	32356062	33614189	2636	274	Stroke	2.86826e-05	0.0491
2200	17	33614190	34474611	1927	197	Stroke	4.81128e-05	0.00154786
2201	17	34474612	36116884	2187	282	Stroke	8.40666e-05	7.80775e-06
2202	17	36116885	37361178	2034	270	Stroke	0.000108161	6.16103e-08
2203	17	37361179	38880481	2217	213	Stroke	6.8088e-05	4.96002e-05
2204	17	38880482	40233545	3211	224	Stroke	6.70554e-05	7.28153e-05
2205	17	40233546	42348003	2885	254	Stroke	4.65402e-05	0.00615251
2206	17	42348004	43460500	1952	209	Stroke	8.74298e-05	3.05866e-07
2207	17	43460501	44865832	2398	83	Stroke	2.89389e-05	0.00514978
2208	17	44865833	45883901	1948	149	Stroke	5.79684e-05	3.59596e-05
2209	17	45883902	47516224	3372	241	Stroke	0.000114285	1.2777e-09
2210	17	47516225	48722590	2285	337	Stroke	0.000124115	5.82714e-09
2211	17	48722591	49909298	2258	264	Stroke	2.87892e-05	0.0590375
2213	17	51110386	52102649	2025	173	Stroke	5.40111e-06	0.30654
2214	17	52102650	53468006	2960	269	Stroke	2.91715e-05	0.0447955
2215	17	53468007	54950107	2852	256	Stroke	1.93879e-05	0.12879
2216	17	54950108	56245227	2700	355	Stroke	6.20963e-05	0.0008763
2217	17	56245228	58652809	2686	196	Stroke	9.7999e-05	1.3617e-08
2218	17	58652810	60453120	2111	249	Stroke	4.44978e-05	0.00535911
2219	17	60453121	62112373	2056	213	Stroke	4.69505e-07	0.446931
2220	17	62112374	63548724	2164	208	Stroke	4.11942e-05	0.00601262
2221	17	63548725	64438387	2550	166	Stroke	5.57253e-06	0.331252
2222	17	64438388	65582327	2692	314	Stroke	7.27883e-05	0.000210444
2223	17	65582328	66757556	2454	263	Stroke	3.89136e-05	0.0116524
2224	17	66757557	68176219	2537	244	Stroke	5.46331e-06	0.354798
2225	17	68176220	69245590	2676	237	Stroke	7.37343e-05	3.14713e-05
2226	17	69245591	70495119	2592	314	Stroke	0.000118093	1.48551e-07
2227	17	70495120	71466953	2454	344	Stroke	5.47971e-05	0.00279396
2228	17	71466954	72383472	2464	343	Stroke	2.69921e-05	0.0666311
2229	17	72383473	73741321	2840	280	Stroke	2.60479e-05	0.0501458
2230	17	73741322	74908266	2539	265	Stroke	9.135e-05	1.92351e-06
2231	17	74908267	75619256	2247	308	Stroke	6.8736e-05	0.000270225
2233	17	76596288	77412786	2433	326	Stroke	6.58838e-05	0.000476912
2234	17	77412787	78438332	2273	301	Stroke	1.50238e-05	0.187396
2235	17	78438333	79333774	2611	251	Stroke	1.56416e-05	0.161452
2236	17	79333775	80459149	1918	147	Stroke	1.38158e-05	0.138307
2238	18	10719	848350	2178	284	Stroke	7.0351e-05	0.000207554
2239	18	848351	1940211	2643	261	Stroke	4.45868e-05	0.0071982
2240	18	1940212	2839842	2729	286	Stroke	4.02575e-05	0.0165339
2241	18	2839843	3722828	2378	325	Stroke	4.65528e-05	0.0155116
2242	18	3722829	4603961	2251	314	Stroke	7.15506e-05	0.000426829
2243	18	4603962	5575812	2509	271	Stroke	0.000106297	5.27115e-08
2244	18	5575813	6756496	2756	328	Stroke	7.68195e-05	0.000163562
2245	18	6756497	7862479	2473	306	Stroke	8.94586e-05	8.80003e-06
2246	18	7862480	8788524	2642	295	Stroke	5.42985e-05	0.00399797
2247	18	8788525	9816164	2939	296	Stroke	4.55726e-05	0.00817484
2248	18	9816165	10675548	2358	321	Stroke	9.41047e-05	2.63481e-06
2249	18	10675549	11872226	3145	300	Stroke	5.94663e-06	0.337257
2250	18	11872227	12735558	2172	205	Stroke	1.88575e-05	0.0848165
2251	18	12735559	13641479	2025	263	Stroke	5.02962e-05	0.00311373
2252	18	13641480	14439251	1741	152	Stroke	5.75e-05	8.91344e-05
2253	18	14439252	15220934	836	76	Stroke	8.47923e-06	0.15665
2254	18	15220935	20009696	1571	170	Stroke	7.07426e-05	8.34388e-06
2255	18	20009697	21622716	2774	231	Stroke	6.47261e-05	0.000264569
2256	18	21622717	22746153	2506	279	Stroke	7.65909e-05	3.22969e-05
2257	18	22746154	24088163	2663	265	Stroke	8.32858e-05	1.08883e-05
2258	18	24088164	25305260	2661	288	Stroke	6.01742e-05	0.000838024
2259	18	25305261	26861067	2878	221	Stroke	2.57559e-05	0.0555265
2260	18	26861068	27823155	2133	163	Stroke	7.27943e-06	0.264162
2261	18	27823156	28792734	2245	207	Stroke	7.3085e-05	1.15548e-05
2262	18	28792735	30401128	3323	278	Stroke	0.000113166	1.6156e-08
2263	18	30401129	32458907	3350	245	Stroke	4.22269e-05	0.00630569
2264	18	32458908	34153297	3155	290	Stroke	2.30614e-05	0.0994236
2265	18	34153298	36056932	3714	292	Stroke	5.86261e-05	0.0008239
2266	18	36056933	37679127	2791	212	Stroke	9.93993e-05	2.09168e-08
2268	18	38498382	39410165	1890	197	Stroke	3.49476e-05	0.0211725
2269	18	39410166	40471407	2117	162	Stroke	3.37565e-05	0.0121313
2270	18	40471408	41425454	2011	170	Stroke	1.52439e-05	0.148681
2271	18	41425455	42974165	2809	273	Stroke	6.61803e-05	0.000146508
2272	18	42974166	44300145	3029	308	Stroke	6.61157e-05	0.000318954
2273	18	44300146	45718492	3098	277	Stroke	3.74893e-05	0.0260707
2274	18	45718493	46558306	2192	315	Stroke	7.93144e-05	5.37341e-05
2275	18	46558307	47455925	2127	162	Stroke	1.35114e-05	0.170783
2276	18	47455926	48228379	1796	206	Stroke	6.80886e-05	1.35995e-05
2277	18	48228380	49790996	3041	282	Stroke	8.48078e-05	8.95614e-06
2278	18	49790997	50372823	1903	164	Stroke	5.32643e-05	0.000239022
2279	18	50372824	51060986	1753	96	Stroke	2.01077e-05	0.038313
2281	18	52512524	53762996	2105	216	Stroke	2.20698e-05	0.0714082
2282	18	53762997	54957867	2371	218	Stroke	7.98792e-05	4.30514e-06
2283	18	54957868	55809315	2417	251	Stroke	4.7867e-05	0.00579027
2284	18	55809316	56832312	2530	279	Stroke	7.04189e-05	0.000150043
2285	18	56832313	57635821	2207	270	Stroke	0.000105497	1.0641e-07
2286	18	57635822	58527236	2297	172	Stroke	3.42282e-05	0.0123836
2287	18	58527237	59449422	1916	252	Stroke	7.61604e-05	2.09341e-05
2288	18	59449423	60780194	3192	245	Stroke	6.32663e-05	0.000346182
2289	18	60780195	62074993	3046	260	Stroke	5.73747e-05	0.000892252
2290	18	62074994	63109755	2553	194	Stroke	5.17585e-05	0.000957174
2291	18	63109756	64253143	2574	178	Stroke	1.46814e-05	0.155473
2292	18	64253144	65294195	2706	194	Stroke	3.28796e-05	0.0118032
2293	18	65294196	66407960	3155	260	Stroke	7.2617e-05	9.46799e-05
2295	18	67195981	68051035	2054	234	Stroke	4.13313e-05	0.00883818
2296	18	68051036	69311742	3398	267	Stroke	5.14403e-05	0.00140735
2297	18	69311743	70540349	3368	281	Stroke	0.000113234	1.9988e-08
2298	18	70540350	71491860	2822	274	Stroke	3.8687e-05	0.0144752
2299	18	71491861	72785206	2938	311	Stroke	6.27828e-05	0.00063627
2300	18	72785207	73568260	2177	262	Stroke	3.14004e-05	0.0325816
2301	18	73568261	74471745	2758	306	Stroke	7.61272e-05	0.000115847
2302	18	74471746	75240760	2712	299	Stroke	0.000144942	7.06854e-12
2303	18	75240761	76231685	2799	279	Stroke	5.7446e-05	0.00104829
2304	18	76231686	77148137	2100	168	Stroke	5.05348e-05	0.000456122
2305	18	77148138	78017072	1877	190	Stroke	4.51127e-05	0.00193452
2306	19	64705	762046	1280	255	Stroke	5.95186e-05	0.000817667
2307	19	762047	1515920	1750	293	Stroke	4.40223e-05	0.00984528
2308	19	1515921	2253174	1458	250	Stroke	4.49852e-05	0.00537456
2309	19	2253175	3085446	2252	296	Stroke	7.23477e-05	9.28559e-05
2310	19	3085447	3893909	1927	284	Stroke	5.92547e-05	0.000595048
2311	19	3893910	4741718	1844	276	Stroke	4.67988e-05	0.00540725
2312	19	4741719	5478684	2017	287	Stroke	0.000118734	5.34056e-09
2313	19	5478685	6455428	2382	259	Stroke	2.58993e-05	0.0576724
2314	19	6455429	7249359	2339	309	Stroke	8.08311e-05	3.50822e-05
2315	19	7249360	8199016	2334	287	Stroke	8.00439e-05	2.48232e-05
2316	19	8199017	9105577	2043	256	Stroke	2.33465e-05	0.0655101
2317	19	9105578	10028840	2038	152	Stroke	6.01151e-06	0.289104
2318	19	10028841	11681978	3431	322	Stroke	0.000140488	2.36269e-10
2319	19	11681979	13213186	2589	220	Stroke	1.56814e-05	0.164841
2320	19	13213187	13968319	1701	271	Stroke	7.10945e-05	9.25982e-05
2321	19	13968320	14891100	1803	261	Stroke	5.55546e-05	0.000841739
2322	19	14891101	15650185	1903	238	Stroke	5.00967e-05	0.00254374
2323	19	15650186	16079006	1731	121	Stroke	7.14903e-06	0.280601
2324	19	16079007	17045963	2058	224	Stroke	5.49487e-05	0.000600073
2325	19	17045964	17750518	1939	249	Stroke	3.94984e-05	0.0106183
2326	19	17750519	18504867	1907	259	Stroke	4.38589e-05	0.00744634
2327	19	18504868	19749166	2007	220	Stroke	4.74328e-05	0.00190927
2328	19	19749167	20485499	1807	152	Stroke	4.80614e-05	0.00061078
2329	19	20485500	21155862	1992	75	Stroke	4.37399e-06	0.281712
2331	19	21822654	22729408	2236	146	Stroke	2.31998e-05	0.035978
2334	19	24567342	28555845	1188	80	Stroke	1.84008e-05	0.042615
2336	19	29389091	30375792	2754	269	Stroke	7.66876e-05	3.89305e-05
2337	19	30375793	31763008	2395	300	Stroke	4.80919e-05	0.00509112
2338	19	31763009	33028099	2448	276	Stroke	5.30045e-05	0.00259421
2339	19	33028100	33785835	2162	200	Stroke	1.18915e-05	0.187876
2340	19	33785836	34633274	2389	270	Stroke	2.16418e-05	0.0856963
2341	19	34633275	35649343	2134	221	Stroke	2.97476e-05	0.0401229
2342	19	35649344	36638122	2289	284	Stroke	7.07989e-05	0.000132081
2343	19	36638123	38472870	2954	135	Stroke	2.26358e-05	0.0355934
2344	19	38472871	39370419	2041	209	Stroke	1.68078e-05	0.127082
2346	19	40171414	41004105	1571	188	Stroke	1.48442e-05	0.138774
2347	19	41004106	41733463	1694	221	Stroke	5.14431e-05	0.00171453
2348	19	41733464	43317282	1785	211	Stroke	1.23878e-05	0.20724
2349	19	43317283	43960958	1507	128	Stroke	2.58446e-06	0.397333
2350	19	43960959	45040932	2429	229	Stroke	3.37941e-05	0.0218819
2351	19	45040933	45893307	1900	273	Stroke	5.46118e-05	0.00166256
2352	19	45893308	46765060	1981	231	Stroke	5.30454e-05	0.000882856
2353	19	46765061	47752727	1955	265	Stroke	3.50567e-05	0.0235403
2354	19	47752728	48573065	1938	238	Stroke	6.52465e-05	0.000157035
2355	19	48573066	49415189	2163	239	Stroke	6.4144e-05	9.44495e-05
2356	19	49415190	50451925	1946	270	Stroke	5.42074e-05	0.00254259
2357	19	50451926	51259178	1631	257	Stroke	9.84673e-05	3.98484e-07
2358	19	51259179	51903804	1726	281	Stroke	4.51148e-05	0.00547796
2359	19	51903805	52678748	2492	254	Stroke	5.50202e-05	0.00113145
2360	19	52678749	53431217	2531	270	Stroke	5.01995e-05	0.00295629
2361	19	53431218	54042240	2113	279	Stroke	8.0079e-05	2.13484e-05
2362	19	54042241	54602370	1343	252	Stroke	6.12232e-05	0.000443071
2363	19	54602371	55182973	1640	269	Stroke	7.25501e-05	7.97606e-05
2364	19	55182974	55714085	1315	195	Stroke	6.94591e-05	1.31932e-05
2365	19	55714086	56411086	1789	308	Stroke	4.48226e-05	0.0110967
2366	19	56411087	57143509	2142	279	Stroke	7.21998e-05	8.97581e-05
2367	19	57143510	57959952	2064	279	Stroke	0.000119269	1.70164e-09
2368	19	57959953	59118811	2321	231	Stroke	5.80242e-05	0.000182103
2369	20	60795	884241	2407	343	Stroke	4.0153e-05	0.0150848
2370	20	884242	1771285	2269	295	Stroke	6.79404e-05	0.000466267
2371	20	1771286	2668108	2379	291	Stroke	8.04461e-05	1.79173e-05
2372	20	2668109	3736551	2326	258	Stroke	4.21228e-05	0.00927612
2373	20	3736552	4591847	2395	272	Stroke	8.81581e-05	1.25718e-05
2374	20	4591848	5379450	2188	257	Stroke	6.69414e-05	0.000184554
2375	20	5379451	6128358	2168	270	Stroke	3.21358e-05	0.0417019
2376	20	6128359	7231796	2469	268	Stroke	6.34939e-05	0.000417763
2377	20	7231797	7959828	1774	136	Stroke	1.5523e-06	0.413518
2378	20	7959829	9279550	3003	291	Stroke	6.1355e-05	0.00127888
2379	20	9279551	10279603	2342	287	Stroke	6.07413e-05	0.000876397
2380	20	10279604	11257012	2399	265	Stroke	1.258e-05	0.217367
2381	20	11257013	12353961	2537	216	Stroke	1.62206e-05	0.148339
2382	20	12353962	13202335	2409	234	Stroke	3.03902e-05	0.0378773
2383	20	13202336	14203755	2092	191	Stroke	5.54862e-05	0.000360678
2384	20	14203756	15238519	2404	214	Stroke	9.62168e-06	0.252346
2385	20	15238520	15962576	1892	257	Stroke	7.51113e-05	2.67709e-05
2386	20	15962577	16661516	2179	211	Stroke	5.47586e-05	0.000576874
2387	20	16661517	17359290	1940	222	Stroke	3.62876e-05	0.0134032
2388	20	17359291	18058524	1948	244	Stroke	2.12617e-05	0.108803
2389	20	18058525	18959419	2431	181	Stroke	6.11975e-05	7.30063e-05
2390	20	18959420	19957928	2459	281	Stroke	9.96138e-05	3.99251e-07
2391	20	19957929	21682377	2969	280	Stroke	6.04073e-05	0.000721403
2392	20	21682378	22780956	1984	188	Stroke	4.08287e-06	0.341899
2393	20	22780957	23808562	2576	225	Stroke	4.76519e-05	0.0029173
2394	20	23808563	24487128	1860	164	Stroke	2.7845e-05	0.0222177
2395	20	24487129	25181038	1897	144	Stroke	1.72912e-05	0.101858
2396	20	25181039	26318858	1448	75	Stroke	5.1106e-06	0.282988
2398	20	30569660	32484506	2840	274	Stroke	5.27625e-05	0.00201856
2399	20	32484507	33890060	1760	122	Stroke	4.36155e-05	0.000465486
2400	20	33890061	35990261	2720	229	Stroke	4.78868e-05	0.00353756
2401	20	35990262	37253657	2312	269	Stroke	6.94936e-05	8.51465e-05
2402	20	37253658	38427594	2389	198	Stroke	4.66763e-05	0.00214293
2403	20	38427595	40272390	3407	298	Stroke	5.47782e-05	0.00229035
2404	20	40272391	41351514	2719	276	Stroke	3.64377e-05	0.0200146
2405	20	41351515	42185671	1765	260	Stroke	3.35071e-05	0.0337252
2406	20	42185672	43008890	1797	253	Stroke	5.33404e-05	0.00185275
2407	20	43008891	44072210	1898	247	Stroke	6.915e-05	0.000203749
2408	20	44072211	45673603	3574	314	Stroke	5.3369e-05	0.00539847
2409	20	45673604	46486132	1831	242	Stroke	5.0247e-05	0.00307114
2410	20	46486133	47203836	1732	237	Stroke	7.84491e-05	8.16245e-06
2412	20	48212976	49236418	2334	250	Stroke	6.38412e-05	0.000158077
2413	20	49236419	50653620	3614	330	Stroke	4.33793e-05	0.0114246
2414	20	50653621	51533750	1963	168	Stroke	3.98367e-05	0.00363887
2415	20	51533751	52411532	1879	300	Stroke	5.22552e-05	0.00376076
2416	20	52411533	53120334	2031	236	Stroke	5.21926e-05	0.000993331
2417	20	53120335	53879803	1871	178	Stroke	4.95436e-05	0.000720857
2418	20	53879804	54743694	1841	195	Stroke	5.94912e-05	0.000111999
2419	20	54743695	55448075	1903	279	Stroke	6.78979e-05	0.000243794
2420	20	55448076	56172843	2184	273	Stroke	8.20529e-05	7.54933e-06
2421	20	56172844	56951773	2084	287	Stroke	7.56426e-05	4.9156e-05
2422	20	56951774	57924037	1985	285	Stroke	0.000100112	8.03935e-07
2423	20	57924038	58780894	1932	288	Stroke	5.75683e-05	0.00127926
2424	20	58780895	59560457	1995	234	Stroke	3.78039e-05	0.0114676
2425	20	59560458	60125333	1876	216	Stroke	1.0636e-05	0.243175
2426	20	60125334	60766557	1867	285	Stroke	7.72153e-05	7.80501e-05
2427	20	60766558	61470768	1878	266	Stroke	6.0674e-05	0.00037098
2428	20	61470769	62179241	1893	242	Stroke	7.67302e-05	1.21708e-05
2429	20	62179242	62963627	1433	171	Stroke	4.52746e-05	0.00152225
2431	21	15026793	15840033	1542	123	Stroke	2.1378e-05	0.044685
2432	21	15840034	16873443	2181	286	Stroke	7.12194e-05	8.57833e-05
2433	21	16873444	18222037	2041	254	Stroke	5.19656e-05	0.00257309
2434	21	18222038	19479024	2768	292	Stroke	8.27801e-05	1.57968e-05
2435	21	19479025	20407307	2596	264	Stroke	2.15973e-05	0.0989902
2436	21	20407308	21632916	3157	257	Stroke	3.31938e-05	0.0236755
2437	21	21632917	22201890	1909	218	Stroke	4.45347e-05	0.00372202
2438	21	22201891	23266941	2899	234	Stroke	4.10044e-05	0.00843164
2439	21	23266942	24055941	1832	215	Stroke	7.97153e-05	2.40791e-06
2440	21	24055942	25247986	3254	255	Stroke	2.68207e-05	0.0683717
2442	21	26467827	27774350	2833	242	Stroke	1.42754e-05	0.171249
2443	21	27774351	28616539	2549	252	Stroke	2.64837e-05	0.0715844
2444	21	28616540	29449870	2071	213	Stroke	3.52813e-05	0.0131694
2445	21	29449871	30847296	3073	172	Stroke	2.62397e-05	0.0361654
2446	21	30847297	32202239	3198	208	Stroke	2.22877e-05	0.0849059
2447	21	32202240	33270272	2513	259	Stroke	7.0388e-05	8.05254e-05
2448	21	33270273	34383794	2438	269	Stroke	4.17674e-05	0.0136847
2449	21	34383795	35729261	2642	298	Stroke	6.47813e-05	0.000307986
2450	21	35729262	37303548	3354	311	Stroke	2.69359e-05	0.0701987
2451	21	37303549	38046449	2227	192	Stroke	1.5893e-05	0.139972
2452	21	38046450	39252059	2943	264	Stroke	7.22909e-05	8.10754e-05
2453	21	39252060	40480831	2862	311	Stroke	0.000112629	5.43903e-08
2454	21	40480832	41344742	2558	233	Stroke	3.92755e-05	0.00625381
2455	21	41344743	42187152	2490	275	Stroke	3.38741e-05	0.0239546
2456	21	42187153	43081434	2417	316	Stroke	5.91658e-05	0.00117911
2457	21	43081435	43812791	2674	332	Stroke	7.95403e-05	0.000109319
2458	21	43812792	44815008	2630	263	Stroke	3.37525e-05	0.0200146
2459	21	44815009	46045433	1932	259	Stroke	5.12107e-05	0.00352281
2460	21	46045434	47014880	2900	296	Stroke	5.3489e-05	0.00288809
2461	21	47014881	48119633	2876	224	Stroke	2.02537e-05	0.0970937
2462	22	16050213	17587474	913	142	Stroke	1.41949e-05	0.114736
2463	22	17587475	18535225	2684	318	Stroke	5.09616e-05	0.00505732
2464	22	18535226	19635654	2008	209	Stroke	3.18103e-05	0.0228458
2465	22	19635655	20969184	2253	282	Stroke	8.39209e-05	9.77859e-06
2466	22	20969185	22404422	2092	220	Stroke	5.08536e-05	0.00144737
2467	22	22404423	23143364	1636	152	Stroke	1.73672e-05	0.102608
2468	22	23143365	23950732	1849	226	Stroke	4.03378e-05	0.00666946
2469	22	23950733	25282436	2617	241	Stroke	2.91607e-05	0.0340805
2470	22	25282437	26166934	1922	247	Stroke	6.25834e-05	0.000410851
2471	22	26166935	27192923	2770	302	Stroke	6.20876e-05	0.000529064
2472	22	27192924	27952441	2559	350	Stroke	7.98775e-05	0.000159866
2473	22	27952442	29457601	2533	243	Stroke	0.00012453	2.73171e-10
2474	22	29457602	30962255	2980	227	Stroke	2.1398e-05	0.0888827
2475	22	30962256	31904549	1824	175	Stroke	4.04833e-05	0.00472654
2477	22	32662294	33501725	2389	254	Stroke	9.99046e-06	0.270528
2478	22	33501726	34361897	2252	266	Stroke	5.22271e-05	0.00254397
2480	22	35368342	36135968	2006	235	Stroke	5.0167e-05	0.00411456
2481	22	36135969	37364004	2763	290	Stroke	8.91525e-05	2.6798e-06
2482	22	37364005	38718589	2928	319	Stroke	6.17066e-05	0.000761571
2483	22	38718590	40378783	2955	301	Stroke	0.000101462	5.09776e-07
2484	22	40378784	41722787	1742	170	Stroke	3.62581e-05	0.00635357
2485	22	41722788	42867927	1834	165	Stroke	1.07711e-05	0.192172
2486	22	42867928	43574017	1853	198	Stroke	2.56656e-05	0.0510812
2487	22	43574018	44409533	2370	245	Stroke	8.55543e-05	2.47525e-06
2488	22	44409534	45170649	2529	352	Stroke	5.01208e-05	0.011563
2489	22	45170650	46351048	3240	337	Stroke	1.43065e-05	0.25902
2490	22	46351049	47299625	2415	272	Stroke	6.53291e-05	0.000404388
2491	22	47299626	48269177	2630	295	Stroke	5.87038e-05	0.00133566
2492	22	48269178	48977538	2211	300	Stroke	2.11489e-05	0.127449
2493	22	48977539	49559207	2864	284	Stroke	5.49524e-05	0.00244156
2494	22	49559208	50347996	2705	276	Stroke	4.11902e-05	0.00952991
2495	22	50347997	51244236	2231	255	Stroke	4.9602e-05	0.00364115

### Sheet: Supplementary Table 5
Supplementary Table 5. Bivariate LAVA results between estimated glomerular filtration rate and six cardiovascular diseases
Note: results of bivariate LAVA analysis, testing for local genetic signal between each estimated glomerular filtration rate and six cardiovascular diseases in regions with a P-value < 0.0001. Tests are two-sided. Only local correlations significant after false discovery rate (FDR) correction for multiple testing were deemed significant and interpreted. locus = index of given local genomic regions; chr = chromosome; start/stop = start and end position of locus in basepairs; n.snps = number of SNPs within locus; n.pcs = number of principal components within the locus; rho = local genetic correlation estimate; rho.lower/rho.upper = louwer and upper bound of the confidence interval for rho; r2 = the proportion of variance in genetic signal for phen1 explained by phen2 (and vice versa); r2.lower/r2.upper = louwer and upper bound of the confidence interval for r2.
P-values lower than the Bonferroni-corrected threshold (P = 0.05/425 combinations = 1.18E-04) are marked in dark green.
locus	chr	start	stop	n.snps	n.pcs	Trait1	Trait2	rho	rho.lower	rho.upper	r2	r2.lower	r2.upper	p
12	1	9475967	10753427	2143	219	eGFR	AF	0.056348	-0.24444	0.37486	0.00317509	0	0.14537	0.709
53	1	61377616	62778733	3268	324	eGFR	AF	-0.0996644	-0.39091	0.19045	0.009933	0	0.1541	0.493114
97	1	110224231	111134062	1798	276	eGFR	AF	-0.190287	-0.56645	0.1698	0.0362093	0	0.32087	0.274501
99	1	112489249	113418037	1719	234	eGFR	AF	-0.177935	-0.4499	0.07808	0.031661	0	0.20241	0.174743
101	1	114664388	116207297	3524	274	eGFR	AF	0.146703	-0.19155	0.52698	0.0215218	0	0.27799	0.392622
113	1	154685546	156813845	2778	314	eGFR	AF	0.0794478	-0.05894	0.21653	0.00631196	0	0.04689	0.2551
129	1	171044256	172465153	3264	227	eGFR	AF	0.0784379	-0.2232	0.38864	0.0061525	0	0.15445	0.602844
159	1	205917549	208162951	2870	269	eGFR	AF	0.605464	0.25993	1	0.366586	0.06756	1	0.000870471
195	1	243048004	244723196	2656	298	eGFR	AF	-0.171235	-0.45826	0.10611	0.0293213	0	0.21	0.215809
228	2	24669225	25895394	2058	208	eGFR	AF	0.403191	0.04246	0.82276	0.162563	0.00336	0.67694	0.0287719
229	2	25895395	26894102	1806	217	eGFR	AF	0.205089	-0.05632	0.48948	0.0420616	0	0.23959	0.130212
251	2	45850048	46499326	1914	307	eGFR	AF	-0.0400325	-0.35885	0.28311	0.0016026	0	0.14653	0.800998
271	2	64696090	65938002	2710	294	eGFR	AF	0.257652	-0.01502	0.53865	0.0663847	0	0.29014	0.0617356
305	2	110097869	112644828	2455	260	eGFR	AF	-0.116923	-0.51662	0.27078	0.0136709	0	0.27222	0.532537
313	2	121073753	122026817	2190	292	eGFR	AF	-0.0350478	-0.23141	0.16233	0.00122834	0	0.05682	0.718903
335	2	144503689	145977920	1872	249	eGFR	AF	0.152816	-0.08848	0.40432	0.0233527	0	0.16347	0.212429
337	2	147252197	149568875	3542	246	eGFR	AF	-0.492554	-0.83934	-0.18713	0.242609	0.03502	0.70449	0.00237742
360	2	174927564	176734750	3415	267	eGFR	AF	-0.121006	-0.37214	0.1236	0.0146424	0	0.13849	0.332748
362	2	178149982	179224870	2488	142	eGFR	AF	-0.0182353	-0.3335	0.29321	0.000332525	0	0.13033	0.904352
363	2	179224871	180336045	2081	217	eGFR	AF	-0.113521	-0.38979	0.16264	0.0128871	0	0.15212	0.407621
393	2	215899571	217566011	3514	334	eGFR	AF	-0.408123	-0.77896	-0.08933	0.166564	0.009	0.60679	0.0129833
396	2	219678784	220771552	1786	232	eGFR	AF	-0.300506	-0.55022	-0.06507	0.0903039	0.00443	0.30274	0.0132475
403	2	226242843	227557841	2364	213	eGFR	AF	0.100345	-0.167	0.37552	0.0100691	0	0.14123	0.450962
435	3	12859210	14312007	3622	334	eGFR	AF	-0.401219	-0.78797	-0.0672	0.160977	0.00547	0.62089	0.0201029
445	3	24270190	25516193	3526	316	eGFR	AF	0.195432	-0.1364	0.55934	0.0381935	0	0.31373	0.242281
457	3	36840137	38729767	3333	287	eGFR	AF	-0.0678636	-0.28118	0.15124	0.00460547	0	0.08031	0.535452
590	3	193122091	194217140	2788	317	eGFR	AF	-0.1295	-0.50736	0.22488	0.0167702	0	0.26061	0.46285
673	4	79880102	81206182	2644	209	eGFR	AF	0.982848	0.72718	1	0.96599	0.5288	1	3.96263e-10
733	4	148462209	149998528	2795	261	eGFR	AF	0.277418	0.01302	0.56328	0.0769606	0.00131	0.31728	0.04045
891	5	136949854	139408116	2971	264	eGFR	AF	-0.567438	-0.8459	-0.33353	0.321986	0.11124	0.71555	8.23035e-06
927	6	1380680	2746531	3312	336	eGFR	AF	0.142417	-0.1424	0.45673	0.0202826	0	0.20912	0.319873
932	6	6621938	7808323	3309	336	eGFR	AF	-0.0310898	-0.28014	0.21572	0.000966577	0	0.08626	0.798049
961	6	31427210	32208901	2103	157	eGFR	AF	0.27907	0.03405	0.5525	0.0778801	0.00202	0.30525	0.0259908
970	6	33864263	34979270	2358	225	eGFR	AF	0.709738	0.45759	1	0.503728	0.20939	1	4.63062e-07
976	6	40778402	42103738	2928	314	eGFR	AF	-0.202425	-0.45965	0.04857	0.0409758	0	0.21128	0.11314
978	6	43770627	44596897	1975	304	eGFR	AF	0.0730581	-0.13123	0.297	0.00533749	0	0.08844	0.490965
1057	6	129850179	130550137	1860	237	eGFR	AF	-0.560514	-0.852	-0.30464	0.314176	0.09281	0.7259	8.15592e-05
1060	6	132890695	134313643	3129	259	eGFR	AF	0.0171028	-0.23477	0.26679	0.000292506	0	0.08369	0.889082
1078	6	154462011	155523957	2729	314	eGFR	AF	0.11141	-0.15961	0.38299	0.0124123	0	0.14684	0.4082
1085	6	161371015	162254229	2323	281	eGFR	AF	-0.238283	-0.60338	0.10708	0.0567786	0	0.36407	0.167738
1095	7	617320	1366972	1992	204	eGFR	AF	-0.188866	-0.40712	0.01808	0.0356703	0	0.16575	0.080327
1125	7	25671576	27351286	3459	275	eGFR	AF	0.0458029	-0.21642	0.30935	0.0020979	0	0.10293	0.72566
1187	7	100849308	101950748	2984	246	eGFR	AF	-0.305422	-0.72258	0.05947	0.0932825	0	0.52213	0.100937
1191	7	105312564	106399739	2601	309	eGFR	AF	-0.172101	-0.56623	0.19929	0.0296188	0	0.32102	0.348824
1208	7	128779174	130418704	3212	279	eGFR	AF	-0.487182	-0.85227	-0.18387	0.237346	0.03381	0.72636	0.00323764
1215	7	138755108	140217630	2920	309	eGFR	AF	0.141633	-0.20936	0.51725	0.02006	0	0.26958	0.41547
1223	7	149843000	150897818	2454	236	eGFR	AF	-0.384039	-0.75849	-0.05279	0.147486	0.00407	0.57531	0.0254018
1369	8	144934289	146303787	1475	207	eGFR	AF	-0.709385	-1	-0.41666	0.503227	0.17361	1	1.38194e-05
1461	9	116159541	117054909	2156	277	eGFR	AF	-0.211092	-0.55537	0.11776	0.04456	0	0.30869	0.200502
1479	9	136042491	136770926	2182	265	eGFR	AF	0.350929	-0.02093	0.80918	0.123152	0	0.65477	0.0644381
1580	10	102509299	104206837	2478	260	eGFR	AF	0.32445	0.04209	0.64127	0.105268	0.00297	0.41123	0.0250531
1581	10	104206838	106142283	3471	249	eGFR	AF	-0.0880762	-0.27906	0.10166	0.00775742	0	0.07811	0.361721
1677	11	68887345	69713996	1958	245	eGFR	AF	0.110519	-0.17208	0.40706	0.0122144	0	0.16576	0.428881
1726	11	121208187	122589224	2708	294	eGFR	AF	-0.700628	-1	-0.39032	0.490879	0.15235	1	5.34334e-05
1733	11	128262551	129451784	2499	306	eGFR	AF	-0.224956	-0.42631	-0.02477	0.0506052	0.00133	0.18174	0.0286738
1740	12	60317	1078397	2055	275	eGFR	AF	-0.0982194	-0.34405	0.14921	0.00964706	0	0.11892	0.418719
1744	12	3871115	4967643	2421	316	eGFR	AF	0.414265	0.16718	0.68985	0.171615	0.02795	0.4759	0.00129563
1793	12	55416803	56987105	2238	231	eGFR	AF	-0.0237157	-0.34543	0.29474	0.000562436	0	0.13783	0.880031
1794	12	56987106	58748139	2526	221	eGFR	AF	-0.415	-0.61599	-0.21928	0.172225	0.04808	0.37945	8.41818e-05
1844	12	115439452	116197675	2010	268	eGFR	AF	-0.348464	-0.69648	-0.02563	0.121427	0.0026	0.48508	0.0327071
1849	12	120567741	121817509	2948	219	eGFR	AF	-0.697442	-1	-0.4215	0.486425	0.17767	1	1.05253e-05
1914	13	74437636	75882384	3397	297	eGFR	AF	-0.28128	-0.63456	0.04638	0.0791182	0	0.40266	0.0843834
1948	13	109813577	110995432	3414	336	eGFR	AF	-0.0170731	-0.34753	0.31763	0.000291491	0	0.15034	0.917569
1957	14	22760701	23985936	2771	333	eGFR	AF	-0.0139787	-0.27637	0.24377	0.000195403	0	0.08913	0.913876
1986	14	54359599	55292832	1766	229	eGFR	AF	0.0175794	-0.32074	0.36754	0.000309037	0	0.15653	0.915373
2002	14	72665320	73373373	1803	229	eGFR	AF	0.314599	0.06463	0.57986	0.0989727	0.00466	0.33624	0.0131036
2003	14	73373374	74245428	1756	144	eGFR	AF	0.671904	0.42594	0.97086	0.451456	0.18142	0.94257	2.86004e-06
2004	14	74245429	75699501	2758	218	eGFR	AF	0.531061	0.18622	0.9623	0.282026	0.03494	0.92603	0.00355578
2020	14	93386329	94892240	3747	311	eGFR	AF	0.506044	0.21145	0.87684	0.256081	0.04471	0.76884	0.00130877
2027	14	100786190	102004377	2763	344	eGFR	AF	0.236775	-0.04719	0.56378	0.0560622	0	0.31785	0.107973
2048	15	37962916	39238840	2829	299	eGFR	AF	-0.345489	-0.78485	0.02708	0.119363	0	0.61598	0.0731983
2049	15	39238841	40604780	2856	280	eGFR	AF	0.00962541	-0.28707	0.32217	9.26485e-05	0	0.12595	0.948857
2063	15	57641165	58712954	2918	318	eGFR	AF	-0.104482	-0.33812	0.12848	0.0109165	0	0.11472	0.376045
2070	15	66355635	67396520	2888	285	eGFR	AF	-0.271631	-0.62308	0.05099	0.0737835	0	0.38823	0.102213
2075	15	73375719	74458113	2012	212	eGFR	AF	-0.121254	-0.35564	0.1037	0.0147025	0	0.12648	0.294324
2098	15	98828262	99925972	2881	321	eGFR	AF	-0.333481	-0.66692	-0.01826	0.11121	0.00159	0.44478	0.034069
2103	16	1049080	1996492	2729	263	eGFR	AF	0.0413792	-0.26599	0.3545	0.00171224	0	0.13793	0.784329
2104	16	1996493	3379996	2032	308	eGFR	AF	0.291128	0.11874	0.47512	0.0847553	0.0141	0.22574	0.00158496
2105	16	3379997	4816145	2987	323	eGFR	AF	0.00508894	-0.24221	0.25459	2.58973e-05	0	0.08196	0.96701
2150	16	72089512	73140781	1638	224	eGFR	AF	-0.204068	-0.38326	-0.03234	0.0416437	0.00139	0.14689	0.0227629
2181	17	7264459	8554763	2603	280	eGFR	AF	-0.325726	-0.66465	-0.00959	0.106097	0.00162	0.44175	0.0427078
2185	17	11778165	12676353	1804	251	eGFR	AF	0.378251	0.09624	0.7008	0.143074	0.00943	0.49113	0.00937247
2202	17	36116885	37361178	2030	269	eGFR	AF	0.335203	0.09643	0.60743	0.112361	0.0095	0.36898	0.00794632
2203	17	37361179	38880481	2217	213	eGFR	AF	0.270514	0.06558	0.49997	0.0731776	0.00459	0.24997	0.0111083
2205	17	40233546	42348003	2884	254	eGFR	AF	0.158378	-0.11374	0.43971	0.0250836	0	0.19334	0.242408
2208	17	44865833	45883901	1947	148	eGFR	AF	-0.0353077	-0.4265	0.3634	0.00124664	0	0.20659	0.851869
2248	18	9816165	10675548	2357	320	eGFR	AF	0.0511026	-0.33402	0.45084	0.00261148	0	0.2244	0.782787
2258	18	24088164	25305260	2659	288	eGFR	AF	0.0770156	-0.24337	0.40431	0.00593141	0	0.16824	0.625088
2274	18	45718493	46558306	2192	315	eGFR	AF	0.487632	0.22856	0.80376	0.237785	0.05224	0.64603	0.000541408
2287	18	58527237	59449422	1913	252	eGFR	AF	0.253623	-0.05638	0.58574	0.0643244	0	0.34309	0.103798
2308	19	1515921	2253174	1455	250	eGFR	AF	-0.37642	-0.77787	-0.01722	0.141692	0.00233	0.60508	0.0410232
2311	19	3893910	4741718	1841	276	eGFR	AF	0.078489	-0.28124	0.45478	0.00616052	0	0.21517	0.661859
2318	19	10028841	11681978	3421	321	eGFR	AF	0.0179316	-0.35291	0.40757	0.000321542	0	0.19943	0.920845
2355	19	48573066	49415189	2162	239	eGFR	AF	0.148268	-0.1665	0.48169	0.0219834	0	0.23202	0.341245
2449	21	34383795	35729261	2638	298	eGFR	AF	-0.177703	-0.462	0.10114	0.0315784	0	0.21344	0.200134
2464	22	18535226	19635654	2004	208	eGFR	AF	-0.154802	-0.48661	0.16598	0.0239636	0	0.2373	0.328733
2	1	1376205	2215495	1117	137	eGFR	CAD	0.949573	0.59505	1	0.90169	0.35408	1	5.8374e-06
17	1	15755231	16732168	2188	185	eGFR	CAD	-0.116179	-0.39293	0.16438	0.0134976	0	0.15494	0.408109
41	1	45167236	47257261	3162	209	eGFR	CAD	0.0851922	-0.28771	0.48535	0.00725771	0	0.24301	0.644513
47	1	54771294	55727134	2518	287	eGFR	CAD	0.136649	-0.10401	0.40098	0.0186731	0	0.16079	0.272774
96	1	109271450	110224230	1948	217	eGFR	CAD	0.637255	0.4823	0.79663	0.406094	0.23261	0.63462	7.35118e-13
97	1	110224231	111134062	1800	276	eGFR	CAD	0.273441	-0.00922	0.58507	0.0747702	0	0.34231	0.058155
100	1	113418038	114664387	1933	223	eGFR	CAD	-0.0752427	-0.36327	0.21588	0.00566147	0	0.1346	0.594507
101	1	114664388	116207297	3527	275	eGFR	CAD	0.22872	-0.03511	0.50776	0.052313	0	0.25782	0.0872951
109	1	149716038	151146407	1947	141	eGFR	CAD	0.108964	-0.08051	0.30471	0.0118731	0	0.09285	0.249201
110	1	151146408	152535630	1997	212	eGFR	CAD	0.244875	-0.04323	0.55845	0.0599636	0	0.31186	0.0933029
113	1	154685546	156813845	2778	314	eGFR	CAD	-0.234193	-0.52009	0.02954	0.0548464	0	0.27049	0.0863795
129	1	171044256	172465153	3266	227	eGFR	CAD	0.312345	0.02512	0.63168	0.0975594	0.00215	0.39903	0.0340867
140	1	184953090	186179447	1583	202	eGFR	CAD	-0.235425	-0.56665	0.08546	0.0554251	0	0.32109	0.145141
195	1	243048004	244723196	2656	298	eGFR	CAD	0.314786	0.01816	0.66309	0.0990904	0.00171	0.43969	0.040971
223	2	18656326	20064517	3500	282	eGFR	CAD	-0.292344	-0.52585	-0.07025	0.0854649	0.00513	0.27651	0.0107122
248	2	43295777	44104110	1939	217	eGFR	CAD	-0.309692	-0.52299	-0.09908	0.0959089	0.00982	0.27352	0.00471935
271	2	64696090	65938002	2715	294	eGFR	CAD	0.221855	-0.08239	0.55596	0.0492197	0	0.30909	0.152867
290	2	84395900	85992794	3177	264	eGFR	CAD	-0.466982	-0.75201	-0.21702	0.218073	0.0471	0.56552	0.000428436
327	2	135160198	137061003	2662	164	eGFR	CAD	-0.25632	-0.69858	0.14729	0.0656998	0	0.48968	0.205351
335	2	144503689	145977920	1873	249	eGFR	CAD	0.33547	0.13794	0.53911	0.11254	0.01903	0.29064	0.00107833
337	2	147252197	149568875	3544	247	eGFR	CAD	-0.346673	-0.6182	-0.09062	0.120182	0.00861	0.38218	0.0100818
360	2	174927564	176734750	3417	268	eGFR	CAD	0.0906165	-0.20363	0.40989	0.00821136	0	0.16946	0.547095
366	2	182307878	183352290	2009	193	eGFR	CAD	-0.133704	-0.47151	0.21131	0.0178767	0	0.22269	0.430157
388	2	210842458	212520453	3315	268	eGFR	CAD	0.174638	-0.0278	0.38992	0.0304984	0	0.15204	0.0941423
393	2	215899571	217566011	3517	334	eGFR	CAD	-0.243932	-0.52145	0.01986	0.0595028	0	0.27191	0.0716602
395	2	218396259	219678783	2170	223	eGFR	CAD	0.146861	-0.12192	0.42802	0.0215683	0	0.1832	0.283976
403	2	226242843	227557841	2365	213	eGFR	CAD	-0.0024429	-0.26976	0.27004	5.96778e-06	0	0.09672	0.985167
409	2	233352723	234115092	1826	221	eGFR	CAD	0.760843	0.47593	1	0.578881	0.22651	1	2.51927e-06
464	3	47588462	50387742	2618	171	eGFR	CAD	-0.651336	-0.88318	-0.43806	0.424238	0.1919	0.78	2.39722e-07
465	3	50387743	51953968	1766	120	eGFR	CAD	-0.705424	-1	-0.42067	0.497624	0.17697	1	1.70242e-05
466	3	51953969	54074844	3251	279	eGFR	CAD	-0.385024	-0.61533	-0.15472	0.148243	0.02394	0.37863	0.00114009
476	3	63670804	64662373	1907	260	eGFR	CAD	0.61486	0.29291	1	0.378053	0.0858	1	0.00023163
529	3	123518508	124823006	2905	247	eGFR	CAD	0.0216471	-0.22148	0.26896	0.000468598	0	0.08156	0.859005
531	3	125475723	125992650	1669	118	eGFR	CAD	-0.445246	-0.90608	-0.04321	0.198244	0.00446	0.82097	0.0307711
545	3	141898979	142976707	1952	201	eGFR	CAD	-0.625964	-0.90372	-0.38779	0.391831	0.15038	0.81671	4.76267e-06
583	3	185709997	186602045	1926	293	eGFR	CAD	-0.0770128	-0.33421	0.17965	0.00593097	0	0.11397	0.54788
651	4	54659779	55681701	1935	244	eGFR	CAD	-0.341622	-0.73671	0.02174	0.116705	0	0.54274	0.0602856
670	4	76497359	78045637	3682	256	eGFR	CAD	0.204639	0.04327	0.37024	0.0418769	0.00198	0.13708	0.0138065
673	4	79880102	81206182	2646	209	eGFR	CAD	1	0.72715	1	1	0.52874	1	1.41473e-10
733	4	148462209	149998528	2803	261	eGFR	CAD	-0.0371128	-0.3533	0.2924	0.00137736	0	0.14333	0.813007
806	5	33971057	35157146	2748	239	eGFR	CAD	-0.475213	-0.76161	-0.21152	0.225827	0.04474	0.58005	0.000717604
887	5	130573818	132554690	2718	196	eGFR	CAD	0.369486	0.15464	0.59783	0.13652	0.02391	0.3574	0.000953851
897	5	147180172	148662214	3174	267	eGFR	CAD	0.211031	-0.12429	0.59282	0.0445343	0	0.35144	0.212268
927	6	1380680	2746531	3316	336	eGFR	CAD	-0.318103	-0.55432	-0.09182	0.10119	0.00848	0.30727	0.00810659
952	6	27261036	28666364	2709	115	eGFR	CAD	0.571657	0.29503	0.88225	0.326792	0.08704	0.77837	0.000146764
953	6	28666365	29529755	2128	77	eGFR	CAD	0.428787	0.12748	0.76494	0.183858	0.01631	0.58513	0.00777972
954	6	29529756	29833843	2339	53	eGFR	CAD	0.240254	-0.08359	0.58687	0.0577221	0	0.34442	0.144569
957	6	30715007	31106493	2088	103	eGFR	CAD	0.125812	-0.17455	0.4374	0.0158285	0	0.19146	0.396712
958	6	31106494	31250556	1559	38	eGFR	CAD	-0.100768	-0.39438	0.19414	0.0101542	0	0.15796	0.492755
959	6	31250557	31320268	1071	24	eGFR	CAD	-0.163903	-0.49196	0.17946	0.0268643	0	0.24232	0.329604
960	6	31320269	31427209	1403	39	eGFR	CAD	0.0448612	-0.24186	0.34321	0.00201252	0	0.12427	0.754369
961	6	31427210	32208901	2103	157	eGFR	CAD	-0.0413425	-0.23449	0.15676	0.0017092	0	0.05706	0.670849
962	6	32208902	32454577	1838	45	eGFR	CAD	0.00153991	-0.31845	0.32605	2.37132e-06	0	0.13422	0.992138
965	6	32586785	32629239	355	82	eGFR	CAD	0.23585	3e-05	0.48282	0.0556251	0.00063	0.23312	0.0489544
966	6	32629240	32682213	612	26	eGFR	CAD	0.0239365	-0.30706	0.36999	0.000572956	0	0.1584	0.885735
967	6	32682214	32897998	1573	62	eGFR	CAD	0.162076	-0.14198	0.4714	0.0262687	0	0.22222	0.295751
970	6	33864263	34979270	2357	225	eGFR	CAD	0.0812557	-0.13939	0.30368	0.00660249	0	0.09239	0.466696
977	6	42103739	43770626	2965	276	eGFR	CAD	-0.0766637	-0.27843	0.12927	0.00587732	0	0.07789	0.454424
978	6	43770627	44596897	1975	304	eGFR	CAD	-0.288737	-0.44798	-0.13183	0.0833692	0.01738	0.20069	0.000450476
1057	6	129850179	130550137	1861	237	eGFR	CAD	0.644495	0.35273	1	0.415374	0.12442	1	6.48824e-05
1059	6	131457165	132890694	2757	271	eGFR	CAD	-0.0618583	-0.32308	0.20315	0.00382645	0	0.10726	0.642114
1060	6	132890695	134313643	3131	259	eGFR	CAD	0.328864	0.17667	0.49186	0.108151	0.03121	0.24193	6.76973e-05
1083	6	159604053	160583918	2351	223	eGFR	CAD	0.0335225	-0.08216	0.15027	0.00112376	0	0.02272	0.568468
1084	6	160583919	161371014	1874	158	eGFR	CAD	-0.184591	-0.24863	-0.11876	0.0340738	0.0141	0.06182	5.95886e-08
1085	6	161371015	162254229	2323	281	eGFR	CAD	-0.501691	-0.73188	-0.30393	0.251694	0.09237	0.53564	5.69439e-06
1137	7	40261241	41415925	1972	226	eGFR	CAD	0.166463	-0.16474	0.5443	0.02771	0	0.29701	0.33255
1167	7	75243900	76451928	2211	208	eGFR	CAD	0.102206	-0.26626	0.50059	0.0104461	0	0.25302	0.574793
1168	7	76451929	77663964	2252	206	eGFR	CAD	0.266941	0.00171	0.56481	0.0712573	0.00104	0.31901	0.0488591
1187	7	100849308	101950748	2986	246	eGFR	CAD	-0.0783344	-0.46726	0.32231	0.00613628	0	0.23433	0.67507
1208	7	128779174	130418704	3215	279	eGFR	CAD	-0.435103	-0.723	-0.17065	0.189315	0.02912	0.52273	0.00224242
1215	7	138755108	140217630	2925	309	eGFR	CAD	-0.487826	-0.81061	-0.2079	0.237974	0.04322	0.65708	0.0010534
1223	7	149843000	150897818	2454	236	eGFR	CAD	-0.16932	-0.42307	0.07377	0.0286692	0	0.17899	0.175071
1260	8	16988031	17492672	1766	252	eGFR	CAD	0.12867	-0.25231	0.53102	0.016556	0	0.28302	0.486115
1275	8	29744541	31134786	2603	229	eGFR	CAD	0.201308	-0.18039	0.6322	0.0405249	0	0.40094	0.289484
1351	8	125453323	126766827	3027	297	eGFR	CAD	0.594706	0.44124	0.75531	0.353675	0.1947	0.5705	4.32704e-12
1464	9	119001228	119890464	2024	239	eGFR	CAD	0.058909	-0.23308	0.36212	0.00347027	0	0.13673	0.683172
1479	9	136042491	136770926	2178	265	eGFR	CAD	0.393647	0.11999	0.7064	0.154958	0.01446	0.499	0.00565494
1580	10	102509299	104206837	2480	260	eGFR	CAD	-0.183226	-0.50897	0.12962	0.0335716	0	0.25905	0.246634
1581	10	104206838	106142283	3473	249	eGFR	CAD	-0.132839	-0.37908	0.11157	0.0176463	0	0.1437	0.273826
1599	10	125798320	126875816	2683	288	eGFR	CAD	-0.0561746	-0.30812	0.20004	0.00315558	0	0.09943	0.657275
1610	11	87150	1061399	2276	268	eGFR	CAD	0.0384633	-0.22005	0.31119	0.00147943	0	0.10253	0.77212
1621	11	9080940	10370100	2774	211	eGFR	CAD	-0.553307	-0.91687	-0.24159	0.306148	0.05836	0.84065	0.00103583
1628	11	16383387	17583948	2287	209	eGFR	CAD	0.108994	-0.23464	0.47228	0.0118796	0	0.22467	0.53106
1673	11	62800369	64594822	2704	262	eGFR	CAD	-0.403707	-0.78246	-0.07358	0.16298	0.00659	0.61225	0.0192825
1674	11	64594823	66782661	2921	250	eGFR	CAD	0.101236	-0.07133	0.27664	0.0102487	0	0.07653	0.249259
1677	11	68887345	69713996	1958	245	eGFR	CAD	-0.0416862	-0.27862	0.19178	0.00173774	0	0.0817	0.724578
1684	11	77719871	78912252	2223	269	eGFR	CAD	0.0530712	-0.33362	0.4678	0.00281655	0	0.23242	0.77887
1718	11	111117781	112755446	2768	245	eGFR	CAD	-0.22896	-0.56759	0.10286	0.0524226	0	0.32216	0.166387
1720	11	113889020	114742317	1831	241	eGFR	CAD	-0.127734	-0.52188	0.25808	0.0163159	0	0.27968	0.500093
1726	11	121208187	122589224	2709	294	eGFR	CAD	-0.110539	-0.4864	0.25692	0.0122189	0	0.2449	0.537127
1791	12	53039988	54371448	2768	250	eGFR	CAD	0.416687	0.10059	0.7876	0.173628	0.01054	0.62032	0.0111928
1794	12	56987106	58748139	2527	221	eGFR	CAD	-0.424539	-0.68464	-0.18544	0.180233	0.03439	0.46873	0.000824908
1849	12	120567741	121817509	2948	219	eGFR	CAD	-0.0924717	-0.33987	0.16906	0.00855101	0	0.11737	0.46655
1948	13	109813577	110995432	3416	336	eGFR	CAD	0.281916	0.09122	0.48647	0.0794765	0.00832	0.23665	0.00383463
1957	14	22760701	23985936	2767	333	eGFR	CAD	0.045013	-0.29696	0.40378	0.00202617	0	0.17756	0.788253
2004	14	74245429	75699501	2758	218	eGFR	CAD	-0.0595793	-0.37457	0.2663	0.0035497	0	0.1533	0.706303
2026	14	99474534	100786189	2924	327	eGFR	CAD	0.171119	-0.04284	0.39497	0.0292817	0	0.156	0.114123
2027	14	100786190	102004377	2764	345	eGFR	CAD	0.122445	-0.15609	0.43688	0.0149927	0	0.19086	0.395177
2048	15	37962916	39238840	2829	299	eGFR	CAD	0.1005	-0.22758	0.44602	0.0101003	0	0.20208	0.537285
2070	15	66355635	67396520	2887	285	eGFR	CAD	-0.559226	-0.84516	-0.30783	0.312733	0.09476	0.71429	5.81008e-05
2071	15	67396521	69089815	3165	287	eGFR	CAD	-0.0476728	-0.29496	0.20656	0.00227269	0	0.09246	0.700479
2075	15	73375719	74458113	2012	212	eGFR	CAD	0.177209	-0.14493	0.52888	0.031403	0	0.27971	0.275387
2079	15	78514102	79292536	1739	194	eGFR	CAD	0.758231	0.57874	0.96421	0.574914	0.33494	0.9297	9.31747e-13
2082	15	81077026	82191077	1819	248	eGFR	CAD	-0.0791321	-0.47909	0.32848	0.00626189	0	0.24428	0.679072
2121	16	19104258	20351261	2884	267	eGFR	CAD	-0.172483	-0.376	0.02781	0.0297505	0	0.14138	0.0926583
2122	16	20351262	22667048	2348	250	eGFR	CAD	-0.108438	-0.28677	0.06795	0.0117588	0	0.08254	0.229296
2150	16	72089512	73140781	1639	225	eGFR	CAD	-0.091413	-0.38349	0.20031	0.00835633	0	0.14824	0.523518
2181	17	7264459	8554763	2617	280	eGFR	CAD	0.0360339	-0.23752	0.32704	0.00129844	0	0.11279	0.797973
2202	17	36116885	37361178	2027	269	eGFR	CAD	0.203596	-0.02899	0.44754	0.0414513	0	0.20029	0.0840335
2205	17	40233546	42348003	2884	254	eGFR	CAD	-0.671571	-0.87099	-0.48594	0.451008	0.23614	0.75863	6.37433e-10
2206	17	42348004	43460500	1952	209	eGFR	CAD	0.178509	-0.17642	0.57479	0.0318656	0	0.33038	0.318028
2208	17	44865833	45883901	1947	148	eGFR	CAD	-0.209775	-0.54868	0.12362	0.0440056	0	0.30142	0.215723
2209	17	45883902	47516224	3368	241	eGFR	CAD	-0.0467264	-0.24745	0.1531	0.00218336	0	0.06286	0.643496
2218	17	58652810	60453120	2109	249	eGFR	CAD	0.697439	0.54943	0.86794	0.486421	0.30187	0.75333	5.25186e-16
2223	17	65582328	66757556	2451	262	eGFR	CAD	-0.410197	-0.6952	-0.14689	0.168261	0.02168	0.4833	0.00278047
2274	18	45718493	46558306	2192	315	eGFR	CAD	0.449747	0.14156	0.81853	0.202273	0.02004	0.67	0.00492973
2289	18	60780195	62074993	3044	260	eGFR	CAD	0.488432	0.18466	0.84113	0.238566	0.0341	0.7075	0.00196812
2318	19	10028841	11681978	3422	321	eGFR	CAD	0.416419	0.20577	0.67829	0.173405	0.04234	0.46007	0.000196857
2326	19	17750519	18504867	1895	259	eGFR	CAD	-0.0557145	-0.29663	0.17971	0.0031041	0	0.08938	0.641776
2327	19	18504868	19749166	2006	219	eGFR	CAD	-0.360022	-0.59746	-0.13172	0.129616	0.01735	0.35696	0.00289066
2343	19	36638123	38472870	2953	134	eGFR	CAD	0.108326	-0.20478	0.42565	0.0117345	0	0.18165	0.476004
2347	19	41004106	41733463	1691	221	eGFR	CAD	-0.137772	-0.46933	0.18918	0.018981	0	0.2212	0.393966
2351	19	45040933	45893307	1896	272	eGFR	CAD	0.435033	0.27185	0.60512	0.189254	0.0739	0.36617	4.81199e-07
2356	19	49415190	50451925	1942	269	eGFR	CAD	-0.443241	-0.83524	-0.1149	0.196463	0.0136	0.69763	0.0125089
2380	20	10279604	11257012	2398	265	eGFR	CAD	-0.119063	-0.43865	0.19312	0.0141759	0	0.19469	0.458519
2399	20	32484507	33890060	1760	122	eGFR	CAD	-0.453764	-0.71955	-0.21016	0.205902	0.04417	0.51775	0.000685878
2427	20	60766558	61470768	1875	265	eGFR	CAD	0.461959	0.20447	0.75406	0.213406	0.04181	0.56861	0.000670745
2432	21	15840034	16873443	2179	285	eGFR	CAD	-0.3414	-0.55241	-0.13877	0.116554	0.01926	0.30515	0.0012488
2449	21	34383795	35729261	2638	298	eGFR	CAD	-0.143787	-0.33409	0.04211	0.0206748	0	0.11161	0.125605
2464	22	18535226	19635654	2001	208	eGFR	CAD	-0.24269	-0.52536	0.03127	0.0588984	0	0.276	0.080198
2474	22	29457602	30962255	2978	227	eGFR	CAD	-0.212865	-0.55283	0.11363	0.0453116	0	0.30562	0.187182
2482	22	37364005	38718589	2925	319	eGFR	CAD	-0.470113	-0.90137	-0.11738	0.221006	0.01406	0.81246	0.0124861
2486	22	42867928	43574017	1853	198	eGFR	CAD	-0.524955	-0.83946	-0.25295	0.275578	0.06398	0.7047	0.00039887
27	1	25885139	27992665	2913	271	eGFR	VTE	-0.323195	-0.64375	-0.01939	0.104455	0.00147	0.41441	0.0357727
96	1	109271450	110224230	1922	209	eGFR	VTE	-0.516785	-0.7558	-0.29551	0.267067	0.08732	0.57123	2.31467e-05
97	1	110224231	111134062	1758	268	eGFR	VTE	-0.381009	-0.83811	0.01488	0.145168	0	0.70243	0.0557441
113	1	154685546	156813845	2731	305	eGFR	VTE	-0.305158	-0.55375	-0.0683	0.0931211	0.00507	0.30664	0.0119331
129	1	171044256	172465153	3233	219	eGFR	VTE	-0.24986	-0.57654	0.05097	0.0624302	0	0.3324	0.103634
130	1	172465154	173582511	1820	215	eGFR	VTE	-0.459095	-0.91406	-0.07818	0.210768	0.0087	0.83551	0.0216147
154	1	200134006	201067952	1974	193	eGFR	VTE	0.421785	0.14252	0.76111	0.177903	0.02031	0.57928	0.00400523
155	1	201067953	202583884	3238	334	eGFR	VTE	0.0512626	-0.21041	0.31708	0.00262786	0	0.10527	0.695316
159	1	205917549	208162951	2834	263	eGFR	VTE	-0.0777735	-0.33732	0.18507	0.00604872	0	0.11497	0.54763
271	2	64696090	65938002	2674	287	eGFR	VTE	-0.0404831	-0.31603	0.23737	0.00163888	0	0.10921	0.772156
290	2	84395900	85992794	3130	255	eGFR	VTE	0.0670107	-0.24819	0.40173	0.00449044	0	0.16622	0.673197
529	3	123518508	124823006	2882	242	eGFR	VTE	0.289744	-0.0328	0.64786	0.0839513	0	0.41972	0.0761512
537	3	132124019	132925967	1770	139	eGFR	VTE	-0.254282	-0.6078	0.07277	0.0646594	0	0.36942	0.125442
583	3	185709997	186602045	1892	283	eGFR	VTE	0.201459	-0.00114	0.41788	0.0405858	0	0.17462	0.0549537
809	5	37925488	39438985	2989	270	eGFR	VTE	-0.223329	-0.3993	-0.05266	0.0498757	0.00288	0.15944	0.0111511
887	5	130573818	132554690	2675	187	eGFR	VTE	0.701383	0.45611	1	0.491938	0.20803	1	3.96318e-07
922	5	176180302	177659902	2279	234	eGFR	VTE	-0.312682	-0.52322	-0.11061	0.0977703	0.01223	0.27376	0.00273344
932	6	6621938	7808323	3256	329	eGFR	VTE	0.025823	-0.21085	0.26512	0.000666829	0	0.07989	0.82618
950	6	25684630	26396200	1764	116	eGFR	VTE	0.208469	-0.03833	0.45663	0.0434593	0	0.20851	0.0932661
951	6	26396201	27261035	1338	83	eGFR	VTE	0.329625	-0.02008	0.71299	0.108653	0	0.50835	0.0665783
953	6	28666365	29529755	2115	75	eGFR	VTE	0.356308	0.03316	0.7181	0.126955	0.00289	0.51567	0.0363685
954	6	29529756	29833843	2328	52	eGFR	VTE	-0.101394	-0.354	0.15915	0.0102807	0	0.12666	0.434934
955	6	29833844	30070717	1606	39	eGFR	VTE	0.0349368	-0.29686	0.36903	0.00122058	0	0.15092	0.827439
956	6	30070718	30715006	2192	85	eGFR	VTE	-0.292905	-0.57904	-0.01263	0.0857933	0.0012	0.33529	0.0417756
957	6	30715007	31106493	2082	102	eGFR	VTE	-0.296431	-0.52998	-0.05269	0.0878712	0.00348	0.28088	0.017488
958	6	31106494	31250556	1554	38	eGFR	VTE	-0.5308	-0.74789	-0.30837	0.281749	0.09509	0.55934	3.30033e-05
959	6	31250557	31320268	1067	24	eGFR	VTE	-0.449168	-0.65991	-0.22797	0.201752	0.05197	0.43548	0.000338096
960	6	31320269	31427209	1389	37	eGFR	VTE	-0.414277	-0.61922	-0.20276	0.171625	0.04111	0.38344	0.000334511
961	6	31427210	32208901	2089	154	eGFR	VTE	-0.241202	-0.42929	-0.0515	0.0581782	0.00292	0.18429	0.0139139
962	6	32208902	32454577	1830	45	eGFR	VTE	0.209929	-0.11566	0.56394	0.0440702	0	0.31803	0.209044
964	6	32539568	32586784	299	32	eGFR	VTE	0.167337	-0.18398	0.52077	0.0280017	0	0.27249	0.327974
965	6	32586785	32629239	344	79	eGFR	VTE	-0.178095	-0.4061	0.05238	0.031718	0	0.16492	0.129854
970	6	33864263	34979270	2324	216	eGFR	VTE	-0.26143	-0.54818	0.00583	0.0683454	0	0.3005	0.0563307
976	6	40778402	42103738	2893	307	eGFR	VTE	-0.0500206	-0.35123	0.2526	0.00250206	0	0.13149	0.734313
978	6	43770627	44596897	1933	296	eGFR	VTE	-0.200885	-0.43541	0.0146	0.0403548	0	0.18958	0.0674795
1059	6	131457165	132890694	2712	262	eGFR	VTE	-0.0353615	-0.32306	0.25347	0.00125044	0	0.11407	0.803717
1085	6	161371015	162254229	2274	268	eGFR	VTE	-0.410406	-0.8398	-0.03479	0.168433	0.00336	0.70527	0.0325295
1097	7	2473750	3100211	1791	275	eGFR	VTE	0.237386	-0.11394	0.63121	0.0563522	0	0.39843	0.181948
1215	7	138755108	140217630	2864	299	eGFR	VTE	0.187749	-0.15265	0.55876	0.0352497	0	0.31221	0.275106
1223	7	149843000	150897818	2424	227	eGFR	VTE	-0.314463	-0.65428	0.00747	0.0988869	0	0.42808	0.052672
1247	8	8589771	9167795	1818	219	eGFR	VTE	-0.396379	-0.81527	-0.0316	0.157117	0.00312	0.66466	0.0321163
1267	8	21650454	22895018	2536	301	eGFR	VTE	0.174079	-0.163	0.53996	0.0303033	0	0.29293	0.299358
1268	8	22895019	23788494	2640	261	eGFR	VTE	-0.105353	-0.29726	0.08898	0.0110992	0	0.08837	0.277159
1269	8	23788495	24863243	2148	196	eGFR	VTE	-0.237936	-0.53968	0.0594	0.0566137	0	0.29125	0.104417
1461	9	116159541	117054909	2123	269	eGFR	VTE	-0.114306	-0.39253	0.16409	0.0130659	0	0.1541	0.40429
1479	9	136042491	136770926	2146	257	eGFR	VTE	0.495279	0.32527	0.70738	0.245302	0.1058	0.50038	1.06687e-07
1480	9	136770927	137593527	2032	255	eGFR	VTE	0.232076	-0.08374	0.56796	0.0538593	0	0.32257	0.141021
1534	10	51724040	53129609	2181	218	eGFR	VTE	-0.0501671	-0.31271	0.2088	0.00251674	0	0.1041	0.696941
1580	10	102509299	104206837	2457	255	eGFR	VTE	-0.248365	-0.6138	0.09024	0.0616849	0	0.37675	0.142178
1604	10	130694009	131694738	2633	269	eGFR	VTE	-0.200828	-0.57269	0.14717	0.040332	0	0.32828	0.244002
1612	11	1857846	2477449	1437	210	eGFR	VTE	-0.131929	-0.41363	0.14557	0.0174053	0	0.17156	0.338495
1645	11	32830423	33905327	2184	187	eGFR	VTE	-0.0530461	-0.45799	0.35279	0.00281389	0	0.23608	0.780683
1658	11	46316006	48066366	1928	145	eGFR	VTE	-0.0161807	-0.26196	0.2297	0.000261815	0	0.08176	0.892424
1659	11	48066367	48765366	1449	29	eGFR	VTE	0.0748731	-0.22723	0.38921	0.00560598	0	0.15333	0.62387
1661	11	49386072	50217008	1727	22	eGFR	VTE	-0.0312104	-0.45999	0.41541	0.000974091	0	0.2548	0.883451
1664	11	51581596	55477633	1830	23	eGFR	VTE	0.0864514	-0.31722	0.50757	0.00747384	0	0.27047	0.669515
1665	11	55477634	55947452	2052	24	eGFR	VTE	0.19837	-0.24197	0.64505	0.0393508	0	0.4168	0.355396
1680	11	72875069	74399331	2856	220	eGFR	VTE	0.047689	-0.30146	0.42554	0.00227424	0	0.19409	0.783324
1720	11	113889020	114742317	1802	232	eGFR	VTE	-0.201447	-0.55698	0.14078	0.0405807	0	0.31078	0.235313
1733	11	128262551	129451784	2472	299	eGFR	VTE	0.0528815	-0.18455	0.29789	0.00279645	0	0.0906	0.657579
1740	12	60317	1078397	1990	258	eGFR	VTE	0.229853	-0.02217	0.50213	0.0528325	0	0.25214	0.07502
1743	12	3069507	3871114	2302	297	eGFR	VTE	-0.172132	-0.35316	0.00752	0.0296296	0	0.12472	0.064303
1752	12	11742150	12721874	2213	280	eGFR	VTE	0.00184561	-0.23274	0.2507	3.40626e-06	0	0.07835	0.987853
1793	12	55416803	56987105	2185	218	eGFR	VTE	0.201623	-0.15874	0.62541	0.0406517	0	0.39114	0.275232
1825	12	94385885	95147845	2056	271	eGFR	VTE	-0.758032	-1	-0.40606	0.574612	0.16489	1	9.1111e-05
1830	12	99244338	100931423	3050	260	eGFR	VTE	0.160595	-0.19941	0.54432	0.0257909	0	0.29629	0.365849
2004	14	74245429	75699501	2706	208	eGFR	VTE	0.205152	-0.17965	0.63079	0.0420872	0	0.39908	0.287438
2019	14	92101229	93386328	3341	304	eGFR	VTE	0.206442	-0.04917	0.47709	0.0426182	0	0.22761	0.116701
2020	14	93386329	94892240	3706	305	eGFR	VTE	0.164943	-0.06233	0.39833	0.0272063	0	0.15867	0.147035
2026	14	99474534	100786189	2864	317	eGFR	VTE	0.065427	-0.27475	0.43173	0.0042807	0	0.19442	0.700904
2027	14	100786190	102004377	2700	336	eGFR	VTE	0.320087	0.03946	0.654	0.102456	0.00271	0.42772	0.029392
2104	16	1996493	3379996	1948	291	eGFR	VTE	0.0904705	-0.13803	0.32992	0.00818491	0	0.10903	0.43562
2105	16	3379997	4816145	2920	314	eGFR	VTE	0.121815	-0.13653	0.39125	0.0148389	0	0.15308	0.348621
2133	16	50467034	52041336	2984	316	eGFR	VTE	-0.564207	-0.76152	-0.38541	0.31833	0.14854	0.57991	1.42095e-08
2171	16	88387229	89106304	1996	281	eGFR	VTE	-0.0741837	-0.29878	0.15967	0.00550322	0	0.0901	0.517995
2172	16	89106305	90292787	2728	248	eGFR	VTE	-0.308768	-0.53892	-0.09576	0.0953374	0.00939	0.29043	0.00637417
2181	17	7264459	8554763	2555	269	eGFR	VTE	0.15451	-0.20614	0.55797	0.0238734	0	0.31273	0.384249
2201	17	34474612	36116884	2137	272	eGFR	VTE	-0.365176	-0.68745	-0.07796	0.133353	0.00655	0.47258	0.0162805
2209	17	45883902	47516224	3333	233	eGFR	VTE	-0.150228	-0.43155	0.12486	0.0225686	0	0.18641	0.274297
2210	17	47516225	48722590	2255	333	eGFR	VTE	-0.229885	-0.54336	0.07545	0.0528469	0	0.29524	0.127484
2217	17	56245228	58652809	2653	190	eGFR	VTE	0.197564	-0.093	0.51996	0.0390317	0	0.27035	0.187128
2218	17	58652810	60453120	2059	235	eGFR	VTE	-0.0912592	-0.31972	0.12956	0.00832825	0	0.10303	0.407942
2223	17	65582328	66757556	2406	253	eGFR	VTE	0.408241	0.1071	0.77176	0.166661	0.01214	0.59562	0.00985831
2272	18	42974166	44300145	2983	301	eGFR	VTE	0.406573	0.04109	0.85913	0.165302	0.00355	0.73811	0.0278492
2274	18	45718493	46558306	2159	309	eGFR	VTE	0.417639	0.11125	0.76694	0.174422	0.01273	0.5882	0.00874806
2318	19	10028841	11681978	3373	314	eGFR	VTE	0.225518	0.00849	0.46383	0.0508582	0.00069	0.21514	0.0451192
2326	19	17750519	18504867	1841	246	eGFR	VTE	0.217019	-0.08914	0.55605	0.0470974	0	0.30919	0.164817
2327	19	18504868	19749166	1987	215	eGFR	VTE	0.396029	0.10592	0.73353	0.156839	0.01143	0.53807	0.00910106
2347	19	41004106	41733463	1649	208	eGFR	VTE	-0.105387	-0.45146	0.24478	0.0111065	0	0.20829	0.533541
2351	19	45040933	45893307	1866	266	eGFR	VTE	-0.245419	-0.49968	0.00596	0.0602306	0	0.24968	0.0550037
2355	19	48573066	49415189	2114	228	eGFR	VTE	-0.282531	-0.54046	-0.027	0.0798237	0.00162	0.2921	0.0306091
2398	20	30569660	32484506	2791	266	eGFR	VTE	-0.296301	-0.55207	-0.04735	0.087794	0.00306	0.30479	0.0216789
2399	20	32484507	33890060	1728	112	eGFR	VTE	-0.517285	-0.66272	-0.37118	0.267584	0.13778	0.43919	6.9907e-10
2400	20	33890061	35990261	2669	219	eGFR	VTE	-0.54535	-0.76239	-0.33892	0.297406	0.11487	0.58123	1.80455e-06
2407	20	43008891	44072210	1867	240	eGFR	VTE	-0.186916	-0.48773	0.09168	0.0349376	0	0.23788	0.188728
2432	21	15840034	16873443	2116	269	eGFR	VTE	-0.0674783	-0.32077	0.18681	0.00455332	0	0.10481	0.587855
2452	21	38046450	39252059	2899	259	eGFR	VTE	0.338676	-0.04462	0.79855	0.114701	0	0.63768	0.0778765
2482	22	37364005	38718589	2873	310	eGFR	VTE	0.453293	0.13026	0.87049	0.205474	0.0176	0.75776	0.00847626
2484	22	40378784	41722787	1713	161	eGFR	VTE	0.462579	0.20636	0.76733	0.21398	0.04259	0.5888	0.000662923
2486	22	42867928	43574017	1819	189	eGFR	VTE	-0.5259	-0.80074	-0.25881	0.27657	0.06698	0.64118	0.000194159
2495	22	50347997	51244236	2191	250	eGFR	VTE	0.232523	-0.12464	0.64258	0.0540669	0	0.41291	0.19865
17	1	15755231	16732168	2107	179	eGFR	HF	-0.104829	-0.39777	0.18155	0.0109891	0	0.15872	0.459231
97	1	110224231	111134062	1694	272	eGFR	HF	0.363148	0.00852	0.78458	0.131877	0.00194	0.61556	0.0463592
891	5	136949854	139408116	2793	257	eGFR	HF	-0.464102	-0.81694	-0.14286	0.215391	0.02057	0.6674	0.00515098
1084	6	160583919	161371014	1826	154	eGFR	HF	-0.0311156	-0.22504	0.1678	0.00096818	0	0.05465	0.748643
1097	7	2473750	3100211	1740	278	eGFR	HF	0.0507534	-0.32369	0.45942	0.00257591	0	0.22156	0.785781
1479	9	136042491	136770926	2072	261	eGFR	HF	0.398925	0.03288	0.86811	0.159141	0.00287	0.75361	0.0353935
1480	9	136770927	137593527	1984	262	eGFR	HF	-0.229611	-0.62534	0.14344	0.0527211	0	0.39105	0.211763
1580	10	102509299	104206837	2325	251	eGFR	HF	0.0670722	-0.25238	0.40584	0.00449869	0	0.1693	0.674467
1599	10	125798320	126875816	2611	284	eGFR	HF	-0.043351	-0.31296	0.22931	0.00187931	0	0.10602	0.74117
1743	12	3069507	3871114	2273	305	eGFR	HF	-0.0719763	-0.28483	0.14547	0.00518059	0	0.08176	0.497374
1948	13	109813577	110995432	3323	333	eGFR	HF	0.314045	0.00694	0.67509	0.0986244	0.00157	0.45575	0.0514984
2027	14	100786190	102004377	2674	342	eGFR	HF	0.0122871	-0.23883	0.27364	0.000150972	0	0.08636	0.922952
2049	15	39238841	40604780	2777	275	eGFR	HF	-0.0556117	-0.35238	0.24549	0.00309266	0	0.1319	0.704735
2102	16	60169	1049079	2157	258	eGFR	HF	-0.306787	-0.66494	0.02782	0.0941183	0	0.44214	0.070003
2274	18	45718493	46558306	2061	309	eGFR	HF	0.38318	0.05146	0.78634	0.146827	0.00429	0.61833	0.0261659
2318	19	10028841	11681978	3205	315	eGFR	HF	0.218253	-0.10847	0.59333	0.0476345	0	0.35205	0.188059
2344	19	38472871	39370419	1953	202	eGFR	HF	0.366093	0.10329	0.66914	0.134024	0.01083	0.44775	0.00715757
2356	19	49415190	50451925	1874	266	eGFR	HF	-0.0296507	-0.35238	0.30402	0.000879162	0	0.14347	0.851172
2380	20	10279604	11257012	2344	261	eGFR	HF	0.115114	-0.20791	0.45994	0.0132512	0	0.21227	0.474015
2398	20	30569660	32484506	2704	267	eGFR	HF	-0.38584	-0.75592	-0.05433	0.148873	0.00486	0.57142	0.0232682
2427	20	60766558	61470768	1792	261	eGFR	HF	0.388757	0.07893	0.74086	0.151132	0.00667	0.54887	0.0146369
2432	21	15840034	16873443	2125	279	eGFR	HF	-0.404632	-0.69166	-0.15743	0.163727	0.02479	0.47839	0.00218897
2449	21	34383795	35729261	2532	292	eGFR	HF	-0.560662	-0.83991	-0.30995	0.314342	0.09607	0.70546	3.65053e-05
20	1	18427821	19238924	2324	305	eGFR	PAD	0.182055	-0.20539	0.61303	0.0331441	0	0.3758	0.340256
47	1	54771294	55727134	2480	282	eGFR	PAD	0.354986	-0.00572	0.77657	0.126015	0	0.60306	0.0484307
48	1	55727135	56799636	2637	201	eGFR	PAD	0.189345	-0.16073	0.57959	0.0358516	0	0.33592	0.292053
71	1	82123369	83461215	3046	235	eGFR	PAD	0.188356	-0.15618	0.57748	0.035478	0	0.33348	0.282619
155	1	201067953	202583884	3231	337	eGFR	PAD	-0.235457	-0.52977	0.04663	0.0554401	0	0.28066	0.103314
279	2	73544291	75148103	2206	236	eGFR	PAD	-0.107923	-0.33536	0.11398	0.0116474	0	0.11257	0.332733
312	2	119635490	121073752	2815	246	eGFR	PAD	-0.308309	-0.62145	-0.01982	0.0950547	0.00192	0.3862	0.0404251
590	3	193122091	194217140	2747	313	eGFR	PAD	-0.55712	-0.93654	-0.24675	0.310382	0.06089	0.8771	0.000808111
891	5	136949854	139408116	2851	258	eGFR	PAD	-0.0816177	-0.44374	0.26636	0.00666145	0	0.20558	0.634388
922	5	176180302	177659902	2124	251	eGFR	PAD	0.0994387	-0.1025	0.30757	0.00988806	0	0.0946	0.32382
936	6	11790672	13352326	3394	296	eGFR	PAD	-0.0772963	-0.48883	0.31393	0.00597472	0	0.25309	0.683228
952	6	27261036	28666364	2557	112	eGFR	PAD	-0.0689756	-0.34965	0.22431	0.00475764	0	0.12702	0.627715
1084	6	160583919	161371014	1853	151	eGFR	PAD	-0.272756	-0.45284	-0.10243	0.0743958	0.01049	0.20507	0.00312868
1138	7	41415926	42494806	2269	250	eGFR	PAD	0.116852	-0.2046	0.45587	0.0136544	0	0.20867	0.463174
1248	8	9167796	9835863	1819	171	eGFR	PAD	0.171783	-0.13891	0.49998	0.0295094	0	0.24998	0.26606
1260	8	16988031	17492672	1751	250	eGFR	PAD	0.228981	-0.118	0.60723	0.0524324	0	0.36913	0.176393
1351	8	125453323	126766827	2991	291	eGFR	PAD	0.289783	0.0418	0.57721	0.0839742	0.00262	0.33317	0.0238325
1732	11	127306872	128262550	2219	217	eGFR	PAD	0.484259	0.15298	0.88889	0.234507	0.0234	0.79012	0.00585293
1733	11	128262551	129451784	2462	301	eGFR	PAD	-0.139602	-0.45279	0.16745	0.0194887	0	0.20541	0.345547
1752	12	11742150	12721874	2201	286	eGFR	PAD	0.0302579	-0.24757	0.30709	0.000915538	0	0.10742	0.820918
1755	12	14656850	16136742	2234	246	eGFR	PAD	0.0154971	-0.27635	0.30831	0.000240159	0	0.11235	0.912658
2048	15	37962916	39238840	2792	295	eGFR	PAD	-0.0292381	-0.34396	0.2839	0.000854868	0	0.13644	0.84787
2070	15	66355635	67396520	2856	281	eGFR	PAD	-0.109577	-0.44916	0.22304	0.012007	0	0.20497	0.507402
2079	15	78514102	79292536	1713	189	eGFR	PAD	0.551609	0.2275	0.96699	0.304273	0.05176	0.93508	0.00189266
2082	15	81077026	82191077	1784	245	eGFR	PAD	0.153015	-0.25196	0.59518	0.0234135	0	0.35486	0.438119
2308	19	1515921	2253174	1409	248	eGFR	PAD	-0.0186466	-0.38857	0.35266	0.000347695	0	0.18475	0.917563
2311	19	3893910	4741718	1832	275	eGFR	PAD	-0.50572	-0.84464	-0.21332	0.255753	0.04551	0.71342	0.0013464
2460	21	46045434	47014880	2851	291	eGFR	PAD	-0.250228	-0.68555	0.13373	0.0626142	0	0.46997	0.192313
113	1	154685546	156813845	2778	314	eGFR	Stroke	-0.495214	-0.83322	-0.22752	0.245237	0.05176	0.69426	0.000470716
229	2	25895395	26894102	1806	217	eGFR	Stroke	-0.196303	-0.53278	0.13114	0.0385349	0	0.28386	0.233653
251	2	45850048	46499326	1914	307	eGFR	Stroke	-0.173674	-0.54685	0.17486	0.0301625	0	0.29904	0.305899
279	2	73544291	75148103	2230	241	eGFR	Stroke	-0.0411501	-0.24759	0.1656	0.00169333	0	0.06475	0.689155
445	3	24270190	25516193	3529	316	eGFR	Stroke	0.156006	-0.20703	0.52765	0.0243379	0	0.28021	0.375787
476	3	63670804	64662373	1907	260	eGFR	Stroke	-0.120345	-0.46847	0.20887	0.014483	0	0.21996	0.468607
809	5	37925488	39438985	3056	281	eGFR	Stroke	0.171845	-0.04189	0.40909	0.0295306	0	0.16735	0.117366
819	5	52139774	52837225	1885	162	eGFR	Stroke	-0.202134	-0.50307	0.09698	0.0408582	0	0.25308	0.170795
887	5	130573818	132554690	2719	197	eGFR	Stroke	0.0747222	-0.18008	0.32714	0.00558341	0	0.10813	0.553908
951	6	26396201	27261035	1351	86	eGFR	Stroke	0.0738566	-0.2911	0.43712	0.00545479	0	0.19872	0.673267
964	6	32539568	32586784	301	34	eGFR	Stroke	-0.199414	-0.44409	0.04577	0.0397661	0	0.19722	0.110522
965	6	32586785	32629239	355	82	eGFR	Stroke	-0.255214	-0.43059	-0.07748	0.065134	0.006	0.18541	0.0047348
967	6	32682214	32897998	1573	62	eGFR	Stroke	-0.231484	-0.58113	0.08975	0.053585	0	0.33771	0.163704
968	6	32897999	33194975	1886	105	eGFR	Stroke	0.102708	-0.23964	0.46031	0.010549	0	0.21695	0.545372
976	6	40778402	42103738	2935	315	eGFR	Stroke	-0.274024	-0.54349	-0.01709	0.0750894	0.00129	0.29538	0.0375809
977	6	42103739	43770626	2966	277	eGFR	Stroke	0.0466619	-0.19291	0.29096	0.00217733	0	0.08856	0.695941
1125	7	25671576	27351286	3461	275	eGFR	Stroke	-0.00299292	-0.2992	0.28623	8.95756e-06	0	0.11428	0.983211
1479	9	136042491	136770926	2182	265	eGFR	Stroke	0.656954	0.35581	1	0.431588	0.1266	1	0.000117816
1645	11	32830423	33905327	2220	196	eGFR	Stroke	-0.457826	-0.90392	-0.09385	0.209605	0.00941	0.81708	0.0181252
1676	11	68000950	68887344	1720	178	eGFR	Stroke	0.361356	0.04817	0.71205	0.130578	0.00384	0.50701	0.0264184
1744	12	3871115	4967643	2422	316	eGFR	Stroke	0.327142	0.0496	0.63732	0.107022	0.00335	0.40618	0.0226895
1794	12	56987106	58748139	2527	221	eGFR	Stroke	0.269083	0.03302	0.52264	0.0724057	0.00175	0.27315	0.0297874
1913	13	73114510	74437635	3249	277	eGFR	Stroke	-0.0883721	-0.363	0.18568	0.00780962	0	0.13345	0.513702
1948	13	109813577	110995432	3416	336	eGFR	Stroke	0.20592	-0.08673	0.50813	0.0424031	0	0.25819	0.16265
1982	14	50500565	51418371	1850	200	eGFR	Stroke	-0.293236	-0.75644	0.10726	0.0859873	0	0.5722	0.141556
2027	14	100786190	102004377	2764	345	eGFR	Stroke	-0.288374	-0.62099	0.00578	0.0831593	0	0.38563	0.0582279
2053	15	46022643	46884071	1754	174	eGFR	Stroke	0.162602	-0.12	0.46889	0.0264394	0	0.21986	0.260408
2076	15	74458114	76401952	2760	246	eGFR	Stroke	0.0794597	-0.14938	0.31381	0.00631384	0	0.09969	0.484193
2078	15	77897164	78514101	1578	181	eGFR	Stroke	-0.318012	-0.67985	0.01532	0.101132	0	0.46219	0.0608732
2122	16	20351262	22667048	2349	251	eGFR	Stroke	-0.0763555	-0.28891	0.11961	0.00583017	0	0.08378	0.461754
2133	16	50467034	52041336	3053	329	eGFR	Stroke	0.193974	0.00853	0.37713	0.0376261	0.00055	0.14223	0.0396327
2150	16	72089512	73140781	1639	225	eGFR	Stroke	-0.323263	-0.62576	-0.04868	0.104499	0.00331	0.39158	0.0243142
2191	17	17326541	18900978	2015	192	eGFR	Stroke	0.698875	0.40542	1	0.488426	0.16437	1	2.45138e-05
2202	17	36116885	37361178	2030	269	eGFR	Stroke	0.0179729	-0.24039	0.27973	0.000323026	0	0.09235	0.888544
2206	17	42348004	43460500	1952	209	eGFR	Stroke	0.253925	-0.11396	0.64921	0.0644781	0	0.42147	0.164803
2208	17	44865833	45883901	1947	148	eGFR	Stroke	0.23834	-0.17771	0.69063	0.0568059	0	0.47729	0.241559
2209	17	45883902	47516224	3368	241	eGFR	Stroke	0.123028	-0.14434	0.39904	0.015136	0	0.15938	0.358784
2210	17	47516225	48722590	2284	337	eGFR	Stroke	0.0206512	-0.29808	0.33554	0.000426473	0	0.1357	0.894209
2217	17	56245228	58652809	2685	196	eGFR	Stroke	0.158792	-0.11391	0.44271	0.0252148	0	0.19599	0.247791
2226	17	69245591	70495119	2591	314	eGFR	Stroke	0.243127	-0.07818	0.60106	0.0591109	0	0.36128	0.135993
2248	18	9816165	10675548	2357	320	eGFR	Stroke	0.0365502	-0.34424	0.42037	0.00133592	0	0.20331	0.838424
2318	19	10028841	11681978	3426	322	eGFR	Stroke	0.357093	0.04167	0.71373	0.127516	0.00332	0.50941	0.0269061
2420	20	55448076	56172843	2184	273	eGFR	Stroke	-0.259292	-0.57415	0.02169	0.0672322	0	0.32964	0.0681459
2481	22	36135969	37364004	2757	291	eGFR	Stroke	0.138271	-0.21243	0.51932	0.0191188	0	0.27027	0.431907

### Sheet: Supplementary Table6
Supplementary Table 6. Causal relationship between estimated glomerular filtration rate and six cardiovascular diseases
A) LHCMR results between the estimated glomerular filtration rate and the 6 cardiovascular diseases
Note: bidirectional causal associations were estimated by all genome-wide genetic instrumental variables. Tests are two-sided and only tests significant after correcting for multiple testing were interpreted. Pair = trait pair; EXP = trait used as exposure (X); OUT = trait used as outcome (Y); piX = polygenicity: proportion of non-zero multivariable causal effects among all sequence variants directly influencing exposure X; piY = polygenicity: proportion of non-zero multivariable causal effects among all sequence variants directly influencing outcome Y; h2X = direct heritability on exposure X; h2Y = direct heritability on outcome Y; tX = confounder effect on X; tX_JK_se = standard error of tX from the 200 block jackknife; tX_JK_pval = calculated p-value of tX from the 200 block jackknife; tY = confounder effect on Y; tY_JK_se = standard error of tY from the 200 block jackknife; tY_JK_pval = calculated p-value of tY from the 200 block jackknife; axy = causal effect from X to Y (forward); axy_JK_se = standard error of axy from the 200 block jackknife; axy_JK_pval = calculated p-value of axy from the 200 block jackknife; ayx = causal effect from Y to X (reverse); ayx_JK_se = standard error of ayx from the 200 block jackknife; ayx_JK_pval = ayx; iXY = parameter equivalent to the bivariate LDSC intercept for XY; iX = parameter equivalent to the univariate LDSC intercept for X; iY = parameter equivalent to the univariate LDSC intercept for Y.
P-values of axy lower than the Bonferroni-corrected threshold (P = 0.05/6 combinations/2 tests = 4.17E-03) and P-values of ayx larger than 0.05 are considered significant forward causality and marked in green; P-values of ayx lower than the Bonferroni-corrected threshold (P = 0.05/6 combinations/2 tests = 4.17E-03) and P-values of axy larger than 0.05 are considered significant reverse causality and marked in dark green.
Pair	EXP	OUT	piX	piY	h2X	h2Y	tX	tX_JK_se	tX_JK_pval	tY	tY_JK_se	tY_JKpval	axy	axy_JK_se	axy_JK_pval	ayx	ayx_JK_se	ayx_JK_pval	iXY	iX	iY
eGFR-AF	eGFR	AF	0.000197096	7.14495e-05	0.0827465	0.0206971	0.0589702	0.0202613	0.00360878	0.0421774	0.0110719	0.00013931	0.0578574	0.0368933	0.116826	-0.215322	0.0577443	0.000192322	-0.0350126	1.00281	1.14138
eGFR-CAD	eGFR	CAD	0.000196845	0.000211941	0.0820033	0.0311726	0.0524488	0.0238573	0.0279176	0.0527378	0.011734	6.9751e-06	0.0747005	0.0323647	0.0209944	-0.288972	0.0622894	3.49786e-06	-0.0514996	1.003	1.12602
eGFR-VTE	eGFR	VTE	0.000197214	0.000126662	0.0837198	0.0139599	0.0614321	0.0233329	0.00846712	0.0465537	0.0083204	2.20462e-08	-0.0712959	0.0176887	5.56395e-05	-0.206291	0.1083	0.0568045	-0.0174827	1.00282	1.13052
eGFR-HF	eGFR	HF	0.000196894	0.000304711	0.0832733	0.00740335	0.0520734	0.0419305	0.214274	0.0324324	0.0338754	0.338365	0.0129316	0.0454791	0.776149	-0.450833	0.734307	0.539244	-0.0301069	1.00286	1.0308
eGFR-PAD	eGFR	PAD	0.000196881	2.62556e-05	0.0843937	0.0193922	0.0477069	0.027097	0.0783069	0.00181674	0.0412449	0.964866	-0.00486581	0.0259868	0.851471	0.0360629	0.0356524	0.311771	-0.0144468	1.0036	0.976033
eGFR-Stroke	eGFR	Stroke	0.00019694	0.0457996	0.0840026	0.00479746	0.049777	0.0266953	0.0622329	0.00713645	0.0220837	0.746578	-0.0313846	0.0209086	0.133346	0.0325651	0.0414236	0.431781	-0.0175118	1.00294	1.10004
B) MR results between estimated glomerular filtration rate and six cardiovascular diseases
P-values lower 0.05 are considered significant and marked in dark green.
Exposure	Outcome	method	Forward analysis				Reverse analysis
			nsnp	b	se	pval	nsnp	b	se	pval
eGFR	AF	MR Egger	97	-0.024412	0.0520768	0.640308	313	0.0306926	0.0211063	0.146902
eGFR	AF	Weighted median	97	-0.0325778	0.0218346	0.135693	313	0.0150196	0.0106735	0.159374
eGFR	AF	Inverse variance weighted	97	-0.0335791	0.024231	0.165811	313	0.0073549	0.00892113	0.409692
eGFR	AF	Simple mode	97	-0.0941088	0.0517048	0.0718572	313	0.019834	0.0254292	0.436001
eGFR	AF	Weighted mode	97	-0.0333277	0.021058	0.116788	313	0.0137157	0.0154934	0.376697
eGFR	CAD	MR Egger	161	-0.0270619	0.0613285	0.659623	312	0.0480986	0.030775	0.119094
eGFR	CAD	Weighted median	161	-0.0909042	0.0200255	5.6409e-06	312	0.0234984	0.0109902	0.032506
eGFR	CAD	Inverse variance weighted	161	-0.0317332	0.0261642	0.225187	312	0.01341	0.0130257	0.303241
eGFR	CAD	Simple mode	161	-0.0594504	0.049144	0.228171	312	0.0285558	0.0327534	0.383968
eGFR	CAD	Weighted mode	161	-0.0820126	0.0286162	0.00471695	312	0.0337758	0.0238551	0.157813
eGFR	VTE	MR Egger	84	0.0643745	0.0453006	0.159093	314	-0.0313743	0.0188137	0.0963917
eGFR	VTE	Weighted median	84	0.0292034	0.0229742	0.203679	314	-0.0366062	0.00908824	5.62848e-05
eGFR	VTE	Inverse variance weighted	84	-0.0045737	0.0273186	0.867039	314	-0.035056	0.00793948	1.00821e-05
eGFR	VTE	Simple mode	84	0.0402109	0.0434887	0.357839	314	-0.0586033	0.0250105	0.0197477
eGFR	VTE	Weighted mode	84	0.0510508	0.0179054	0.00549469	314	-0.0460334	0.0167831	0.00644179
eGFR	HF	MR Egger	11	-0.934763	1.24627	0.472375	313	0.0412666	0.0194147	0.0343298
eGFR	HF	Weighted median	11	-0.209131	0.0898341	0.0199135	313	0.0254966	0.0100582	0.0112481
eGFR	HF	Inverse variance weighted	11	-0.0527794	0.206756	0.798512	313	0.0213792	0.00820334	0.00915643
eGFR	HF	Simple mode	11	-0.330264	0.146037	0.0472478	313	0.0233104	0.0230603	0.312872
eGFR	HF	Weighted mode	11	-0.22652	0.0930305	0.0351543	313	0.0266743	0.0140742	0.0589822
eGFR	PAD	MR Egger	63	-0.462087	0.132583	0.000916815	313	-0.00425558	0.0222981	0.848768
eGFR	PAD	Weighted median	63	-0.0133503	0.0214781	0.534221	313	0	0.0143081	1
eGFR	PAD	Inverse variance weighted	63	-0.0318182	0.0231866	0.169981	313	0.0051475	0.00940565	0.584188
eGFR	PAD	Simple mode	63	-0.000316058	0.0505361	0.99503	313	0.00228618	0.0350096	0.947976
eGFR	PAD	Weighted mode	63	0.00741042	0.0506082	0.884059	313	-0.00171352	0.0206346	0.933872
eGFR	Stroke	MR Egger	19	-0.889722	0.691545	0.215489	313	0.0113141	0.0164225	0.491376
eGFR	Stroke	Weighted median	19	-0.00882762	0.0778015	0.909663	313	-0.00319293	0.008375	0.703021
eGFR	Stroke	Inverse variance weighted	19	-0.0399198	0.107155	0.70949	313	-0.00123103	0.00693275	0.859063
eGFR	Stroke	Simple mode	19	0.143705	0.171864	0.414031	313	0.0191807	0.0219048	0.381899
eGFR	Stroke	Weighted mode	19	0.113814	0.184385	0.544793	313	0.00247495	0.0114344	0.828779

### Sheet: Supplementary Table 7
Supplementary Table 7. Genomic risk loci identified for results of estimated glomerular filtration rate and six cardiovascular diseases using FUMA
Note: for comparative purposes we report whether the identified loci overlap with the loci identified by PLACO analysis and reported by single trait GWAS analysis. We therefore defined the locus as 500 kb before and after the position of the index variant. Genomic risk loci association tests are two-sided and significance is determined by surpassing the genome-wide significance threshold, P < 5 x 10-8. Locus = number we assigned to a given locus; Unique SNP ID = SNP ID in format 'CHR:BP:A1_A2'; rsID = rsID of the variant; Cytoband = locus; CHR = chromosome number; BP = basepair position; P = association p-value for the lead SNP in that locus; Start/End = start and end basepair position of the locus; nSNPs = number of unique candidate SNPs in the genomic locus, including non-GWAS-tagged SNPs (which are available in the use selected reference panel); nGWASSNPs = Number of the GWAS-tagged candidate SNPs within the genomic locus. This is a subset of ""nSNPs""; nIndSigSNPs = Number of the independent significant SNPs in the genomic locus; IndSigSNPs = rsID of independent significant SNPs in the genomic locus; nLeadSNPs = Number of lead SNPs in the genomic locus; LeadSNPs = rsID of lead SNPs in the genomic locus.
Trait	Locus	Unique SNP ID	rsID	Cytoband	CHR	BP	P	Start	End	nSNPs	nGWASSNPs	nIndSigSNPs	IndSigSNPs	nLeadSNPs	LeadSNPs	Functiol category	CADD	RDB	Positiol mapping	eQTL mapping	Results from eGFR GWAS alysis							Results from CVD GWAS alysis									COLOC
																					Overlap	TopSNP	OR	P	CHR	Start	End	Overlap	TopSNP	OR	P	CHR	Start	End	PP.H1	PP.H2	PP.H3	PP.H4	Beast causal SNP	SNP.PP.H4
eGFR-AF	77	14:35187252:C:T	rs10151517	14q13.1	14	35187252	6.20099e-11	35156561	35205040	59	23	2	rs10151517;rs7148349	1	rs10151517	intergenic	0.901	7	CFL2	SPTSSA, CFL2, PPP2R3C, PRORP	no		1.0013	3.281e-05				yes	rs73241997	1.0535	4.298e-12	14	35156561	35209986	2.25393e-09	0.640504	0.352092	0.00740406	rs73241997	0.00740406
eGFR-AF	47	7:156261452:A:C	rs10279504	7q36.3	7	156261452	5.01031e-09	156249815	156267032	11	4	1	rs10279504	1	rs10279504	intergenic	1.477	5			yes	rs288766	1.0025	2.036e-15	7	155596591	156427201	no		1.0226	0.003826				0.813303	6.97064e-11	0.060209	0.126488	rs10279504	0.126488
eGFR-AF	6	1:207217359:C:T	rs1044145	1q32.1	1	207217359	1.68777e-11	207193177	207251518	41	29	2	rs1044145;rs2075864	1	rs1044145	UTR3	10.43		C1orf116, YOD1, PFKFB2	YOD1, PFKFB2, C4BPB	yes	rs2808454	1.0021	4.525e-14	1	207193177	207251518	no		1.031	5.699e-06				0.0162319	4.14274e-07	0.0082771	0.97549	rs1044145	0.97549
eGFR-AF	43	6:161010118:A:G	rs10455872	6q25.3	6	161010118	6.93497e-10	160985526	161123451	7	4	1	rs10455872	1	rs10455872	intronic	0.146	6	LPA, PLG		yes	rs2279463	0.9967	6.269e-10	6	160273276	161123451	no		1.0592	3.877e-05				0.833441	7.36137e-92	0.161724	0.00483426	rs9766047	0.00483426
eGFR-AF	59	10:75574079:A:G	rs1057410	10q22.2	10	75574079	2.84951e-13	74747382	75695919	1276	41	4	rs1057410;rs10824045;rs12573841;rs3781217	1	rs1057410	ncR_intronic	16.66		P4HA1, NUDT13, ECD, FAM149B1, DJC9, MRPS16, CFAP70, ANXA7, MSS51, PPP3CB, USP54, MYOZ1, SYNPO2L, AGAP5, SEC24C, FUT11, CHCHD1, ZSWIM8, NDST2, CAMK2G, PLAU	NUDT13, ECD, FAM149B1, DJC9, MRPS16, CFAP70, USP54, MYOZ1, SYNPO2L, AGAP5, FUT11, NDST2, CAMK2G, VCL, AP3M1, ADK	no		0.9984	6.17e-05				yes	rs60212594	0.9057	1.337e-20	10	74796759	75690059	1.22775e-28	0.000132353	0.999856	1.14267e-05	rs7915134	1.14267e-05
eGFR-AF	57	10:65318766:G:T	rs10761785	10q21.3	10	65318766	3.04601e-10	64874754	65365385	537	223	2	rs10761785;rs9414802	1	rs10761785	intronic	1.485	6	NRBF2, JMJD1C, REEP3	NRBF2, REEP3	no		0.9988	3.109e-05				yes	rs12245149	0.9483	3.347e-12	10	64874754	65400271	9.78746e-09	0.778374	0.0554688	0.166157	rs10761785	0.166157
eGFR-AF	7	1:243598234:A:G	rs10803142	1q43	1	243598234	7.29096e-10	243502623	243608967	19	5	2	rs10803142;rs10927020	1	rs10803142	intronic	0.414	5	SDCCAG8	CEP170, SDCCAG8	yes	rs2783971	0.9981	1.573e-12	1	243158880	243608967	no		1.029	1.853e-05				0.0770719	7.69448e-13	0.92005	0.00287813	rs2636320	0.00287813
eGFR-AF	71	12:359463:A:G	rs10848623	12p13.33	12	359463	1.09632e-08	345175	495939	14	6	3	rs10848623;rs56042953;rs11062344	3	rs10848623;rs56042953;rs11062344	intronic	0.995	5	SLC6A13, KDM5A, CCDC77	SLC6A13, KDM5A, CCDC77	yes	rs11062102	1.0026	2.19e-19	12	315390	557254	no		1.0191	0.007811				0.938022	5.14017e-36	0.0560635	0.00591499	rs10774020	0.00591499
eGFR-AF	60	10:94842213:G:T	rs10882140	10q23.33	10	94842213	3.39628e-08	94839642	94845981	10	1	1	rs10882140	1	rs10882140	intergenic	0.409	7	CYP26A1		yes	rs2068888	1.0024	3.692e-18	10	93444549	94846093	no		1.018	0.007429				0.924754	1.09837e-18	0.0505948	0.024651	rs2068888	0.024651
eGFR-AF	64	11:2140929:C:T	rs11042699	11p15.5	11	2140929	6.29953e-12	2072504	2190591	109	39	5	rs11042699;rs3213221;rs7948458;rs7482510;rs7932949	1	rs11042699	intergenic	0.616	5	IGF2, INS, TH		yes	rs11564722	1.0027	4.165e-19	11	2072504	2199458	no		0.9728	0.0002129				0.36429	3.87415e-35	0.630337	0.0053726	rs3842761	0.0053726
eGFR-AF	74	12:93972927:A:G	rs11107114	12q22	12	93972927	6.29045e-10	93954065	93998321	51	27	2	rs11107114;rs11107120	1	rs11107114	intronic	4.69	7	SOCS2	SOCS2	yes	rs2053196	0.9982	4.166e-08	12	93954065	93993266	no		1.036	6.413e-06				0.0246409	0.000392356	0.0506435	0.924136	rs11107114	0.924136
eGFR-AF	68	11:65329392:A:G	rs1111934	11q13.1	11	65329392	1.22178e-09	65217589	65569930	99	25	2	rs1111934;rs561924	1	rs1111934	intergenic	5.71		SCYL1, LTBP3, ZNRD2, FAM89B, EHBP1L1, KAT5, RSEH2C, AP5B1, OVOL1	SNX15, CAPN1, TIGD3, SLC25A45, LTBP3, FAM89B, EHBP1L1, KCNK7, MAP3K11, RSEH2C, AP5B1, CFL1, MUS81, CST6, YIF1A	yes	rs4930319	1.0021	2.463e-11	11	64961185	65985325	no		0.9733	0.0001605				0.801387	8.55847e-24	0.195006	0.00360675	rs10896038	0.00360675
eGFR-AF	1	1:51572454:A:G	rs111517573	1p32.3	1	51572454	2.09161e-12	50814474	52037756	384	309	2	rs111517573;rs7531303	1	rs111517573	intronic	1.529	7	DMRTA2, FAF1, CDKN2C, C1orf185, RNF11, TTC39A, EPS15, OSBPL9	EPS15, TXNDC12	no		0.9958	1.014e-05				yes	rs146518726	1.1681	5.522e-14	1	50702401	52037756	1.26388e-10	0.128768	0.106506	0.764726	rs72692270	0.764726
eGFR-AF	9	2:43464818:A:G	rs113542380	2p21	2	43464818	5.63199e-12	43449385	43855150	481	77	4	rs113542380;rs13405434;rs10211126;rs72865297	1	rs113542380	intronic	2.167	5	THADA, ZFP36L2, PLEKHH2	OXER1, THADA, ZFP36L2, PLEKHH2, DYNC2LI1, SLC3A1	yes	rs4952981	0.9952	1.298e-19	2	43416993	43927374	no		1.049	0.0004582				0.720274	1.59598e-19	0.22763	0.0520965	rs7599781	0.0520965
eGFR-AF	25	3:184020542:G:T	rs11545169	3q27.1	3	184020542	1.5773e-08	183976103	184044433	3	1	1	rs11545169	1	rs11545169	exonic	16.29	7	EIF2B5, ALG3, ECE2, CAMK2N2, PSMD2, EIF4G1, FAM131A	ALG3, ECE2, PSMD2	yes	rs11545169	1.0021	2.308e-08	3	183976103	184044433	no		0.9603	1.323e-05				0.199039	0.0131176	0.0538779	0.686115	rs11545169	0.686115
eGFR-AF	79	15:41245289:C:T	rs11632640	15q15.1	15	41245289	2.23942e-08	41241567	41657144	239	6	3	rs11632640;rs8042230;rs16971733	1	rs11632640	UTR5	10.36	4	CHAC1, INO80, EXD1, CHP1, OIP5, NUSAP1	KNSTRN, CHST14, ZFYVE19, CHAC1, CHP1, OIP5, NUSAP1, NDUFAF1, RTF1, ITPKA, RPAP1, JMJD7, SPTBN5	yes	rs6492982	1.0029	5.983e-27	15	40612883	41796498	no		1.0154	0.02157				0.940519	1.54061e-23	0.0417427	0.017738	rs6492982	0.017738
eGFR-AF	81	15:76088345:A:T	rs11634812	15q24.2	15	76088345	3.06038e-11	76064409	76088345	2	2	1	rs11634812	1	rs11634812	intergenic	6.949	5			yes	rs10851885	0.9962	3.495e-19	15	74012895	77253196	no		1.036	0.0009603				0.890781	3.70066e-71	0.0256067	0.0836124	rs10851885	0.0836124
eGFR-AF	92	17:19465391:A:T	rs11657807	17p11.2	17	19465391	1.5839e-10	19465391	19465391	1	1	1	rs11657807	1	rs11657807	ncR_intronic	0.573	3a	SLC47A1		yes	rs2252281	0.9963	2.264e-19	17	19262534	20008903	no		0.9694	0.00192				0.978618	2.3093e-39	0.0151501	0.00623191	rs2453584	0.00623191
eGFR-AF	10	2:46541176:C:T	rs11689011	2p21	2	46541176	4.63289e-08	46521897	46548064	20	1	1	rs11689011	1	rs11689011	intronic	6.941	7	EPAS1		yes	rs4952818	0.9984	1.928e-08	2	46521897	46545539	no		1.0273	6.821e-05				0.183225	0.0476159	0.0670002	0.573048	rs11689011	0.573048
eGFR-AF	22	3:12848822:C:T	rs11718898	3p25.2	3	12848822	5.6339e-15	12801685	12859004	143	69	2	rs11718898;rs11128614	1	rs11718898	exonic	18.99	2a	TMEM40, CAND2	TSEN2, MKRN2OS, MKRN2, CAND2	no		1.0013	4.311e-06				yes	rs7650482	0.9316	1.123e-23	3	12795794	12859004	1.80952e-19	0.118527	0.0555779	0.825895	rs4642101	0.825895
eGFR-AF	51	8:145013775:A:G	rs11784619	8q24.3	8	145013775	1.1537e-14	144965498	145154222	11	10	4	rs11784619;rs72695404;rs61732533;rs11782138	1	rs11784619	intronic	15	2b	PLEC, PARP10, SPATC1, OPLAH, EXOSC4, CYC1, SHARPIN, MAF1	PLEC, PARP10	yes	rs11786896	0.9947	1.991e-17	8	144870535	145154222	no		1.0799	1.754e-06				0.00277073	9.75138e-14	0.0045514	0.992678	rs11784619	0.992678
eGFR-AF	8	2:25989981:C:T	rs11897652	2p23.3	2	25989981	1.91868e-08	25968085	26135996	23	1	1	rs11897652	1	rs11897652	intronic	7.4	7	ASXL2		yes	rs72801857	0.9983	4.935e-07	2	25933612	26134497	yes	rs7578393	0.9677	7.273e-05	2	25968085	26165568	2.78638e-06	1.21639e-10	0.999997	3.30079e-07	rs113437909	3.30079e-07
eGFR-AF	14	2:148800730:C:T	rs12105411	2q22.3	2	148800730	5.80179e-15	148376704	148956584	612	246	7	rs12105411;rs12994607;rs4662544;rs6748985;rs2382109;rs7605932;rs1234416	1	rs12105411	intronic	7.257	6	ACVR2A, ORC4, MBD5	ACVR2A, ORC4, MBD5	yes	rs13032786	0.9972	8.438e-23	2	148373440	149161696	no		1.0324	3.79e-06				0.0487048	2.58716e-20	0.897601	0.0536946	rs12466171	0.0536946
eGFR-AF	42	6:134214525:C:G	rs12190287	6q23.2	6	134214525	4.20831e-09	134209837	134226147	3	1	1	rs12190287	1	rs12190287	UTR3	6.946	3a	TCF21	TCF21	yes	rs9373056	0.998	1.444e-12	6	133365912	134232194	no		1.0262	0.0002349				0.922517	3.05236e-16	0.0716044	0.0058784	rs9373056	0.0058784
eGFR-AF	82	15:80667181:A:G	rs12438093	15q25.1	15	80667181	1.29457e-08	80653222	80705827	24	1	1	rs12438093	1	rs12438093	intergenic	0.543	6	ARNT2		no		1.0017	1.562e-06				yes	rs12908004	0.9659	4.482e-05	15	80639941	81066058	1.02647e-09	1.14889e-06	0.999999	7.20488e-10	rs12908004	7.20488e-10
eGFR-AF	94	17:46126116:A:G	rs12602010	17q21.32	17	46126116	9.99271e-09	46077967	46318175	35	23	1	rs12602010	1	rs12602010	intronic	14.49	3a	NFE2L1, CBX1, SNX11, SKAP1	EFCAB13, TBKBP1, MRPL10, SCRN2, PNPO, NFE2L1, SNX11, HOXB2, HOXB3, HOXB5	yes	rs60580012	0.9979	5.311e-11	17	45949338	46554456	no		0.9744	0.0009211				0.160376	1.13184e-05	0.728919	0.110691	rs12602010	0.110691
eGFR-AF	2	1:150303269:C:G	rs1260401	1q21.2	1	150303269	2.83859e-08	150250636	150515021	205	1	1	rs1260401	1	rs1260401	intronic	1.445	6	APH1A, C1orf54, CIART, PRPF3, RPRD2, TARS2, ECM1, ADAMTSL4	C1orf54, TARS2, ECM1, ADAMTSL4, MCL1, HORMAD1, CTSS, ARNT, CDC42SE1, SEMA6C, LYSMD1, CGN	yes	rs267738	0.9974	6.549e-20	1	149999059	151310255	no		0.983	0.01164				0.536013	7.37079e-55	0.461383	0.00260365	rs72702521	0.00260365
eGFR-AF	21	2:238985747:A:G	rs12618952	2q37.3	2	238985747	3.99876e-08	238869884	239019791	42	1	1	rs12618952	1	rs12618952	intronic	7.3	5	UBE2F, SCLY, ESPNL	UBE2F, ESPNL, KLHL30	no		1.0015	7.758e-08				no		1.0291	1.664e-05				0.35366	0.0827329	0.268083	0.186458	rs12618952	0.186458
eGFR-AF	93	17:38049233:C:T	rs12950743	17q12	17	38049233	2.42934e-12	37390528	38184791	691	397	13	rs34249490;rs9899652;rs17676191;rs72832930;rs78365632;rs111951038;rs146515858;rs12950743;rs4795402;rs3794712;rs2952155;rs4795393;rs62066988	3	rs34249490;rs78365632;rs12950743	intergenic	0.417	1f	STAC2, FBXL20, MED1, CDK12, NEUROD2, PPP1R1B, STARD3, TCAP, PNMT, PGAP3, ERBB2, MIEN1, GRB7, IKZF3, ZPBP2, GSDMB, ORMDL3, LRRC3C, GSDMA, PSMD3, CSF3, MED24	STAC2, FBXL20, PPP1R1B, STARD3, PNMT, PGAP3, ERBB2, IKZF3, GSDMB, ORMDL3, GSDMA, CSF3, MED24, MSL1, CASC3, SMARCE1	yes	rs55722796	1.0016	7.715e-09	17	37064942	38239010	yes	rs11658278	1.0436	1.153e-10	17	37780296	38177839	7.45469e-06	2.41912e-73	0.998823	0.00117003	rs12450559	0.00117003
eGFR-AF	49	8:11787152:A:G	rs13253351	8p23.1	8	11787152	5.82376e-11	10745469	11830150	668	208	13	rs35620480;rs10503426;rs11785912;rs7826055;rs804281;rs35496345;rs7813802;rs978802;rs4841564;rs13274269;rs13253351;rs35353728;rs13250871	2	rs35620480;rs13253351	upstream	0.061	7	XKR6, MTMR9, SLC35G5, FAM167A, BLK, GATA4, DEFB136, DEFB135	MSRA, RP1L1, SOX7, MTMR9, SLC35G5, FAM167A, BLK, NEIL2, FDFT1, CTSB	yes	rs7012814	0.9983	6.82e-08	8	8088230	12199830	yes	rs35620480	1.0423	8.749e-08	8	11495702	11514144	0.00154405	7.85062e-08	0.998169	0.000286983	rs13275864	0.000286983
eGFR-AF	104	22:26159289:A:G	rs133885	22q12.1	22	26159289	3.39722e-08	26156431	26164079	8	3	1	rs133885	1	rs133885	exonic	17.86	4	MYO18B		no		0.9989	7.262e-05				yes	rs133902	1.0413	2.216e-09	22	26156431	26164079	1.97587e-05	0.87509	0.020774	0.103288	rs133902	0.103288
eGFR-AF	84	16:2003016:A:G	rs140185678	16p13.3	16	2003016	5.84229e-12	2003016	2007740	4	2	2	rs140185678;rs30252	2	rs140185678;rs30252	exonic	25.5	4	MSRB1, RPL3L, NDUFB10, RPS2, RNF151	RPL3L, NDUFB10	no		1.0035	3.327e-05				yes	rs140185678	1.1805	2.434e-14	16	2003016	2265271	2.3666e-08	0.0465011	0.686948	0.266551	rs140185678	0.266551
eGFR-AF	35	6:34184374:G:T	rs141130394	6p21.31	6	34184374	3.32523e-14	34067732	34480322	93	59	7	rs141130394;rs9689096;rs147323275;rs77393224;rs56005336;rs139599289;rs114355919	1	rs141130394	intergenic	0.805	7	GRM4, HMGA1, SMIM29, NUDT3, RPS10, PACSIN1	NUDT3	yes	rs141130394	1.0062	7.662e-18	6	33648690	34997606	no		1.0844	5.729e-06				0.00508844	7.68567e-13	0.0429984	0.951913	rs141130394	0.951913
eGFR-AF	67	11:30945757:A:C	rs163884	11p14.1	11	30945757	2.29592e-09	30901989	31014625	5	1	1	rs163884	1	rs163884	intronic	2.281		DCDC1	MPPED2	yes	rs3925584	0.9973	3.117e-15	11	30271129	31800874	no		1.025	0.004377				0.600502	1.48348e-62	0.396647	0.00285073	rs10767873	0.00285073
eGFR-AF	46	7:127681703:G:T	rs17151682	7q32.1	7	127681703	1.74284e-08	127272820	127783564	102	7	1	rs17151682	1	rs17151682	intronic	8.781	5	SND1, LRRC4	ARF5, SND1	yes	rs7458839	1.0022	7.988e-13	7	127263478	127783564	no		1.0233	0.00209				0.857903	9.89041e-10	0.0814814	0.0606152	rs17151466	0.0606152
eGFR-AF	30	4:111586444:A:G	rs17746631	4q25	4	111586444	1.86755e-08	111586444	111586444	1	1	1	rs17746631	1	rs17746631	intergenic	0.989	7			no		1.0015	0.01683				yes	rs1906611	0.8615	9.429e-20	4	111283206	112186199	0	0.897822	0.101144	0.00103367	rs1906615	0.00103367
eGFR-AF	38	6:100600097:C:T	rs17789218	6q16.3	6	100600097	1.3231e-09	100600097	100629078	6	5	1	rs17789218	1	rs17789218	intergenic	1.101	7			no		1.0015	4.865e-06				no		1.043	1.907e-07				0.00192972	0.036639	0.0190863	0.938814	rs17789218	0.938814
eGFR-AF	97	18:5589629:A:C	rs1785380	18p11.31	18	5589629	1.94779e-09	5573994	5610701	51	1	1	rs1785380	1	rs1785380	intergenic	8.292	6	EPB41L3		yes	rs1719935	0.9974	4.31e-20	18	5573994	5617122	no		1.0219	0.002796				0.931888	9.48429e-14	0.0372308	0.0308813	rs8095856	0.0308813
eGFR-AF	48	8:9009906:A:G	rs19334	8p23.1	8	9009906	4.43333e-11	8094672	9268541	424	46	8	rs62496027;rs2921036;rs35039922;rs6601689;rs17697237;rs1821007;rs19334;rs898137	4	rs62496027;rs17697237;rs19334;rs898137	intronic	7.556		MFHAS1, PPP1R3B	CLDN23, MFHAS1, ERI1, PPP1R3B	yes	rs7012814	1.0022	4.551e-13	8	8088230	12199830	no		0.9702	2.858e-05				0.556987	7.33211e-15	0.441095	0.00191817	rs7012637	0.00191817
eGFR-AF	90	16:89694431:C:T	rs194479	16q24.3	16	89694431	1.25479e-10	89669583	89734349	61	16	3	rs194479;rs258341;rs453528	1	rs194479	intronic	1.394	7	CPNE7, DPEP1, CHMP1A, SPATA33	RNF166, DPEP1, CHMP1A, SPATA33, CDK10, SPATA2L, VPS9D1, ZNF276, FANCA, SPIRE2, TCF25, MC1R, DEF8, DBNDD1, GAS8	yes	rs164747	1.0026	6.802e-16	16	88966667	90076846	no		1.0276	0.0008595				0.836714	1.26386e-19	0.149489	0.0137965	rs2437957	0.0137965
eGFR-AF	78	14:73355131:C:T	rs2110552	14q24.2	14	73355131	4.09323e-15	73248367	73958812	234	136	8	rs4903061;rs12050132;rs1860747;rs2110552;rs17122159;rs177394;rs932256;rs2215061	3	rs4903061;rs2110552;rs2215061	intronic	19.22	1f	DPF3, DCAF4, ZFYVE1, RBM25, PSEN1, PAPLN, NUMB, HEATR4	DPF3, DCAF4, PSEN1, HEATR4, ACOT2, ACOT4, DL1, PTGR2	yes	rs10142359	0.9979	1.826e-13	14	73047484	74216005	yes	rs74884082	0.9577	5.466e-10	14	73245571	73940636	0.000155865	5.4586e-08	0.83851	0.161334	rs2110552	0.161334
eGFR-AF	96	17:66466338:C:T	rs2111508	17q24.2	17	66466338	8.29467e-09	66427696	66505856	45	6	1	rs2111508	1	rs2111508	ncR_intronic	0.488		ARSG, WIPI1, PRKAR1A	ARSG, WIPI1, PRKAR1A, FAM20A	yes	rs6501468	1.0025	8.157e-14	17	66385201	66505856	no		0.9766	0.004192				0.828276	1.42498e-12	0.103496	0.0682276	rs6501468	0.0682276
eGFR-AF	65	11:2810731:C:T	rs2237886	11p15.5	11	2810731	2.25944e-09	2807723	2813345	6	3	1	rs2237886	1	rs2237886	intronic	0.394	4	KCNQ1		yes	rs233436	1.0031	6.063e-12	11	2766234	3089558	no		1.0351	0.001188				0.939864	4.92099e-30	0.0534347	0.00670131	rs233438	0.00670131
eGFR-AF	63	10:126532393:A:T	rs2629530	10q26.13	10	126532393	3.38813e-13	126384610	126556015	121	64	4	rs2629530;rs2629558;rs11245396;rs12247543	1	rs2629530	intergenic	0.306	7	FAM53B, EEF1AKMT2, ABRAXAS2	FAM53B, EEF1AKMT2	yes	rs10430743	1.0029	3.451e-18	10	126302936	126564695	no		1.034	0.0001253				0.530557	9.87643e-18	0.0541271	0.415316	rs2629529	0.415316
eGFR-AF	72	12:48740855:A:G	rs2634675	12q13.11	12	48740855	7.07099e-09	48582520	48746675	19	3	1	rs2634675	1	rs2634675	intronic	5.866		ASB8, CCDC184, OR10AD1, ZNF641	ASB8, H1-7, ZNF641, C12orf54	yes	rs2634675	1.0024	1.769e-17	12	48178194	48780358	no		0.9801	0.002518				0.697968	7.63796e-09	0.0914273	0.210605	rs2634675	0.210605
eGFR-AF	53	9:103348634:A:G	rs2780956	9q31.1	9	103348634	1.43364e-08	103331405	103365303	25	6	1	rs2780956	1	rs2780956	exonic	11.29		TMEFF1, CAVIN4	INVS, MSANTD3, TMEFF1, CAVIN4	no		0.9986	7.967e-07				no		1.0341	8.922e-07				0.00150322	0.3033	0.015637	0.651569	rs2780956	0.651569
eGFR-AF	76	13:50707087:C:G	rs2812208	13q14.2	13	50707087	9.51689e-14	50237255	50993083	19	6	3	rs2812208;rs2703087;rs78844280	1	rs2812208	intergenic	1.188	4	EBPL, KP3, TRIM13	EBPL	yes	rs2812208	0.9924	4.424e-16	13	50237255	51432438	no		1.1145	3.203e-06				0.22504	9.37866e-13	0.446584	0.328376	rs2812208	0.328376
eGFR-AF	73	12:57105938:A:C	rs2860482	12q13.3	12	57105938	8.77638e-09	56983425	57212827	138	18	1	rs2860482	1	rs2860482	downstream	2.397	7	RBMS2, BAZ2A, ATP5F1B, PTGES3, CA, PRIM1, HSD17B6	PTGES3, CA, HSD17B6, R3HDM2	no		0.999	0.00121				yes	rs2860482	1.0555	1.212e-12	12	56983424	57212827	5.03326e-07	0.00497146	0.994887	0.000141393	rs2860482	0.000141393
eGFR-AF	28	4:81162884:A:G	rs2903657	4q21.21	4	81162884	6.39403e-18	81157703	81207963	41	14	4	rs2903657;rs72658333;rs3806752;rs36034102	1	rs2903657	intergenic	0.777		FGF5	FGF5	yes	rs1458038	1.0028	1.843e-21	4	81157098	81207963	yes	rs1458038	1.0398	2.78e-08	4	81157703	81202048	8.07519e-06	4.48811e-20	0.00624578	0.993746	rs1458038	0.993746
eGFR-AF	32	5:142742537:C:T	rs2963154	5q31.3	5	142742537	2.1831e-09	142620736	142790449	59	41	1	rs2963154	1	rs2963154	intronic	0.928	4	NR3C1		no		1.0013	0.0004354				yes	rs6580277	1.0717	9.524e-15	5	142620736	142978777	3.82785e-13	0.90473	0.093893	0.00137726	rs72804710	0.00137726
eGFR-AF	45	7:77577818:A:C	rs34160426	7q11.23	7	77577818	2.3116e-14	77134132	77606013	222	28	5	rs34160426;rs1100237;rs6961318;rs4727461;rs76533497	1	rs34160426	intronic	5.26	6	PTPN12, RSBN1L, TMEM60, PHTF2	PTPN12, TMEM60	yes	rs2960455	1.0029	8.217e-27	7	77112367	77606056	no		0.9718	2.068e-05				0.508185	5.80269e-40	0.473093	0.0187219	rs2471604	0.0187219
eGFR-AF	87	16:51757242:A:G	rs34869093	16q12.1	16	51757242	8.82235e-09	51713022	51790815	16	4	2	rs34869093;rs11645138	2	rs34869093;rs11645138	intergenic	19.38	4			yes	rs9932625	1.0026	1.256e-19	16	51158710	51855817	no		1.0188	0.007256				0.914438	1.83106e-22	0.0526523	0.0329094	rs12927956	0.0329094
eGFR-AF	103	20:60894278:C:T	rs35265388	20q13.33	20	60894278	3.41851e-08	60858758	60895234	14	1	1	rs35265388	1	rs35265388	intronic	3.967	5	OSBPL2, ADRM1, LAMA5	MTG2, OSBPL2, LAMA5, CABLES2	yes	rs2236521	1.0021	4.231e-12	20	60544102	60982505	no		0.9772	0.001836				0.207779	5.88137e-07	0.788579	0.00364032	rs76706776	0.00364032
eGFR-AF	16	2:178130073:C:T	rs35652124	2q31.2	2	178130073	1.30965e-10	178105996	178148470	35	25	2	rs35652124;rs2364731	1	rs35652124	ncR_intronic	15.84	2b	NFE2L2		yes	rs187355703	0.9972	1.357e-22	2	176431880	178482594	no		1.0227	0.001537				0.52185	6.83451e-20	0.475669	0.00248114	rs35440573	0.00248114
eGFR-AF	3	1:154986091:C:T	rs3753639	1q21.3	1	154986091	5.1254e-12	154984363	155030557	12	4	3	rs3753639;rs6660884;rs11264302	1	rs3753639	intronic	4.903		ZBTB7B, DCST2, DCST1, ADAM15, EF4, EF3	ZBTB7B, DCST2, ADAM15, MUC1, THBS3	yes	rs180921974	0.9986	1.088e-05	1	154848581	156078376	yes	rs11264280	1.0581	5.452e-13	1	154395125	155816085	2.44955e-73	7.81338e-05	0.999922	1.93079e-08	rs11264280	1.93079e-08
eGFR-AF	12	2:70164840:A:G	rs3771529	2p13.3	2	70164840	7.81834e-09	69995580	70172466	206	56	2	rs3771529;rs12475412	1	rs3771529	intronic	1.561		ANXA4, GMCL1, SNRNP27, MXD1	ANXA4, GMCL1, SNRNP27, PCYOX1	no		0.999	0.002613				yes	rs6747542	0.9423	1.352e-12	2	69905400	70175327	2.34275e-12	0.978257	0.0168063	0.00493625	rs6747542	0.00493625
eGFR-AF	61	10:104140602:A:G	rs3781295	10q24.32	10	104140602	1.13386e-13	103989812	104188778	115	76	4	rs3781295;rs3781292;rs12772375;rs11191270	1	rs3781295	intronic	0.043		ELOVL3, PITX3, GBF1, NFKB2, PSD, FBXL15, CUEDC2	NPM3, PITX3, CUEDC2	yes	rs284859	1.0016	8.934e-09	10	103989812	105215651	yes	rs11598047	1.0505	5.431e-13	10	103555611	105720351	3.36938e-07	1.6315e-10	1	3.43739e-08	rs3781295	3.43739e-08
eGFR-AF	56	10:52646344:A:G	rs3808919	10q11.23	10	52646344	7.85071e-09	52642500	52647247	3	2	1	rs3808919	1	rs3808919	upstream	0.476		A1CF	ASAH2, ASAH2B	yes	rs10994860	1.0027	1.243e-22	10	52467427	52793177	no		1.0177	0.00887				0.883524	1.08222e-29	0.112362	0.00411378	rs10994720	0.00411378
eGFR-AF	66	11:5572620:C:T	rs408362	11p15.4	11	5572620	1.72255e-08	5557029	5580207	84	31	1	rs408362	1	rs408362	intronic	5.025		HBG2, OR52H1	UBQLNL, TRIM6	yes	rs434320	1.0029	8.985e-21	11	5532222	5609104	no		1.0176	0.01974				0.891993	5.28561e-17	0.0692921	0.038715	rs408362	0.038715
eGFR-AF	19	2:211718271:G:T	rs4300775	2q34	2	211718271	2.6789e-09	211694885	211859753	66	4	1	rs4300775	1	rs4300775	intergenic	1.563	6		CPS1	yes	rs1047891	0.9971	1.004e-20	2	210674052	211898472	no		0.9806	0.009353				0.957909	1.2743e-113	0.0320309	0.0100603	rs1047891	0.0100603
