## Supplementary Table for "Disentangling shared genetic etiologies for kidney function and cardiovascular diseases" (part 2 of 3)

### Sheet: Supplementary Table 7 (continued)
Supplementary Table 7. Genomic risk loci identified for results of estimated glomerular filtration rate and six cardiovascular diseases using FUMA
eGFR-AF	44	7:65639723:A:C	rs4433015	7q11.21	7	65639723	3.51179e-10	65083004	66323500	508	147	1	rs4433015	1	rs4433015	intergenic	9.689	1f	VKORC1L1, GUSB, ASL, CRCP, TPST1, KCTD7, RABGEF1	ZNF273, ZNF117, ERV3-1, VKORC1L1, GUSB, ASL, CRCP, TPST1, KCTD7, RABGEF1, TMEM248, TYW1	yes	rs35072105	1.002	9.314e-13	7	65049627	66454676	no		1.0283	3.201e-05				0.139446	1.06673e-05	0.0943379	0.76619	rs4433015	0.76619
eGFR-AF	36	6:43279652:C:T	rs4466248	6p21.1	6	43279652	4.80936e-09	43261781	43421598	124	13	2	rs4466248;rs11752783	2	rs4466248;rs11752783	intronic	14.09	5	TTBK1, SLC22A7, CRIP3, ZNF318, ABCC10, DLK2	CUL9, CRIP3, ZNF318, ABCC10, VEGFA	yes	rs881858	0.9964	2.475e-16	6	43153484	44031083	no		0.9714	0.007143				0.863564	1.16232e-14	0.0493057	0.0871307	rs78014492	0.0871307
eGFR-AF	26	4:10112448:A:T	rs4533774	4p16.1	4	10112448	6.61684e-11	10028867	10411030	85	7	2	rs4533774;rs4393994	1	rs4533774	intronic	0.13	5	SLC2A9, WDR1	SLC2A9, WDR1, ZNF518B	yes	rs3775932	1.002	3.03e-13	4	9920347	10411030	no		0.9704	6.077e-06				0.0167819	6.15704e-05	0.298802	0.684351	rs4533774	0.684351
eGFR-AF	86	16:20347156:A:G	rs4635355	16p12.3	16	20347156	3.66625e-09	20347156	20368602	10	1	1	rs4635355	1	rs4635355	intronic	2.778		GP2, UMOD, PDILT		yes	rs77924615	1.0029	1.321e-23	16	20269236	21163517	no		1.0182	0.01108				0.954725	2.02953e-266	0.0379367	0.00733871	rs77924615	0.00733871
eGFR-AF	4	1:170649279:A:G	rs4656794	1q24.2	1	170649279	6.03067e-21	170228295	170838439	349	65	10	rs9787312;rs11581269;rs10753809;rs4656794;rs10919470;rs591715;rs6701640;rs6700355;rs535330;rs593479	3	rs9787312;rs4656794;rs6701640	intronic	2.326	7	GORAB, PRRX1	F5, NTMT2, PRRX1, FMO3, MYOC	yes	rs4656220	1.0019	6.706e-12	1	170649277	170649279	yes	rs72700114	0.9345	8.416e-23	1	169695491	170916201	8.43331e-48	0.00465408	0.995342	4.18472e-06	rs72700114	4.18472e-06
eGFR-AF	99	18:77158019:A:G	rs4799053	18q23	18	77158019	7.87503e-11	77158019	77165089	5	4	2	rs4799053;rs8090864	1	rs4799053	intronic	5.798	5	NFATC1	NFATC1	yes	rs657693	1.003	6.156e-16	18	77150792	78007270	no		0.9642	5.656e-05				0.264121	3.68357e-38	0.0193802	0.716498	rs657693	0.716498
eGFR-AF	55	9:139092679:C:T	rs4842131	9q34.3	9	139092679	6.46851e-12	139084657	139109861	23	18	2	rs4842131;rs10122824	1	rs4842131	intronic	7.356	5	LHX3, QSOX2	QSOX2	yes	rs11103387	0.9983	3.901e-09	9	139082491	139110654	yes	rs2274115	0.9604	5.675e-09	9	139084657	139109861	0.000277838	5.46413e-05	0.994182	0.00548565	rs4842131	0.00548565
eGFR-AF	75	12:124423817:C:T	rs4930724	12q24.31	12	124423817	3.33447e-10	124399155	124496316	117	93	1	rs4930724	1	rs4930724	intronic	0.348	5	DH10, CCDC92, ZNF664, RFL	ATP6V0A2, DH10, CCDC92, ZNF664	yes	rs4930724	1.0017	5.836e-09	12	124399155	124496316	no		0.9659	8.046e-07				0.00140411	0.00660319	0.107983	0.883925	rs4930724	0.883925
eGFR-AF	70	11:121661507:A:T	rs4935786	11q24.1	11	121661507	6.36226e-15	121569680	121662150	203	172	4	rs4935786;rs1111949;rs17337314;rs6589893	1	rs4935786	intergenic	11.13	7			yes	rs952151	0.9978	2.836e-12	11	121562038	121662150	yes	rs4935786	1.0474	4.854e-09	11	121571609	121662150	0.000740258	5.46797e-09	0.720028	0.279232	rs4935786	0.279232
eGFR-AF	34	6:7146350:A:G	rs4960289	6p24.3	6	7146350	1.86232e-10	7106316	7168474	19	9	1	rs4960289	1	rs4960289	intronic	6.196	3a	RREB1		yes	rs3904600	1.0024	4.723e-18	6	6990674	7317551	no		1.0246	0.0003874				0.705409	1.27003e-19	0.291343	0.00324767	rs12530084	0.00324767
eGFR-AF	23	3:135950921:A:G	rs511154	3q22.3	3	135950921	1.22402e-09	135798658	136507818	322	33	2	rs511154;rs6774226	1	rs511154	intergenic	0.967	7	PPP2R3A, MSL2, PCCB, STAG1	PPP2R3A, MSL2, PCCB, IL20RB	yes	rs35320690	0.998	1.293e-09	3	135619585	136752590	yes	rs1278493	0.9696	9.833e-05	3	135807609	136597120	0.00317447	5.40756e-11	0.996741	8.43172e-05	rs56398805	8.43172e-05
eGFR-AF	39	6:109020332:C:T	rs557544	6q21	6	109020332	1.99255e-08	108994161	109020332	29	1	1	rs557544	1	rs557544	intergenic	3.481		FOXO3		yes	rs4946932	1.0026	2.047e-18	6	108492570	109036497	no		1.0187	0.01067				0.939916	2.43086e-18	0.0560451	0.00403891	rs3813498	0.00403891
eGFR-AF	91	17:12612931:C:T	rs55941572	17p12	17	12612931	9.68823e-10	12595075	12618680	18	13	1	rs55941572	1	rs55941572	intronic	6.146	6	MYOCD		no		0.9984	0.0001971				yes	rs55941572	0.9318	4.447e-11	17	12595075	12618680	1.00942e-05	0.182755	0.714046	0.103186	rs55941572	0.103186
eGFR-AF	54	9:136154168:C:T	rs579459	9q34.2	9	136154168	4.74184e-10	136128467	136155000	32	15	2	rs7873416;rs579459	2	rs7873416;rs579459	intergenic	0.029	4		SURF6, MED22, SURF1	yes	rs635634	1.0022	1.234e-10	9	136128467	136339755	no		1.0307	0.0002053				0.219955	1.33085e-07	0.0373097	0.742734	rs579459	0.742734
eGFR-AF	89	16:73031889:A:G	rs62053229	16q22.3	16	73031889	7.02143e-18	73005240	73068515	32	16	6	rs60028025;rs2068360;rs9930445;rs4541098;rs62053229;rs9934475	2	rs60028025;rs62053229	intronic	3.707	7	ZFHX3	ZFHX3	yes	rs1858800	1.0016	4.891e-06	16	73005240	73085286	yes	rs2359171	0.919	1.342e-22	16	72998236	73102243	8.56325e-85	4.22169e-08	1	9.36443e-10	rs2359171	9.36443e-10
eGFR-AF	18	2:183282753:C:T	rs62190201	2q32.1	2	183282753	3.89959e-08	183216650	183325951	79	1	1	rs62190201	1	rs62190201	intronic	1.257	6	PDE1A		yes	rs6433958	1.002	4.66e-09	2	182997204	183325951	no		0.9731	0.001114				0.705471	1.02461e-05	0.0842904	0.210142	rs62190201	0.210142
eGFR-AF	27	4:77298704:C:T	rs62303262	4q21.1	4	77298704	2.56412e-09	77298704	77622435	62	4	2	rs62303262;rs56248930	2	rs62303262;rs56248930	intronic	1.052	3a	CCDC158, SHROOM3	CCDC158, SHROOM3	yes	rs4859682	1.0054	1.981e-21	4	76944395	77711284	no		1.0411	0.005442				0.0943785	4.02414e-146	0.113748	0.791873	rs10025351	0.791873
eGFR-AF	33	5:176750688:C:G	rs62397245	5q35.3	5	176750688	2.30065e-09	176536408	176780682	35	4	1	rs62397245	1	rs62397245	intergenic	2.285	6	NSD1, RAB24, MXD3, PRELID1, LMAN2, RGS14	FGFR4, RAB24, MXD3, PRELID1, LMAN2, RGS14	yes	rs3812036	0.9971	9.849e-19	5	176477828	176991871	no		1.0211	0.008478				0.935259	9.49898e-117	0.0602621	0.0044791	rs3812036	0.0044791
eGFR-AF	15	2:170190965:C:T	rs6433115	2q31.1	2	170190965	3.65568e-08	170167024	170205350	38	2	1	rs6433115	1	rs6433115	intronic	2.018	7	LRP2		yes	rs16823029	1.0026	3.232e-14	2	169931266	170270770	no		1.0205	0.01291				0.892463	6.98731e-22	0.0946059	0.0129307	rs35472707	0.0129307
eGFR-AF	85	16:3710537:C:G	rs6500548	16p13.3	16	3710537	2.15572e-08	3542745	3747042	13	2	2	rs56793723;rs6500548	2	rs56793723;rs6500548	intronic	6.251	5	A60, C16orf90, CLUAP1, DSE1, TRAP1	A60, CLUAP1, TRAP1	yes	rs1635404	1.0023	2.139e-14	16	3542745	3755368	no		0.9782	0.003393				0.690158	6.99495e-09	0.287117	0.0227249	rs12596890	0.0227249
eGFR-AF	101	20:1348426:G:T	rs6514339	20p13	20	1348426	3.24285e-08	1299453	1371335	42	1	1	rs6514339	1	rs6514339	ncR_intronic	1.954	4	SNPH, SDCBP2, FKBP1A		yes	rs62187541	1.0036	4.225e-11	20	1299453	1371335	no		0.9606	0.002342				0.688142	1.27067e-07	0.0836279	0.228229	rs62187541	0.228229
eGFR-AF	50	8:21826421:C:T	rs6557712	8p21.3	8	21826421	1.05138e-08	21770372	21880741	131	53	2	rs56177941;rs6557712	2	rs56177941;rs6557712	intronic	6.185	7	DOK2, XPO7, NPM2	GFRA2, XPO7, FGF17, DMTN, REEP4	yes	rs13257744	0.9985	8.736e-08	8	21770763	21872853	yes	rs7834729	1.0314	3.122e-06	8	21775838	21880741	2.52161e-05	0.398067	0.552057	0.0498334	rs56177941	0.0498334
eGFR-AF	40	6:130349119:C:T	rs6569648	6q23.1	6	130349119	5.90598e-10	130322357	130422098	65	35	2	rs6569648;rs7744830	1	rs6569648	intronic	4.457	1f	L3MBTL3	L3MBTL3	yes	rs7740107	0.9972	4.29e-19	6	130320223	130422142	no		1.0232	0.003506				0.772746	2.09447e-15	0.0658342	0.16142	rs7740107	0.16142
eGFR-AF	83	15:99271135:A:G	rs6598541	15q26.3	15	99271135	4.74437e-16	99248018	99297665	84	66	4	rs6598541;rs41350349;rs7182976;rs4966014	1	rs6598541	intronic	8.643	4	IGF1R	IGF1R	yes	rs59646751	0.9978	5.668e-14	15	99174528	99320851	yes	rs4965430	1.0448	2.223e-10	15	99248018	99296459	1.25793e-05	3.68249e-08	0.107748	0.89224	rs6598541	0.89224
eGFR-AF	24	3:141102833:A:G	rs6763931	3q23	3	141102833	5.07714e-09	141074870	141154542	31	21	1	rs6763931	1	rs6763931	intronic	7.866	4	ZBTB38	ZBTB38	no		0.9986	6.59e-07				no		1.0351	2.184e-07				0.0202762	1.25856e-15	0.979632	9.1867e-05	rs6769754	9.1867e-05
eGFR-AF	29	4:103890430:G:T	rs6818418	4q24	4	103890430	3.01775e-18	103557311	104378012	863	452	11	rs6818418;rs7691873;rs58477215;rs1580278;rs28420729;rs6533085;rs227278;rs223507;rs223493;rs223490;rs10018557	1	rs6818418	intronic	2.874	6	MANBA, UBE2D3, CISD2, SLC9B1, SLC9B2, BDH2, CENPE	NFKB1, MANBA, UBE2D3, CISD2, SLC9B1, SLC9B2, BDH2, CENPE	yes	rs223308	1.0029	2.617e-26	4	103391275	104378012	yes	rs6818418	1.0369	4.863e-08	4	103618023	103975060	0.000882064	5.35532e-18	0.591878	0.40724	rs223408	0.40724
eGFR-AF	31	5:137012487:A:C	rs6888113	5q31.2	5	137012487	4.53773e-12	136964764	137769576	395	192	4	rs6888113;rs700607;rs11748938;rs10479178	2	rs6888113;rs10479178	intronic	9.479	7	KLHL3, HNRNPA0, MYOT, PKD2L2, FAM13B, WNT8A, NME5, BRD8, KIF20A, CDC23, GFRA3, CDC25C, FAM53C, KDM3B, REEP2	HNRNPA0, PKD2L2, FAM13B, NME5, KDM3B, REEP2	no		1.0012	0.000312				yes	rs2040862	0.9343	2.81e-17	5	136738113	137860472	2.07365e-31	0.977983	0.0211805	0.000836935	rs17171711	0.000836935
eGFR-AF	41	6:133443662:C:T	rs6941949	6q23.2	6	133443662	1.10297e-08	133290074	133601644	303	6	1	rs6941949	1	rs6941949	intergenic	0.095	7	EYA4	EYA4	yes	rs9373056	0.9983	4.763e-07	6	133365912	134232194	no		1.0348	3.822e-05				0.25241	3.17973e-15	0.745982	0.00160839	rs9373056	0.00160839
eGFR-AF	58	10:69632939:A:G	rs7092564	10q21.3	10	69632939	1.69761e-08	69559409	69868675	92	17	1	rs7092564	1	rs7092564	intergenic	3.55	6	DJC12, SIRT1, HERC4, MYPN	CTN3, DJC12, SIRT1, HERC4	no		0.9979	0.0001204				yes	rs7096385	1.0777	5.723e-08	10	69566751	69868675	0.00198088	3.87156e-16	0.99801	8.732e-06	rs10998000	8.732e-06
eGFR-AF	102	20:33864484:A:G	rs7280	20q11.22	20	33864484	5.23282e-11	32911222	34026138	441	127	5	rs7280;rs7272884;rs2145082;rs143384;rs6088520	1	rs7280	ncR_exonic	0.318	2b	ITCH, DYNLRB1, MAP1LC3A, PIGU, NCOA6, TP53INP2, EDEM2, MMP24, EIF6, FAM83C, UQCC1, GDF5	ITCH, DYNLRB1, MAP1LC3A, PIGU, NCOA6, TP53INP2, MYH7B, TRPC4AP, EDEM2, PROCR, MMP24, EIF6, UQCC1, GDF5, CEP250, CPNE1, NFS1, SCAND1, EPB41L1	yes	rs2076668	0.9971	2.536e-26	20	31924680	34610070	no		1.0218	0.001483				0.389304	6.95385e-31	0.609198	0.00149813	rs2076668	0.00149813
eGFR-AF	37	6:90118764:A:G	rs72912510	6q15	6	90118764	4.7591e-09	90070128	90121976	23	2	1	rs72912510	1	rs72912510	intronic	15.29	5	UBE2J1, RRAGD	GABRR2, RRAGD, ANKRD6	yes	rs72912510	0.9974	1.164e-13	6	90043137	90285925	no		1.0241	0.004345				0.741341	2.87028e-11	0.0880679	0.170591	rs72912510	0.170591
eGFR-AF	69	11:68872843:C:T	rs72930659	11q13.3	11	68872843	2.99113e-09	68817441	68955996	8	2	1	rs72930659	1	rs72930659	ncR_intronic	0.609	5	TPCN2	TPCN2, MYEOV	yes	rs7126281	1.003	8.876e-12	11	68817050	69250771	no		1.0344	0.0009415				0.760186	3.34444e-08	0.145015	0.0947982	rs72930659	0.0947982
eGFR-AF	100	19:33400397:C:T	rs73571780	19q13.11	19	33400397	8.59995e-09	33348389	33468067	126	17	3	rs59172136;rs73571780;rs4805025	2	rs59172136;rs73571780	intronic	3.593	4	SLC7A9, CEP89, FAAP24, RHPN2	ANKRD27, NUDT19, SLC7A9, CEP89, FAAP24, GPATCH1	yes	rs7247977	0.9973	1.737e-17	19	33029646	33508382	no		1.0208	0.008649				0.90046	2.42888e-73	0.089586	0.00995415	rs35709439	0.00995415
eGFR-AF	13	2:74085228:A:G	rs7566009	2p13.1	2	74085228	2.04312e-09	74054502	74109339	18	4	1	rs7566009	1	rs7566009	intronic	1.33	7	STAMBP	FBXO41, ALMS1, T8, TPRKB, STAMBP	yes	rs6546861	1.0027	2.575e-18	2	73529077	74120961	no		1.0213	0.004892				0.935467	8.60323e-95	0.034653	0.0298801	rs6744398	0.0298801
eGFR-AF	52	9:71433033:A:G	rs76634156	9q21.11	9	71433033	6.39906e-12	71366902	71558545	174	50	2	rs11143777;rs76634156	2	rs11143777;rs76634156	intronic	3.957	4	PIP5K1B, PABIR1	PIP5K1B, PABIR1, PTAR1	yes	rs4744712	0.9964	1.231e-22	9	71021614	71672947	no		0.9671	0.0002504				0.890636	2.05013e-53	0.104917	0.00444686	rs4744712	0.00444686
eGFR-AF	20	2:220361457:A:T	rs77449817	2q35	2	220361457	9.20838e-09	220361457	220372091	2	1	1	rs77449817	1	rs77449817	ncR_intronic	6.627	2b	SPEG, GMPPA, ASIC4	ASIC4	yes	rs1050816	1.0034	2.353e-18	2	220297581	220398111	no		0.9734	0.005207				0.791944	1.76417e-24	0.19078	0.0172758	rs55760516	0.0172758
eGFR-AF	80	15:73684028:A:G	rs77740482	15q24.1	15	73684028	8.709e-09	73646594	73684606	16	2	1	rs77740482	1	rs77740482	intergenic	0.914	4	HCN4		no		0.9987	0.01656				yes	rs74022964	1.1272	7.336e-20	15	73411597	73688728	1.77947e-30	0.556642	0.443175	0.000183572	rs7172038	0.000183572
eGFR-AF	62	10:105395453:C:T	rs7900994	10q24.33	10	105395453	8.71425e-09	105395453	105694301	44	6	2	rs7900994;rs35623220	2	rs7900994;rs35623220	intronic	3.833	5	SH3PXD2A, STN1	STN1, SLK	no		0.9986	0.007119				yes	rs11598047	1.1127	2.59e-17	10	103555611	105720351	8.33078e-59	3.77418e-09	1	7.77831e-13	rs11598047	7.77831e-13
eGFR-AF	5	1:185026908:A:G	rs79091515	1q25.3	1	185026908	3.41045e-09	185026908	185098927	2	1	1	rs79091515	1	rs79091515	intronic	0.469	5	RNF2, TRMT1L		yes	rs78444298	0.9922	4.682e-18	1	184672098	185373681	no		1.0729	0.003855				0.527989	5.36398e-27	0.0493364	0.422675	rs78444298	0.422675
eGFR-AF	88	16:69555876:A:T	rs889400	16q22.1	16	69555876	1.95863e-08	69554585	69564669	6	1	1	rs889400	1	rs889400	intergenic	1.468	7		PDF, CLEC18A, EXOSC6	yes	rs113441031	0.998	3.601e-12	16	69548788	69818983	no		1.0247	0.0006582				0.92182	7.23921e-08	0.0716029	0.00657632	rs113441031	0.00657632
eGFR-AF	11	2:61563408:A:G	rs921153	2p15	2	61563408	1.33273e-08	61367664	61782899	132	10	1	rs921153	1	rs921153	intronic	1.82	7	SANBR, C2orf74, USP34, XPO1	C2orf74	no		0.9983	1.093e-05				yes	rs11125871	1.0501	6.448e-08	2	61364154	61851845	0.000153102	0.436263	0.550562	0.0129011	rs921153	0.0129011
eGFR-AF	17	2:179384417:C:T	rs957875	2q31.2	2	179384417	2.02567e-09	179381323	179696052	72	18	3	rs957875;rs3816849;rs10190741	2	rs957875;rs10190741	intergenic	1.124	7	PLEKHA3, TTN, CCDC141	PRKRA, FKBP7, PLEKHA3	yes	rs1844334	1.001	0.004141	2	179345183	179751817	yes	rs2288327	1.0628	3.711e-14	2	179284643	179692967	7.0753e-19	4.41026e-05	0.999956	9.89675e-09	rs2288327	9.89675e-09
eGFR-AF	95	17:57581405:A:G	rs9906773	17q22	17	57581405	1.63937e-08	57556414	57791844	31	8	1	rs9906773	1	rs9906773	ncR_intronic	3.93	5	DHX40, CLTC, PTRH2, VMP1	HEATR6	no		0.9986	2.496e-06				no		0.9662	1.485e-06				0.217171	6.29716e-05	0.778883	0.00386526	rs12949720	0.00386526
eGFR-AF	98	18:46474192:C:T	rs9953366	18q21.1	18	46474192	6.78689e-15	46460823	46528787	47	25	4	rs9953366;rs11082719;rs866245;rs9952412	1	rs9953366	intronic	4.893	4	SMAD7	ZBTB7C	yes	rs9945126	0.9981	7.18e-11	18	46458227	46497298	yes	rs9953366	0.9522	1.823e-11	18	46474192	46528787	4.6707e-06	1.36269e-05	0.119446	0.880535	rs9953366	0.880535
eGFR-CAD	16	2:85814984:C:T	rs10206961	2p11.2	2	85814984	3.57555e-10	85737509	85890758	61	12	2	rs10206961;rs2304566	1	rs10206961	intronic	3.187	4	MAT2A, GGCX, VAMP8, VAMP5, RNF181, TMEM150A, USP39, C2orf68, SFTPB	MAT2A, GGCX, VAMP8, VAMP5, RNF181, TMEM150A, USP39	no		0.9991	0.000949				yes	rs10176176	1.053	2.906e-23	2	85689845	85893292	6.98799e-26	0.881952	0.116425	0.00162316	rs10176176	0.00162316
eGFR-CAD	131	19:19407718:C:T	rs10401969	19p13.11	19	19407718	9.94997e-12	19329924	19746151	56	33	1	rs10401969	1	rs10401969	intronic	5.308	1f	PGPEP1, ELL, UBA52, CRLF1, REX1BD, TMEM59L, KLHL26, CRTC1	LSM4, PGPEP1, GDF15, UBA52	yes	rs56255430	0.9966	6.284e-11	19	18179672	19746151	no		0.9585	3.741e-06				0.0403735	1.08587e-06	0.100518	0.859107	rs58542926	0.859107
eGFR-CAD	135	19:46182304:A:T	rs10423928	19q13.32	19	46182304	1.99666e-12	46179043	46374916	66	19	3	rs10423928;rs1964272;rs17571725	2	rs10423928;rs17571725	intronic	5.832	5	NECTIN2, TOMM40, APOE, APOC1	NECTIN2	yes	rs1800437	0.9981	3.604e-08	19	46179043	46202172	yes	rs7412	0.9676	1.117e-07	19	45232161	46374916	7.87844e-06	0.00252977	0.973263	0.0241996	rs10423928	0.0241996
eGFR-CAD	25	2:211657851:A:G	rs10490328	2q34	2	211657851	1.1216e-14	211544488	211673917	94	22	5	rs10490328;rs10184345;rs6752652;rs35758668;rs12151812	1	rs10490328	intergenic	3.245	7	CPS1		yes	rs1047891	1.0029	5.262e-22	2	210674052	211898472	no		1.0233	3.717e-05				0.206911	1.49675e-112	0.375926	0.417163	rs1047891	0.417163
eGFR-CAD	79	10:82273079:C:T	rs10748526	10q23.1	10	82273079	2.85015e-11	82059970	82287527	96	27	2	rs10748526;rs7098414	1	rs10748526	intronic	7.414	1f	SYNPO2L, AGAP5, SEC24C, FUT11, CHCHD1, ZSWIM8, NDST2, CAMK2G, PLAU, VCL, AP3M1, ADK	FAM149B1, MYOZ1, AGAP5, SEC24C, FUT11, ZSWIM8, NDST2, PLAU, VCL, ADK	yes	rs7096715	0.9982	1.501e-07	10	82015500	82230146	yes	rs12260962	1.0349	6.44e-08	10	82236499	82283255	0.000173269	0.00215621	0.91986	0.0778098	rs10748526	0.0778098
eGFR-CAD	80	10:94842213:G:T	rs10882140	10q23.33	10	94842213	2.88434e-11	94011799	94846093	282	82	7	rs2019640;rs12360261;rs2478233;rs10882140;rs7080494;rs8211;rs68040629	3	rs2019640;rs12360261;rs10882140	intergenic	0.409	7	DYDC1, DYDC2, PRXL2A, TSPAN14	SFTPD, PLAC9, ANXA11, MAT1A, DYDC2, PRXL2A, TSPAN14	yes	rs2068888	1.0024	3.692e-18	10	93444549	94846093	no		1.0188	0.0001922				0.0885238	1.60258e-17	0.73839	0.173086	rs2068888	0.173086
eGFR-CAD	23	2:188271819:C:G	rs10931289	2q32.1	2	188271819	3.76519e-08	188073163	188376252	284	1	1	rs10931289	1	rs10931289	ncR_intronic	4.778	5	CALCRL, TFPI	FAM171B, CALCRL, TFPI	yes	rs113510099	1.0013	1.555e-05	2	187810341	188280382	no		0.9731	2.138e-07				0.00866328	8.88247e-09	0.990771	0.000565768	rs72898634	0.000565768
eGFR-CAD	53	6:39156410:A:G	rs10947786	6p21.2	6	39156410	2.45867e-13	39124448	39189361	29	28	2	rs10947786;rs4714224	1	rs10947786	downstream	0.236	4	KCNK5	SAYSD1, KCNK5	no		1.0017	5.735e-07				yes	rs733701	0.9592	5.073e-12	6	39124448	39189361	4.9013e-08	0.0103484	0.063345	0.926306	rs10947786	0.926306
eGFR-CAD	84	11:2149864:C:T	rs11042751	11p15.5	11	2149864	2.69141e-08	2121369	2157793	10	3	1	rs11042751	1	rs11042751	downstream	0.124		B4GALNT4, PKP3, SIGIRR, ANO9		yes	rs11564722	0.9976	1.074e-13	11	2072504	2199458	no		0.984	0.009269				0.917689	4.88333e-36	0.0794512	0.00285935	rs3842761	0.00285935
eGFR-CAD	66	7:140178554:C:T	rs111862082	7q34	7	140178554	7.43178e-09	140120475	140182514	20	11	1	rs111862082	1	rs111862082	UTR5	6.798	4	RAB19, MKRN1		yes	rs12216582	1.0016	1.256e-06	7	140116033	140182514	no		0.9732	3.606e-06				0.0593581	0.0164497	0.616954	0.305656	rs12216582	0.305656
eGFR-CAD	8	1:150662179:A:T	rs11204701	1q21.2	1	150662179	9.14351e-18	150250636	151310255	808	176	12	rs77058047;rs7366347;rs4970935;rs9659073;rs11204664;rs56661631;rs3754211;rs878471;rs11204701;rs11204743;rs12143614;rs6695344	4	rs77058047;rs4970935;rs56661631;rs11204701	intronic	0.876	6	APH1A, C1orf54, CIART, PRPF3, RPRD2, TARS2, ECM1, ADAMTSL4, MCL1, ENSA, GOLPH3L, HORMAD1, CTSS, CTSK, ARNT, SETDB1, CERS2, ANXA9, SCNM1, TMOD4, VPS72, PIP5K1A, PSMD4, ZNF687, PI4KB, RFX5	VPS45, CA14, C1orf54, RPRD2, TARS2, ECM1, ADAMTSL4, MCL1, GOLPH3L, HORMAD1, CTSS, CTSK, ARNT, SETDB1, CERS2, ANXA9, CDC42SE1, SEMA6C, LYSMD1, PIP5K1A, PSMD4, RFX5, SELENBP1, CGN, C2CD4D	yes	rs267738	0.9973	5.219e-17	1	149999059	151310255	yes	rs11585169	1.0359	2.48e-09	1	149892872	151780728	1.31887e-08	1.11221e-61	1	2.15668e-10	rs267738	2.15668e-10
eGFR-CAD	88	11:68915045:C:T	rs11228521	11q13.3	11	68915045	1.69452e-08	68903465	68964137	34	2	1	rs11228521	1	rs11228521	ncR_exonic	0.05	1f	ZNRD2, FAM89B, EHBP1L1, KCNK7, MAP3K11, PCNX3, SIPA1, RELA, KAT5, RSEH2C, AP5B1, OVOL1, CFL1	ZFPL1, SYVN1, LTBP3, FAM89B, EHBP1L1, KCNK7, MAP3K11, PCNX3, SIPA1, KAT5, RSEH2C, AP5B1, OVOL1, CFL1, SNX32, EFEMP2, CTSW, FIBP, EIF1AD, BANF1, CST6, BBS1	yes	rs7126281	1.0023	1.859e-14	11	68817050	69250771	no		1.0157	0.005032				0.688255	6.11061e-08	0.265083	0.0466614	rs11228521	0.0466614
eGFR-CAD	77	10:44478975:A:C	rs11238794	10q11.21	10	44478975	3.76375e-12	44437946	44613887	164	104	4	rs11238794;rs4948811;rs10899965;rs1833024	1	rs11238794	intergenic	0.215	5	GRIN1, LRRC26, TMEM210, APC2, SS1, TPRN, TMEM203, NDOR1	NPDC1, ENTPD2, SAPCD2, UAP1L1, MAN1B1, APC2, SS1, TPRN, NDOR1	no		0.999	0.0006061				yes	rs494207	0.9508	5.839e-22	10	44354542	44832431	2.12353e-21	0.99413	0.00503126	0.00083872	rs10793513	0.00083872
eGFR-CAD	92	11:126225876:C:G	rs112771035	11q24.2	11	126225876	2.66177e-08	126218153	126250680	13	1	1	rs112771035	1	rs112771035	UTR5	12.48	2b	ARHGAP42	ARHGAP42	no		0.9978	3.423e-05				yes	rs10790800	1.0503	1.823e-07	11	126219396	126281897	0.00031035	0.856942	0.0495671	0.0878249	rs112771035	0.0878249
eGFR-CAD	129	19:11183577:A:G	rs113113862	19p13.2	19	11183577	4.39027e-08	11159076	11183837	39	1	1	rs113113862	1	rs113113862	intergenic	4.229	7	NFATC1	NFATC1	no		0.9992	0.01809				yes	rs55997232	0.9554	2.907e-14	19	10727014	11526765	1.92975e-40	0.994114	0.00534232	0.000544047	rs55997232	0.000544047
eGFR-CAD	17	2:101636410:G:T	rs113118131	2q11.2	2	101636410	4.75002e-09	101593423	101754745	70	20	1	rs113118131	1	rs113118131	intronic	2.168	5	NPAS2, RPL31, TBC1D8		yes	rs55924910	0.9974	1.94e-10	2	101568855	101799389	no		0.9731	0.0003175				0.662224	4.83565e-06	0.0384874	0.299201	rs113118131	0.299201
eGFR-CAD	87	11:65389631:A:G	rs1144789	11q13.1	11	65389631	6.80524e-14	65349063	65580638	117	41	6	rs1144789;rs10896024;rs620088;rs557675;rs12576996;rs11606601	1	rs1144789	intronic	1.018		EIF3M, CCDC73, PRRG4, QSER1	EIF3M	yes	rs4930319	0.9975	5.381e-20	11	64961185	65985325	yes	rs2306363	1.0248	8.065e-07	11	65349063	65564987	2.72865e-05	4.36857e-23	0.995401	0.00457136	rs11537193	0.00457136
eGFR-CAD	65	7:129663496:C:T	rs11556924	7q32.2	7	129663496	1.40227e-21	129629655	129696462	79	36	6	rs11556924;rs11768743;rs62489410;rs12533842;rs35374412;rs10278150	1	rs11556924	exonic	28	1f	ZC3HC1	ZC3HC1, KLHDC10	yes	rs75094798	1.0021	5.175e-13	7	129403534	129685597	yes	rs11556924	0.9514	3.777e-21	7	129632081	129696462	1.36663e-14	2.74678e-08	0.831261	0.168739	rs11556924	0.168739
eGFR-CAD	98	12:57735045:A:G	rs11609805	12q13.3	12	57735045	3.55141e-16	57645789	57844049	36	3	1	rs11609805	1	rs11609805	UTR5	10.18	5	SP7, SP1, AMHR2, PRR13, PCBP2, MAP3K12, TARBP2, NPFF, ATF7, ATP5MC2	ZNF740, SP7, SP1, PRR13, MAP3K12, TARBP2, ATP5MC2	yes	rs73119306	1.0029	2.892e-19	12	57558505	57848639	no		0.9711	4.669e-07				0.000944679	1.87279e-20	0.0211406	0.977915	rs7974833	0.977915
eGFR-CAD	99	12:82173251:A:T	rs11613196	12q21.31	12	82173251	1.78489e-08	82101514	82279404	158	10	1	rs11613196	1	rs11613196	intergenic	2.439	5	STAC3, R3HDM2, INHBC, INHBE, GLI1	NEMP1, ARHGEF25	yes	rs10862375	0.9979	1.002e-09	12	82101514	82323946	no		1.0204	0.0006971				0.0789622	1.55801e-05	0.852925	0.0680963	rs11613196	0.0680963
eGFR-CAD	82	10:105043964:A:G	rs1163089	10q24.33	10	105043964	2.043e-10	104965551	105176914	149	44	2	rs1163089;rs11191660	1	rs1163089	intronic	0.12	4	PLCE1	PLCE1, NOC3L, ACSM6	yes	rs284859	1.0017	1.08e-09	10	103989812	105215651	yes	rs77787671	0.9743	1.615e-07	10	104504564	105059896	1.90731e-10	1.3706e-10	1	8.56506e-13	rs284848	8.56506e-13
eGFR-CAD	26	2:227291731:C:G	rs11676298	2q36.3	2	227291731	9.19671e-09	227249802	227344207	14	9	1	rs11676298	1	rs11676298	intergenic	11.92	7			yes	rs35669853	1.0024	5.813e-12	2	227200518	227379627	no		1.0178	0.005466				1.69796e-07	9.36827e-09	1	2.16373e-08	rs11676298	2.16373e-08
eGFR-CAD	101	12:121438311:C:T	rs1169306	12q24.31	12	121438311	3.90579e-09	121415293	121455873	40	11	1	rs1169306	1	rs1169306	ncR_exonic	2.017	5	CUX2, SH2B3, ATXN2, BRAP, ACAD10, ALDH2, MAPKAPK5, TMEM116, ERP29, A25, TRAFD1, HECTD4, RPL6, PTPN11, RPH3A	GPN3, PHETA1, SH2B3, ACAD10, ALDH2, MAPKAPK5, TMEM116, ERP29, A25, TRAFD1, HECTD4	yes	rs1800574	0.9989	0.0001953	12	121045601	121487278	yes	rs2244608	1.0367	1.966e-12	12	121220375	121489586	5.78284e-14	4.12991e-08	1	7.74176e-12	rs2244608	7.74176e-12
eGFR-CAD	28	3:49441091:A:G	rs11706370	3p21.31	3	49441091	1.53224e-17	48172687	50209053	993	296	12	rs2362452;rs11130163;rs1961527;rs56411893;rs12636099;rs11706370;rs147997200;rs73079014;rs2352974;rs7642934;rs73078367;rs34759087	3	rs2362452;rs1961527;rs11706370	intronic	2.566	5	CDC25A, CAMP, ZNF589, NME6, SPINK8, FBXW12, PLXNB1, CCDC51, TMA7, ATRIP, TREX1, SHISA5, PFKFB4, CELSR3, NCKIPSD, IP6K2, PRKAR2A, ARIH2, WDR6, DALRD3, NDUFAF3, IMPDH2, QRICH1, QARS1, USP19, LAMB2, IHO1, USP4, GPX1, RHOA, TCTA, AMT, NICN1, DAG1, BSN, APEH, MST1, RNF123, AMIGO3, GMPPB, IP6K1, CDHR4, INKA1, UBA7, TRAIP, CAMKV, MST1R, MON1A, RBM6, RBM5, SEMA3F	DHX30, MAP4, CDC25A, CAMP, ZNF589, NME6, SPINK8, PLXNB1, CCDC51, TMA7, ATRIP, TREX1, SHISA5, COL7A1, SLC26A6, CELSR3, NCKIPSD, IP6K2, PRKAR2A, ARIH2, P4HTM, WDR6, DALRD3, NDUFAF3, QRICH1, LAMB2, CCDC71, KLHDC8B, IHO1, C3orf62, USP4, GPX1, RHOA, TCTA, AMT, NICN1, DAG1, BSN, APEH, MST1, RNF123, GMPPB, IP6K1, CDHR4, INKA1, UBA7, MST1R, MON1A, RBM6, RBM5, SEMA3F, HYAL3, A80, HYAL1, RASSF1, CYB561D2, CAC2D2, DOCK3	yes	rs11706370	1.0025	4.465e-17	3	48395248	53171555	yes	rs34759087	0.9666	2.294e-10	3	48570686	50209053	9.50941e-07	8.73496e-11	0.122477	0.877522	rs11706370	0.877522
eGFR-CAD	32	3:129342459:C:T	rs11718169	3q22.1	3	129342459	2.18788e-08	129303744	129643667	106	1	1	rs11718169	1	rs11718169	intergenic	3.846	2b	PLXND1, TMCC1	GP9, PLXND1	no		0.9986	7.845e-05				no		0.9721	3.721e-06				0.0172173	0.434223	0.0470512	0.343768	rs11718169	0.343768
eGFR-CAD	67	7:150684021:A:G	rs117564322	7q36.1	7	150684021	7.92239e-14	150684021	150684021	1	1	1	rs117564322	1	rs117564322	intergenic	6.98	5	KCNH2, NOS3		yes	rs3918226	0.996	6.84e-07	7	150497496	150823139	yes	rs3918226	1.1221	2.968e-16	7	150684021	150690176	6.67796e-28	1.38643e-06	0.00296477	0.997034	rs3918226	0.997034
eGFR-CAD	83	11:408174:G:T	rs117739035	11p15.5	11	408174	1.34783e-09	380315	408174	3	1	1	rs117739035	1	rs117739035	exonic	23.4	5	RPEL1, I, PCGF6, TAF5, ATP5MK, PDCD11	MFSD13A, WBP1L, BORCS7, AS3MT, CNNM2, NT5C2, I, ATP5MK, PDCD11, CALHM2, SFR1	yes	rs117739035	0.9948	1.521e-11	11	320394	524055	no		0.9456	0.0001162				0.0648221	0.000475942	0.426281	0.508349	rs117739035	0.508349
eGFR-CAD	75	9:130607518:G:T	rs11789185	9q34.11	9	130607518	4.96617e-08	130606780	130608296	5	1	1	rs11789185	1	rs11789185	intronic	4.554	4	ENG	ENG	no		0.9977	3.013e-06				no		1.0428	1.581e-06				0.19546	0.0379989	0.206862	0.523865	rs11789912	0.523865
eGFR-CAD	104	13:111040681:A:G	rs11838776	13q34	13	111040681	4.31686e-12	110818102	111043309	69	50	4	rs11617955;rs11838776;rs9521724;rs11838637	2	rs11617955;rs11838776	intronic	8.146	3a		CDK8, WASF3	yes	rs9521720	0.9988	9.344e-05	13	111015628	111064417	yes	rs9515203	1.0504	6.734e-19	13	110788441	111120030	3.28315e-21	2.04263e-05	0.999977	2.54504e-06	rs9515203	2.54504e-06
eGFR-CAD	34	3:138088064:C:G	rs1199337	3q22.3	3	138088064	4.48416e-08	138052754	138124114	34	2	1	rs1199337	1	rs1199337	intronic	2.798	5	NME9, MRAS	A4GNT, MRAS, ESYT3, FAIM	no		1.0009	0.01612				yes	rs185244	1.0605	8.804e-19	3	137906532	138347164	1.38769e-14	0.97196	0.0261561	0.00188396	rs185244	0.00188396
eGFR-CAD	5	1:56632340:G:T	rs12116494	1p32.2	1	56632340	2.24485e-15	56524552	57020109	186	109	5	rs12116494;rs7556455;rs2792781;rs1341346;rs2404716	2	rs12116494;rs2404716	intergenic	10.11	6	PLPP3	PLPP3	yes	rs1757915	1.0023	2.733e-15	1	56524552	56972600	yes	rs56170783	1.0289	3.107e-08	1	56524552	57020650	1.06795e-32	3.56905e-08	1	9.08832e-12	rs56170783	9.08832e-12
eGFR-CAD	2	1:16552772:A:G	rs12119764	1p36.13	1	16552772	3.48889e-08	16546514	16720112	170	1	1	rs12119764	1	rs12119764	ncR_exonic	5.394	5	ARHGEF19, CPLANE2, FBXO42, SZRD1, SPATA21	ARHGEF19, FBXO42, SZRD1	yes	rs7516435	0.9981	2.98e-11	1	15801214	16733077	no		1.0199	0.0003362				0.601173	8.88457e-06	0.0861376	0.312619	rs3795745	0.312619
eGFR-CAD	60	6:134214525:C:G	rs12190287	6q23.2	6	134214525	4.28606e-23	134098184	134232194	111	72	9	rs113174490;rs12190287;rs1208256;rs12196907;rs1208233;rs9389106;rs1029212;rs6569913;rs3777891	2	rs113174490;rs12190287	UTR3	6.946	3a	TCF21	TCF21, SLC2A12	yes	rs9373056	0.998	1.444e-12	6	133365912	134232194	yes	rs2327426	0.9452	5.703e-23	6	133992791	134379869	1.05762e-23	4.26247e-15	1	4.62815e-11	rs2327429	4.62815e-11
eGFR-CAD	102	12:124455818:C:T	rs12301673	12q24.31	12	124455818	5.34533e-11	124399155	124496316	117	93	1	rs12301673	1	rs12301673	intronic	6.159	5	HNF1A, C12orf43, OASL	UNC119B, SPPL3, C12orf43, OASL	yes	rs4930724	1.0016	2.321e-08	12	124399155	124496316	yes	rs12301673	0.9695	3.274e-09	12	124399155	124576837	3.95891e-05	0.00431651	0.0702412	0.9254	rs12301673	0.9254
eGFR-CAD	24	2:204226331:A:G	rs12466364	2q33.2	2	204226331	4.49888e-13	203650267	204435946	211	136	3	rs12466364;rs78999781;rs11676242	1	rs12466364	intronic	2.448	4	ICA1L, WDR12, CARF, NBEAL1, CYP20A1, ABI2, RAPH1	FAM117B, ICA1L, CARF, NBEAL1, CD28	no		0.9988	0.000168				yes	rs148812085	1.059	2.636e-22	2	203050678	204544427	1.52159e-45	0.927022	0.0563943	0.0165834	rs148812085	0.0165834
eGFR-CAD	105	14:93407486:C:T	rs12588550	14q32.12	14	93407486	8.67906e-09	93386287	93407771	28	2	2	rs12588550;rs7140970	1	rs12588550	UTR3	4.765	4	COL4A1, COL4A2	ANKRD10	yes	rs35629566	1.0023	7.517e-14	14	93068516	93859360	no		1.0165	0.003507				0.592227	3.08723e-07	0.300083	0.107689	rs12588550	0.107689
eGFR-CAD	122	17:46126116:A:G	rs12602010	17q21.32	17	46126116	2.17952e-11	46077967	46318175	35	25	1	rs12602010	1	rs12602010	intronic	14.49	3a	AARSD1, PTGES3L, RUNDC1, RPL27, IFI35, VAT1, RND2	AARSD1, RPL27, VAT1, RND2, BRCA1, NBR1, TMEM106A, ARL4D	yes	rs60580012	0.9979	5.311e-11	17	45949338	46554456	yes	rs62076439	0.9753	1.415e-05	17	44967530	47514127	0.00850774	1.41657e-05	0.91235	0.0791277	rs12602010	0.0791277
eGFR-CAD	132	19:33210030:G:T	rs12610260	19q13.11	19	33210030	4.68661e-08	33171346	33342844	68	1	1	rs12610260	1	rs12610260	ncR_intronic	0.803	7	NCAN, HAPLN4, TM6SF2, SUGP1, MAU2, GATAD2A, TSSK6, NDUFA13, YJEFN3, CILP2, PBX4, LPAR2, GMIP, ATP13A1	RFXANK, HAPLN4, TM6SF2, MAU2, GATAD2A, YJEFN3, ATP13A1, ZNF101, ZNF506, ZNF682	yes	rs7247977	0.9976	7.102e-12	19	33029646	33508382	no		1.0181	0.004613				0.882772	3.10084e-73	0.11438	0.00284754	rs35709439	0.00284754
eGFR-CAD	9	1:183052080:A:G	rs12739316	1q25.3	1	183052080	3.08544e-10	182966336	183105705	272	53	1	rs12739316	1	rs12739316	intronic	7.375	7	LAMC1	LAMC1, LAMC2, SMG7	yes	rs12138049	0.9981	1.432e-11	1	182946746	183105705	no		1.0237	4.121e-06				0.0309931	1.83626e-05	0.0546455	0.914333	rs12739316	0.914333
eGFR-CAD	108	15:67361774:A:G	rs12904944	15q22.33	15	67361774	7.42314e-10	67340316	67465596	32	16	2	rs12904944;rs79483120	2	rs12904944;rs79483120	intronic	2.577	4	CHAC1, INO80, EXD1, CHP1, OIP5, NUSAP1, NDUFAF1, RTF1, ITPKA, LTK	KNSTRN, CHST14, ZFYVE19, CHAC1, CHP1, OIP5, NUSAP1, NDUFAF1, RTF1, ITPKA, RPAP1, PLA2G4B, JMJD7, SPTBN5	yes	rs79483120	1.0015	1.278e-07	15	67440764	67465596	yes	rs56062135	0.9717	2.415e-08	15	67340316	67468285	2.73939e-16	0.000452971	0.999547	8.49882e-08	rs56062135	8.49882e-08
eGFR-CAD	124	17:57934169:A:G	rs1292043	17q23.1	17	57934169	2.14473e-09	57796677	58046246	103	30	1	rs1292043	1	rs1292043	intergenic	16.02	7	TTLL6, CALCOCO2, ATP5MC1, UBE2Z, SNF8, GIP	TTLL6, ATP5MC1, UBE2Z, SNF8	yes	rs11657044	1.0017	8.427e-07	17	58014072	59549092	no		1.0269	1.484e-05				0.096918	0.00277323	0.0933483	0.804106	rs1292043	0.804106
eGFR-CAD	120	17:40496594:A:G	rs12950549	17q21.2	17	40496594	2.68087e-08	40466092	40545770	73	2	1	rs12950549	1	rs12950549	intronic	0.877	7	PPP1R1B, STARD3, TCAP, PNMT, PGAP3, ERBB2, MIEN1, GRB7, IKZF3, ZPBP2, GSDMB, ORMDL3, LRRC3C, CSF3, MED24	STAC2, FBXL20, PPP1R1B, STARD3, PNMT, PGAP3, ERBB2, IKZF3, GSDMB, ORMDL3, GSDMA, CSF3, MED24	yes	rs12950549	0.9983	2.809e-09	17	40466092	40545770	yes	rs2158067	1.0215	5.011e-05	17	40256498	40824834	9.6339e-05	0.0273472	0.972211	0.000342845	rs12950549	0.000342845
eGFR-CAD	27	2:233617520:G:T	rs12991088	2q37.1	2	233617520	1.24452e-14	233557043	233774183	184	140	2	rs12991088;rs778368	1	rs12991088	intronic	0.929	6	EFHD1, GIGYF2, KCNJ13, SNORC, NGEF	GIGYF2, NGEF	yes	rs1801251	1.0019	7.737e-11	2	233557043	234294791	yes	rs283485	1.0337	2.041e-10	2	233557043	233754364	2.07217e-06	1.72829e-05	0.124129	0.875852	rs12991088	0.875852
eGFR-CAD	54	6:41690823:A:C	rs13200335	6p21.1	6	41690823	1.20682e-13	41668196	41706191	20	12	4	rs13200335;rs62396735;rs11759908;rs4714508	1	rs13200335	ncR_intronic	3.018	2b	TFEB, PGC	TFEB, UBR2	yes	rs11759908	1.0025	3.583e-20	6	41646839	41997698	no		1.0223	8.853e-06				0.852685	3.50892e-14	0.134616	0.0126997	rs4428488	0.0126997
eGFR-CAD	49	6:7119134:A:G	rs13208234	6p25.1	6	7119134	3.13362e-08	7066525	7153152	33	1	1	rs13208234	1	rs13208234	intronic	0.905	7	RREB1		yes	rs3904600	1.0029	4.495e-25	6	6990674	7317551	no		1.0108	0.03735				0.924213	3.13443e-20	0.0719003	0.00388644	rs12530084	0.00388644
eGFR-CAD	57	6:108974098:C:T	rs13217795	6q21	6	108974098	3.44587e-08	108861264	109019323	65	2	1	rs13217795	1	rs13217795	intronic	10.16	5	FOXO3		yes	rs4946932	1.0027	4.613e-20	6	108492570	109036497	no		0.9862	0.00946				0.15126	3.67558e-17	0.847489	0.00125183	rs3813498	0.00125183
eGFR-CAD	20	2:145695907:A:G	rs1371044	2q22.3	2	145695907	4.98929e-10	145634153	145769102	33	15	1	rs1371044	1	rs1371044	ncR_intronic	5.545			ZEB2	yes	rs58117425	0.9982	9.755e-09	2	145634153	145754503	yes	rs10928241	0.9735	1.073e-05	2	145222171	145951716	1.07516e-08	0.00607078	0.993928	1.15014e-06	rs10928241	1.15014e-06
eGFR-CAD	69	8:8557049:A:G	rs1403373	8p23.1	8	8557049	2.0507e-08	8225262	8597180	136	5	2	rs62497500;rs1403373	2	rs62497500;rs1403373	intergenic	0.514		CLDN23	CLDN23, ERI1	yes	rs7012814	1.0025	1.646e-14	8	8088230	12199830	no		1.0147	0.0114				0.886097	1.85687e-12	0.100234	0.0136691	rs11995449	0.0136691
eGFR-CAD	52	6:34184374:G:T	rs141130394	6p21.31	6	34184374	6.26274e-12	34067732	34832661	413	286	6	rs141130394;rs114563403;rs56005336;rs139599289;rs115975649;rs6900188	2	rs141130394;rs6900188	intergenic	0.805	7	GRM4, HMGA1, SMIM29, NUDT3, RPS10, ILRUN, SNRPC, BLTP3A	NUDT3, ILRUN, SNRPC, BLTP3A	yes	rs141130394	1.0062	7.662e-18	6	33648690	34997606	yes	rs9469899	1.0493	0.0003524	6	34548206	35615130	1.00552e-05	1.74863e-11	0.999949	4.09317e-05	rs141130394	4.09317e-05
eGFR-CAD	86	11:32927778:G:T	rs145678014	11p13	11	32927778	1.41415e-08	32595598	32956492	82	1	1	rs145678014	1	rs145678014	intronic	5.155	7	SWAP70, SBF2	SWAP70, SBF2	yes	rs62618693	1.0038	2.064e-08	11	32623621	32956492	no		0.944	1.133e-05				0.00293404	0.232967	0.475692	0.286971	rs62618693	0.286971
eGFR-CAD	1	1:2157948:C:T	rs1692580	1p36.33	1	2157948	3.24018e-11	2038732	2205581	139	53	2	rs1692580;rs380190	1	rs1692580	intergenic	8.394	4	PRKCZ, FAAP20, SKI	TMEM240, FNDC10, PRKCZ, FAAP20	yes	rs3107155	0.9985	2.871e-08	1	2035379	2205581	yes	rs2843152	0.9702	2.017e-09	1	2149292	2252759	1.3689e-06	0.00203954	0.997896	6.2791e-05	rs1692580	6.2791e-05
eGFR-CAD	111	15:83586926:A:G	rs17294476	15q25.2	15	83586926	2.99826e-09	83526337	83722059	6	2	1	rs17294476	1	rs17294476	intronic	2.647	4	IREB2, HYKK, PSMA4, CHR5, CHR3, CHRNB4, ADAMTS7, MORF4L1, CTSH	IREB2, PSMA4, CHR5, ADAMTS7, MORF4L1, CTSH	yes	rs4617830	0.9975	1.076e-10	15	83215134	83946290	no		0.974	0.0001197				0.693987	5.022e-09	0.303174	0.00283881	rs36111056	0.00283881
eGFR-CAD	15	2:73792207:A:G	rs17349818	2p13.1	2	73792207	2.11495e-12	73552057	74120785	31	10	3	rs17349818;rs3813230;rs1025424	2	rs17349818;rs3813230	intronic	11.48	5	ALMS1, T8, TPRKB, STAMBP, ACTG2	FBXO41, ALMS1, T8, TPRKB, STAMBP, TET3	yes	rs6546861	1.0055	1.207e-18	2	73529077	74120961	no		1.0416	0.0003167				0.890751	2.21456e-94	0.0892572	0.0199921	rs6546869	0.0199921
eGFR-CAD	4	1:55718708:A:C	rs17413465	1p32.3	1	55718708	7.0827e-09	55522425	55723635	176	12	2	rs17413465;rs1165223	1	rs17413465	intergenic	3.189	4	PCSK9, USP24	PCSK9, USP24	yes	rs17413465	1.0025	1.01e-12	1	55522612	55723635	yes	rs11591147	0.9805	0.002404	1	55485796	55646006	3.59683e-22	4.90466e-09	1	7.72156e-10	rs11591147	7.72156e-10
eGFR-CAD	109	15:76260430:G:T	rs17428804	15q24.2	15	76260430	3.75538e-09	76064409	76260430	3	2	2	rs11634812;rs17428804	2	rs11634812;rs17428804	intronic	0.906	7	SMAD3	SMAD3	yes	rs10851885	0.9962	9.168e-19	15	74012895	77253196	no		0.98	0.01558				0.84564	2.18681e-70	0.151808	0.00255229	rs10851885	0.00255229
eGFR-CAD	46	5:39372075:A:G	rs17470667	5p13.1	5	39372075	9.78309e-10	39372075	39436821	3	3	2	rs17470667;rs138533851	1	rs17470667	UTR3	11.87	7	C9, DAB2		yes	rs12153248	0.9944	1.115e-18	5	39161807	40217324	no		0.9677	0.007859				0.925744	2.80703e-85	0.0506208	0.0236351	rs11951093	0.0236351
eGFR-CAD	100	12:112486818:A:G	rs17696736	12q24.12	12	112486818	1.51478e-14	111708458	113018479	949	554	10	rs77422707;rs4767293;rs59036878;rs77215829;rs11066284;rs2073950;rs648997;rs17696736;rs1265564;rs4766897	2	rs77422707;rs17696736	intronic	10.51	3a	PPFIA2	PPFIA2	yes	rs3184504	0.9986	4.349e-07	12	111826477	112883476	yes	rs10774625	1.0488	1.355e-20	12	111359712	113200293	8.36308e-22	0.0228249	0.0585113	0.918664	rs653178	0.918664
eGFR-CAD	96	12:52314388:G:T	rs2277383	12q13.13	12	52314388	5.77156e-11	52267668	52334814	33	8	1	rs2277383	1	rs2277383	intronic	6.029	7	PFKM, ASB8, CCDC184, OR10AD1, H1-7, ZNF641	VDR, SENP1, PFKM, ASB8, CCDC184, H1-7, ZNF641, C12orf54	yes	rs2277383	0.9973	1.643e-10	12	52267668	52334814	no		1.0372	3.004e-06				0.0133786	2.00174e-06	0.0114751	0.975142	rs2277383	0.975142
eGFR-CAD	61	6:160575985:C:T	rs2297374	6q25.3	6	160575985	1.65191e-24	160400147	161667545	807	234	48	rs7750288;rs9456496;rs8191728;rs435612;rs461473;rs2297362;rs9457841;rs9457843;rs73023687;rs148098552;rs662138;rs650284;rs2297374;rs3777392;rs4709408;rs2619268;rs145221006;rs2619264;rs381194;rs539298;rs10945675;rs77898327;rs533452;rs2076828;rs505000;rs76763527;rs4708867;rs4709432;rs471516;rs61131294;rs77009508;rs41265930;rs73596816;rs1406889;rs1367210;rs13192132;rs1998043;rs4252066;rs1465620;rs783184;rs783175;rs1123181;rs77894138;rs62435279;rs682216;rs56073227;rs67531830;rs55754459	23	rs7750288;rs9456496;rs435612;rs2297362;rs9457841;rs662138;rs2297374;rs4709408;rs145221006;rs2619264;rs77898327;rs533452;rs76763527;rs4708867;rs77009508;rs73596816;rs1406889;rs1998043;rs4252066;rs783175;rs62435279;rs682216;rs55754459	intronic	0.149	7	IGF2R, SLC22A1, SLC22A2, SLC22A3, LPA, PLG, MAP3K4, AGPAT4	SOD2, MRPL18, PNLDC1, MAS1, IGF2R, SLC22A1, SLC22A3, LPA	yes	rs2279463	0.9971	1.18e-25	6	160273276	161123451	yes	rs10455872	0.9627	3.873e-13	6	160185151	161682569	3.54556e-179	4.55166e-91	1	3.4318e-85	rs10455872	3.4318e-85
eGFR-CAD	93	12:449769:A:G	rs2300131	12p13.33	12	449769	2.025e-11	370914	518986	194	124	2	rs2300131;rs2369278	1	rs2300131	intronic	2.093	6	DCPS, ST3GAL4	FOXRED1, ST3GAL4	yes	rs11062102	1.0026	8.432e-19	12	315390	557254	no		0.9799	0.0001194				0.746719	2.28148e-35	0.248861	0.00441953	rs10774020	0.00441953
eGFR-CAD	118	17:17573037:C:T	rs2350632	17p11.2	17	17573037	2.67375e-13	17347995	18036283	587	282	11	rs1242510;rs9900803;rs8066560;rs11078410;rs1242478;rs2350632;rs11649804;rs62064119;rs4635395;rs12449964;rs9905728	2	rs1242510;rs2350632	intergenic	0.393	5	HIC1, SMG6, SRR	RTN4RL1, DPH1, SMG6, SRR	yes	rs12938914	1.0019	5.339e-12	17	16927957	17972973	yes	rs13306736	1.0297	1.046e-08	17	17499544	18036283	7.92147e-05	2.94461e-05	0.961673	0.0382187	rs2350632	0.0382187
eGFR-CAD	140	22:42472237:A:C	rs2413667	22q13.2	22	42472237	7.30709e-11	42344297	42688532	221	44	2	rs2413667;rs9611710	1	rs2413667	intronic	1.183	5	TNRC6B, SGSM3, MRTFA	TNRC6B, ADSL, MRTFA, MCHR1, ST13, XPNPEP3, L3MBTL2	yes	rs1883991	0.9979	1.258e-09	22	41939668	43160656	no		0.9744	3.888e-05				0.753977	3.86994e-12	0.240005	0.00601821	rs133298	0.00601821
eGFR-CAD	7	1:114377568:A:G	rs2476601	1p13.2	1	114377568	1.1021e-10	114075796	114421313	229	15	3	rs2476601;rs1230666;rs2359167	1	rs2476601	exonic	17.25	2b	MAGI3, PHTF1, RSBN1, PTPN22, BCL2L15	MAGI3, PHTF1, AP4B1, DCLRE1B	no		0.9981	2.468e-05				yes	rs1230666	1.0551	1.183e-10	1	114075796	114451425	4.64861e-08	0.612089	0.0472286	0.340681	rs1230666	0.340681
eGFR-CAD	59	6:131876200:G:T	rs2608982	6q23.2	6	131876200	3.4928e-10	131812816	131886628	136	27	1	rs2608982	1	rs2608982	intergenic	3.715		ARG1, MED23	ARG1, MED23	yes	rs2608916	0.9974	8.278e-16	6	131801791	131967804	no		1.0198	0.0006763				0.6516	2.25094e-14	0.16036	0.18804	rs2781649	0.18804
eGFR-CAD	95	12:48719452:A:G	rs2634689	12q13.11	12	48719452	1.10874e-10	48524804	48780358	110	60	1	rs2634689	1	rs2634689	intergenic	0.59	5	TSPAN9	TSPAN9	yes	rs2634675	0.998	8.635e-12	12	48178194	48780358	no		0.9781	2.185e-05				0.0562163	7.85812e-08	0.942793	0.00099061	rs2634675	0.00099061
eGFR-CAD	48	5:131674260:A:G	rs272877	5q31.1	5	131674260	1.30929e-11	131336105	131811182	275	92	4	rs272877;rs10060615;rs2522051;rs162890	1	rs272877	ncR_intronic	5.512		ACSL6, IL3, CSF2, P4HA2, PDLIM4, SLC22A4, SLC22A5, IRF1	HINT1, RAPGEF6, ACSL6, P4HA2, PDLIM4, SLC22A4, SLC22A5, KIF3A, SHROOM1	yes	rs66827546	1.0021	9.465e-13	5	129715954	132474055	yes	rs10477741	1.0236	9.101e-06	5	131667353	131809316	3.77014e-05	3.28243e-10	0.999962	2.60416e-07	rs145432904	2.60416e-07
eGFR-CAD	138	21:16579805:A:G	rs2823141	21q21.1	21	16579805	1.0551e-10	16488686	16600859	51	9	3	rs2823141;rs2823152;rs2823083	1	rs2823141	intergenic	0.011	5	ZBTB46, ABHD16B, TCEA2, RGS19, OPRL1, LKAAEAR1	ZBTB46, TCEA2, RGS19, OPRL1, LKAAEAR1	yes	rs2823139	0.9976	2.995e-18	21	16488615	16841303	no		1.0201	0.0001108				0.214063	5.67253e-19	0.485281	0.300657	rs2823139	0.300657
eGFR-CAD	125	17:58896009:C:T	rs28394355	17q23.2	17	58896009	1.65738e-19	58813056	59470055	343	41	6	rs28394355;rs112269503;rs11655822;rs77936394;rs72832587;rs10853030	3	rs28394355;rs72832587;rs10853030	intronic	4.788	5	VMP1, TUBD1, RPS6KB1, RNFT1	RPS6KB1, RNFT1	yes	rs11657044	1.0048	1.46e-26	17	58014072	59549092	yes	rs9905761	1.0469	1.153e-08	17	58826985	59288406	7.40521e-09	6.06539e-83	0.0187858	0.981214	rs9905761	0.981214
eGFR-CAD	71	8:10630568:A:G	rs28570522	8p23.1	8	10630568	3.10334e-09	10576753	10732050	131	60	1	rs28570522	1	rs28570522	intronic	2.732	5	RP1L1, SOX7, PINX1	MSRA, RP1L1, SOX7, SLC35G5, FAM167A, BLK, NEIL2, FDFT1, CTSB	yes	rs7012814	1.0017	3.054e-09	8	8088230	12199830	no		1.022	2.172e-05				0.311492	5.028e-08	0.686523	0.00198431	rs6982308	0.00198431
eGFR-CAD	126	17:66468248:A:G	rs2909220	17q24.2	17	66468248	5.28642e-17	66385201	66505856	66	49	5	rs2909220;rs950131;rs3785611;rs11077558;rs2302783	1	rs2909220	ncR_intronic	0.111	5	BCAS3, TBX2	BCAS3, TBX2	yes	rs6501468	1.0026	4.447e-14	17	66385201	66505856	yes	rs2952286	0.9649	3.592e-09	17	66427696	66505856	0.000113543	1.52905e-12	0.110238	0.889648	rs2909220	0.889648
eGFR-CAD	73	8:126482077:A:G	rs2954021	8q24.13	8	126482077	1.14542e-31	126447308	126507389	113	51	7	rs2954021;rs2980888;rs2385114;rs35456930;rs2980885;rs2980884;rs12674939	1	rs2954021	ncR_intronic	2.574	6	TRIB1		yes	rs28601761	0.9971	3.307e-26	8	126447308	126507389	yes	rs2001846	0.9545	1.537e-21	8	126475770	126507389	6.38158e-18	7.20563e-21	0.00467502	0.995325	rs2954017	0.995325
eGFR-CAD	10	1:243491353:C:T	rs2970546	1q43	1	243491353	1.97574e-11	243282923	243501763	56	32	1	rs2970546	1	rs2970546	intronic	1.061		CEP170, SDCCAG8	CEP170, SDCCAG8	yes	rs2783971	0.9973	6.64e-23	1	243158880	243608967	no		0.9836	0.0008299				0.71234	1.52059e-14	0.0179124	0.269748	rs2970546	0.269748
eGFR-CAD	113	16:51757242:A:G	rs34869093	16q12.1	16	51757242	3.20053e-10	51713022	51787509	16	7	2	rs34869093;rs4784640	1	rs34869093	intergenic	19.38	4	DH3		yes	rs9932625	1.0026	1.256e-19	16	51158710	51855817	no		1.0157	0.002247				0.944694	1.15473e-22	0.0332029	0.0221034	rs2219647	0.0221034
eGFR-CAD	36	3:153937753:A:G	rs357494	3q25.2	3	153937753	3.30333e-15	153555140	154118841	557	380	5	rs357494;rs355764;rs73156603;rs12491701;rs62279489	1	rs357494	intronic	0.379		ARHGEF26, DHX36, GPR149	ARHGEF26, DHX36	yes	rs357482	1.0024	1.419e-09	3	153528123	154088411	yes	rs357494	0.9446	4.905e-14	3	153555140	154118841	9.47835e-10	7.96891e-05	0.109155	0.890765	rs357494	0.890765
eGFR-CAD	39	4:81202048:G:T	rs36034102	4q21.21	4	81202048	3.08145e-21	81157098	81207963	60	18	6	rs36034102;rs6848130;rs2903657;rs1379707;rs72658333;rs7683390	2	rs36034102;rs7683390	intronic	0.292	6	FGF5	FGF5	yes	rs1458038	1.0028	6.49e-20	4	81157098	81207963	yes	rs10857147	1.0368	1.145e-10	4	81157703	81202048	3.83088e-10	4.31491e-20	0.00596611	0.994034	rs10857147	0.994034
eGFR-CAD	41	4:96117371:A:T	rs3775058	4q22.3	4	96117371	1.57182e-09	96108805	96119919	8	4	1	rs3775058	1	rs3775058	intronic	19.55	5	UNC5C	BMPR1B	yes	rs3796463	0.9984	1.935e-06	4	96103865	96118696	no		1.0298	4.79e-07				0.00845196	0.0271885	0.161338	0.801604	rs3775058	0.801604
eGFR-CAD	106	14:100149458:A:G	rs3783320	14q32.2	14	100149458	9.1474e-10	100146591	100149458	3	2	1	rs3783320	1	rs3783320	intergenic	6.022	4	CHGA, ITPK1	RIN3, ITPK1	no		0.9992	0.01485				yes	rs36033161	0.9459	9.98e-21	14	100078900	100189109	1.28162e-18	0.0451786	0.954805	1.60963e-05	rs36033161	1.60963e-05
eGFR-CAD	91	11:100649197:G:T	rs3858410	11q22.1	11	100649197	2.27184e-10	100533021	100692566	29	9	2	rs3858410;rs633185	1	rs3858410	intronic	19.17		USP35, GAB2	NDUFC2, USP35, GAB2, RS2	no		0.9984	6.155e-07				yes	rs633185	0.9713	2.588e-07	11	100509745	100684879	2.46795e-07	0.737619	0.236333	0.0260468	rs633185	0.0260468
eGFR-CAD	51	6:25736678:A:G	rs3922841	6p22.2	6	25736678	4.03773e-09	25736678	25758212	6	3	1	rs3922841	1	rs3922841	intergenic	4.446	7	H2AC1, H2BC1, SLC17A4	BTN3A2, BTN2A1	yes	rs62394289	1.002	1.014e-12	6	25654908	29612325	no		1.0176	0.0004027				0.775349	1.7807e-19	0.221079	0.00357179	rs62394295	0.00357179
eGFR-CAD	64	7:56104388:C:T	rs4275190	7p11.2	7	56104388	2.02442e-08	56033558	56164508	50	7	1	rs4275190	1	rs4275190	intronic	0.531	5	NIPSP2, MRPS17, PSPH, CCT6A, SUMF2, PHKG1, CHCHD2	ZNF713, NIPSP2, PSPH, CCT6A, SUMF2, PHKG1, CHCHD2, NUPR2	yes	rs12669623	1.0018	6.221e-10	7	55952097	56164508	no		1.0194	0.0003206				0.598442	0.000304089	0.083646	0.31544	rs6593297	0.31544
eGFR-CAD	62	7:17284577:C:T	rs4410790	7p21.1	7	17284577	1.43054e-13	17281007	17396746	26	18	2	rs4410790;rs2282883	1	rs4410790	intergenic	5.909	6	AHR		yes	rs6968865	0.9974	7.518e-20	7	17280513	17502590	no		0.9787	2.257e-05				0.0548956	9.04314e-13	0.0101469	0.934957	rs4410790	0.934957
eGFR-CAD	19	2:144186475:C:T	rs4662330	2q22.3	2	144186475	7.90439e-10	144151524	144259543	22	14	1	rs4662330	1	rs4662330	ncR_intronic	13.97	2b	ARHGAP15	ARHGAP15	no		0.9985	0.0001133				yes	rs4662330	0.9547	7.299e-12	2	144151524	144259543	7.27889e-07	0.758702	0.130344	0.110949	rs4662330	0.110949
eGFR-CAD	40	4:95501167:A:G	rs4699540	4q22.3	4	95501167	3.54959e-11	95447259	95595308	60	43	1	rs4699540	1	rs4699540	intronic	1.757	7	PDLIM5	PDLIM5	yes	rs2452592	0.9983	1.653e-08	4	95447392	95595308	no		0.9721	1.345e-07				0.000655446	0.00296949	0.0290444	0.967266	rs4699540	0.967266
eGFR-CAD	114	16:68384010:A:G	rs4783554	16q22.1	16	68384010	1.01074e-08	68297589	68427182	49	4	1	rs4783554	1	rs4783554	intronic	1.535	5			yes	rs9925773	0.9976	2.824e-15	16	67727069	68430563	no		0.9847	0.005733				0.960984	2.04337e-14	0.0269099	0.012106	rs9925773	0.012106
eGFR-CAD	123	17:46960760:A:G	rs4793990	17q21.32	17	46960760	4.90014e-08	46840529	47045862	117	1	1	rs4793990	1	rs4793990	ncR_intronic	2.543	1f	NFE2L1, CBX1, SNX11, SKAP1	EFCAB13, TBKBP1, MRPL10, SCRN2, PNPO, NFE2L1, SNX11, HOXB3, HOXB5	no		1.0011	0.0003428				yes	rs62076439	0.968	1.389e-09	17	44967530	47514127	5.17078e-10	0.0788091	0.921177	1.36221e-05	rs62076439	1.36221e-05
eGFR-CAD	74	9:119299614:C:T	rs4837605	9q33.1	9	119299614	1.18678e-08	119258820	119481253	276	33	1	rs4837605	1	rs4837605	ncR_intronic	4.763	5	ASTN2, TRIM32	TRIM32	yes	rs4836732	1.0024	3.016e-10	9	119139489	119485435	no		1.0271	0.0002042				0.423861	1.33784e-08	0.575022	0.00111683	rs4836732	0.00111683
eGFR-CAD	85	11:9767559:A:G	rs491205	11p15.4	11	9767559	1.58074e-10	9750757	10311337	103	53	4	rs491205;rs10734649;rs12361687;rs67257108	2	rs491205;rs67257108	intronic	4.64	4	IGF2		yes	rs75248620	1.0012	1.446e-05	11	9858961	10368983	yes	rs360153	0.9631	3.733e-14	11	9160766	10311337	1.67423e-08	3.5065e-06	0.999995	1.01937e-06	rs491205	1.01937e-06
eGFR-CAD	81	10:96029170:C:T	rs55753709	10q23.33	10	96029170	1.10069e-08	95998179	96040394	35	9	1	rs55753709	1	rs55753709	intronic	1.584	6	CPEB3, MARCHF5, EXOC6, CYP26C1, CYP26A1	PPP1R3C, TNKS2, MARCHF5, EXOC6, CYP26C1	no		0.999	0.0005753				yes	rs55753709	1.0386	2.177e-13	10	95974488	96040394	5.42903e-10	0.963338	0.00440146	0.0322603	rs55753709	0.0322603
eGFR-CAD	6	1:109819981:C:T	rs55882046	1p13.3	1	109819981	5.53836e-19	109715950	110074181	273	58	13	rs3895559;rs17035665;rs657420;rs10858082;rs79482788;rs55882046;rs672569;rs61799430;rs413582;rs2091329;rs528199;rs7515901;rs681242	5	rs3895559;rs79482788;rs55882046;rs672569;rs413582	intergenic	11.07	4	ELAPOR1, SARS1, CELSR2, PSRC1, MYBPHL, SORT1, PSMA5, SYPL2, ATXN7L2, CYB561D1, AMIGO1, GPR61	ELAPOR1, SARS1, CELSR2, PSRC1, MYBPHL, SORT1, SYPL2, ATXN7L2, CYB561D1, AMIGO1, GSTM4, GSTM1, GSTM5, GSTM3	yes	rs12145677	0.9973	4.308e-08	1	109776285	110077741	yes	rs12740374	0.9158	7.919e-23	1	109715950	110271340	3.92714e-52	3.37976e-23	0.043808	0.956192	rs12740374	0.956192
eGFR-CAD	11	2:26023496:A:G	rs55952936	2p23.3	2	26023496	7.04502e-12	25933612	26134497	110	75	1	rs55952936	1	rs55952936	intronic	1.518	5	ASXL2		yes	rs72801857	0.9934	7.83e-17	2	25933612	26134497	no		0.9445	0.0001253				0.109267	8.25007e-12	0.0670003	0.823733	rs55952936	0.823733
eGFR-CAD	133	19:37673953:A:G	rs56330606	19q13.12	19	37673953	1.59124e-14	37378245	38465523	870	322	6	rs56330606;rs11083423;rs2058852;rs11668796;rs2595554;rs16975963	2	rs56330606;rs16975963	UTR3	2.762	7	ANKRD27, RGS9BP, NUDT19, TDRD12, SLC7A9	ANKRD27, NUDT19, TDRD12, SLC7A9, FAAP24, RHPN2	yes	rs55743020	1.0025	3.54e-19	19	36982280	38473275	no		1.0247	1.87e-06				0.0634875	2.54087e-23	0.923452	0.0130606	rs57654288	0.0130606
eGFR-CAD	134	19:45396665:G:T	rs59007384	19q13.32	19	45396665	5.05491e-17	45369203	45417638	30	11	5	rs59007384;rs10119;rs157580;rs34095326;rs61679753	2	rs59007384;rs61679753	intronic	1.658	4	ZNF345, ZNF829, ZNF568, ZNF420, ZNF585A, ZNF585B, ZNF383, ZNF875, ZNF527, ZNF569, ZNF570, ZNF793, ZNF540, ZNF571, ZFP30, ZNF781, ZNF607, ZNF573, WDR87, SIPA1L3	CAPNS1, COX7A1, ZNF566, ZNF260, ZNF529, ZNF345, ZNF568, ZNF585A, ZNF585B, ZNF875, ZNF793, ZNF540, ZNF571, ZFP30, ZNF781, ZNF607, ZNF573	yes	rs429358	1.002	1.207e-08	19	45386467	45428234	yes	rs7412	1.0454	1.039e-12	19	45232161	46374916	5.55105e-48	4.32516e-07	0.999999	7.31804e-07	rs7412	7.31804e-07
eGFR-CAD	37	4:3452345:A:G	rs59950280	4p16.3	4	3452345	2.57804e-11	3438643	3482678	31	13	6	rs75501914;rs59950280;rs6831256;rs11947277;rs762861;rs13108218	2	rs75501914;rs59950280	intergenic	1.638	5	RGS12, HGFAC, DOK7	DOK7, LRPAP1	yes	rs75501914	1.0017	3.025e-08	4	3443931	3477883	no		1.0291	8.987e-08				0.00117414	0.00131271	0.0103043	0.987072	rs59950280	0.987072
eGFR-CAD	30	3:63914618:C:G	rs59971314	3p14.1	3	63914618	8.00619e-13	63780047	64061581	177	90	6	rs59971314;rs73117078;rs114650832;rs73120859;rs113386200;rs75547833	2	rs59971314;rs75547833	intronic	0.867	5	THOC7, ATXN7, PSMD6	THOC7, ATXN7	yes	rs73119035	0.9979	3.052e-12	3	63785159	64061581	no		0.9734	6.911e-07				0.328511	7.90717e-11	0.479681	0.191808	rs56126667	0.191808
eGFR-CAD	31	3:69827409:C:T	rs60551165	3p13	3	69827409	8.49025e-10	69791356	69909425	129	34	1	rs60551165	1	rs60551165	intronic	7.399	5	MITF	MITF	yes	rs13071701	0.9982	5.414e-08	3	69792011	69904872	no		0.9751	1.816e-05				0.0617834	0.00209092	0.278419	0.657244	rs60551165	0.657244
eGFR-CAD	137	20:62695931:A:G	rs6062343	20q13.33	20	62695931	5.37987e-11	62470785	62712053	37	12	4	rs4809370;rs1923031;rs6062343;rs4809393	2	rs4809370;rs6062343	intronic	1.351	4	RALY, AHCY, ITCH, DYNLRB1, PIGU, NCOA6, TP53INP2, GGT7, ACSS2, GSS, MYH7B, TRPC4AP, EDEM2, PROCR, MMP24, EIF6, FAM83C, UQCC1	MAP1LC3A, PIGU, NCOA6, TP53INP2, GGT7, ACSS2, GSS, MYH7B, TRPC4AP, EDEM2, PROCR, MMP24, EIF6, UQCC1, CPNE1, EPB41L1	yes	rs72629024	1.002	4.427e-13	20	62135146	62917143	no		0.9761	2.117e-06				0.454801	2.59293e-08	0.534954	0.0102449	rs2261092	0.0102449
eGFR-CAD	89	11:75276178:A:C	rs606452	11q13.5	11	75276178	2.24305e-08	75275479	75284334	9	6	1	rs606452	1	rs606452	intronic	7.921	4		TPCN2, MYEOV	no		0.9989	0.007039				yes	rs584961	0.9476	1.534e-14	11	75274150	75284890	7.16174e-09	0.323382	0.674159	0.00245945	rs606452	0.00245945
eGFR-CAD	110	15:78987686:C:T	rs62010552	15q25.1	15	78987686	3.79364e-21	78721832	79215238	538	164	11	rs62010552;rs12442575;rs3743063;rs12438008;rs12594550;rs112238647;rs55919125;rs2277549;rs77719127;rs7174727;rs11635498	4	rs62010552;rs112238647;rs2277549;rs7174727	ncR_intronic	9.107	5	NRG4	MAN2C1	yes	rs112238647	1.0018	1.435e-07	15	78671089	79082431	yes	rs7173743	1.0598	2.265e-23	15	78941119	79215568	2.18608e-37	0.000213476	0.999786	2.43413e-07	rs7173743	2.43413e-07
eGFR-CAD	121	17:41110630:C:G	rs62076368	17q21.31	17	41110630	3.19948e-08	41085683	41167957	34	1	1	rs62076368	1	rs62076368	intronic	1.618	7	STAT5A, STAT3, CAVIN1	DHX58, RAB5C, KCNH4, STAT3, TUBG2	no		0.9986	1.388e-06				no		1.0267	1.164e-06				0.00205601	0.277509	0.696817	0.0227989	rs62076368	0.0227989
eGFR-CAD	21	2:148897781:C:T	rs6430295	2q23.1	2	148897781	4.20793e-12	148373440	148956584	611	244	6	rs6430295;rs10497016;rs12475306;rs1113958;rs2288190;rs3820716	1	rs6430295	intronic	0.476	7	ACVR2A, ORC4, MBD5	ACVR2A, ORC4, MBD5	yes	rs13032786	0.9974	8.119e-21	2	148373440	149161696	yes	rs35611688	1.0206	4.205e-05	2	148373440	148438714	0.0158784	2.82336e-20	0.979601	0.00452032	rs12466171	0.00452032
eGFR-CAD	72	8:87374654:A:G	rs6471296	8q21.3	8	87374654	3.01344e-08	87244582	87562786	236	2	1	rs6471296	1	rs6471296	intronic	4.152	7	SLC7A13, WWP1, RMDN1, CPNE3, CNGB3	RMDN1, CPNE3	yes	rs2976178	1.0025	1.649e-16	8	87244582	87562786	no		0.9851	0.005091				0.410136	1.50507e-13	0.574752	0.0151119	rs2976178	0.0151119
eGFR-CAD	76	9:136153875:C:T	rs651007	9q34.2	9	136153875	1.18303e-22	136128259	136339755	161	26	7	rs651007;rs11244061;rs3758348;rs41302673;rs60484807;rs687621;rs630014	1	rs651007	intergenic	7.401		MED22, RPL7A, SURF1, SURF2, SURF4, STKLD1, REXO4, ADAMTS13, CACFD1, SLC2A6	SURF6, MED22, SURF1, ADAMTS13, CACFD1	yes	rs635634	1.0022	1.046e-10	9	136128467	136339755	yes	rs651007	1.0552	1.282e-18	9	136138765	136339755	8.79696e-15	1.8356e-08	0.00425273	0.995747	rs651007	0.995747
eGFR-CAD	42	4:103859538:A:G	rs6533039	4q24	4	103859538	5.73821e-09	103675108	103999909	60	11	1	rs6533039	1	rs6533039	intronic	1.319	6	MANBA, UBE2D3, CISD2, SLC9B1, SLC9B2, BDH2	NFKB1, MANBA, UBE2D3, CISD2, BDH2, CENPE	yes	rs223308	1.0029	1.926e-23	4	103391275	104378012	no		1.012	0.0207				0.963264	1.99935e-19	0.0220978	0.0146379	rs223370	0.0146379
eGFR-CAD	90	11:78117047:C:G	rs6592775	11q14.1	11	78117047	2.80877e-08	77915179	78135704	360	1	1	rs6592775	1	rs6592775	ncR_intronic	0.434	5	SERPINH1		yes	rs4945268	1.0018	4.007e-07	11	77909014	78286462	no		0.9771	0.0001303				0.710936	6.70792e-05	0.133414	0.155226	rs6592775	0.155226
eGFR-CAD	44	4:148214463:C:T	rs6857197	4q31.22	4	148214463	2.89386e-08	148156295	148297180	52	1	1	rs6857197	1	rs6857197	intergenic	5.711	6		EDNRA	no		1.001	0.003602				yes	rs6841581	0.9609	4.518e-12	4	148066499	148500724	4.41711e-26	0.988373	0.0114239	0.000203371	rs6841581	0.000203371
eGFR-CAD	14	2:45878760:G:T	rs687914	2p21	2	45878760	5.09905e-09	45864578	45886816	8	1	1	rs687914	1	rs687914	UTR5	19.01	4	PRKCE	PRKCE	no		0.9983	2.57e-07				yes	rs582384	1.0268	8.372e-06	2	45863787	45901589	0.00609576	0.257431	0.387923	0.344508	rs687914	0.344508
eGFR-CAD	68	7:151392635:C:G	rs6949482	7q36.1	7	151392635	4.904e-11	151392009	151395349	9	5	2	rs6949482;rs74892167	1	rs6949482	intronic	0.812	4	PRKAG2		yes	rs10224002	0.9972	3.315e-20	7	151347952	151466418	no		1.0193	0.0005347				0.836685	7.67557e-142	0.14242	0.0208951	rs10224210	0.0208951
eGFR-CAD	70	8:9173209:A:G	rs7012637	8p23.1	8	9173209	1.83496e-09	9159710	9256324	30	5	3	rs7012637;rs9650618;rs330072	1	rs7012637	ncR_intronic	1.689	7		TNKS	yes	rs7012814	1.0029	3.781e-26	8	8088230	12199830	no		1.0125	0.01353				0.921835	5.91356e-16	0.0355164	0.0426491	rs7012637	0.0426491
eGFR-CAD	78	10:76001229:C:T	rs7092741	10q22.2	10	76001229	5.58455e-09	75431981	76309882	472	99	2	rs2664284;rs7092741	2	rs2664284;rs7092741	intronic	0.643	7		CXCL12	yes	rs1874150	0.9981	3.514e-09	10	75840430	76506933	no		0.9796	0.0002464				0.0835432	5.71512e-05	0.881087	0.0353075	rs7092741	0.0353075
eGFR-CAD	97	12:53785861:A:G	rs7134628	12q13.13	12	53785861	5.8136e-09	53730160	54086274	122	6	1	rs7134628	1	rs7134628	intronic	6.803	2b	ANKRD33, ACVRL1		yes	rs11170630	1.0025	3.025e-08	12	53339034	54072180	no		1.0325	0.0002085				0.529076	5.50798e-05	0.0582126	0.412159	rs7134628	0.412159
eGFR-CAD	128	18:77158397:C:T	rs7233264	18q23	18	77158397	3.60331e-09	77157416	77159609	5	3	1	rs7233264	1	rs7233264	intronic	7.389	5	SMAD7	ZBTB7C	yes	rs657693	1.0039	5.936e-23	18	77150792	78007270	no		1.0181	0.01857				0.970605	4.38751e-38	0.0239317	0.00546377	rs657693	0.00546377
eGFR-CAD	38	4:77326185:C:G	rs72657837	4q21.1	4	77326185	5.94487e-09	77177415	77326185	3	3	1	rs72657837	1	rs72657837	intronic	9.193	7	FAM47E, STBD1, CCDC158	FAM47E, CCDC158	yes	rs4859682	1.0056	6.449e-22	4	76944395	77711284	no		1.0264	0.01628				0.00181053	3.50682e-145	0.998153	3.62514e-05	rs10008637	3.62514e-05
eGFR-CAD	107	15:41432899:C:T	rs72737734	15q15.1	15	41432899	3.78592e-16	41245289	41787585	558	107	8	rs72737734;rs17718039;rs13329240;rs494490;rs112163286;rs8037574;rs7169278;rs8042127	1	rs72737734	intergenic	5.515	7	HHIPL1, CYP46A1	HHIPL1	yes	rs6492982	0.9971	3.663e-25	15	40612883	41796498	no		1.0262	4.899e-07				0.011251	1.09103e-22	0.295047	0.693702	rs28615543	0.693702
eGFR-CAD	47	5:53351058:C:T	rs72750233	5q11.2	5	53351058	1.72909e-15	53263428	53465786	138	72	7	rs72750233;rs156822;rs57766911;rs147242648;rs77294968;rs31229;rs2454916	2	rs72750233;rs2454916	intronic	1.386	4	ARL15		yes	rs79760705	1.0029	3.363e-17	5	52697383	53677472	no		1.0275	1.169e-05				0.0406989	2.07275e-48	0.0238203	0.935481	rs80138475	0.935481
eGFR-CAD	56	6:90118764:A:G	rs72912510	6q15	6	90118764	1.83949e-12	90043137	90121976	31	11	2	rs72912510;rs9451205	1	rs72912510	intronic	15.29	5	UBE2J1, RRAGD	GABRR2, RRAGD, ANKRD6	yes	rs72912510	0.9974	1.164e-13	6	90043137	90285925	no		1.0264	2.366e-05				0.03984	1.31707e-11	0.0395689	0.920591	rs72912510	0.920591
eGFR-CAD	29	3:52835354:C:T	rs736408	3p21.1	3	52835354	2.25947e-11	52536514	52847601	367	219	1	rs736408	1	rs736408	intronic	2.959	1f	NISCH, STAB1, NT5DC2, UQCC5, PBRM1, GNL3, GLT8D1, SPCS1, NEK4, ITIH1, ITIH3, ITIH4	ALAS1, PPM1M, GLYCTK, NT5DC2, UQCC5, PBRM1, GNL3, SPCS1, NEK4, ITIH1, ITIH3, ITIH4, MUSTN1, STIMATE, SFMBT1	yes	rs11706370	1.002	3.063e-12	3	48395248	53171555	no		1.0236	5.152e-06				0.00286408	2.32047e-10	0.997065	7.09486e-05	rs2239547	7.09486e-05
eGFR-CAD	18	2:103149210:A:G	rs74560841	2q12.1	2	103149210	5.17125e-09	103001598	103239356	70	3	1	rs74560841	1	rs74560841	UTR3	3.908	7	IL18R1, IL18RAP, SLC9A4, SLC9A2	IL18R1, IL18RAP	yes	rs74560841	0.997	3.87e-14	2	102910447	103239356	no		1.0257	0.0006687				0.762929	2.87089e-10	0.211198	0.025873	rs1030025	0.025873
eGFR-CAD	116	16:83045790:A:G	rs7500448	16q23.3	16	83045790	6.72445e-10	83013096	83058508	21	1	1	rs7500448	1	rs7500448	intronic	4.113	5	BCAR1, CFDP1, TMEM170A, CHST6	ZFP1, CTRB1, BCAR1, CFDP1, TMEM170A	no		1.001	0.001995				yes	rs7500448	0.9512	1.108e-17	16	82997740	83079239	2.19939e-13	0.957717	0.00512408	0.0371591	rs7500448	0.0371591
eGFR-CAD	22	2:177278437:A:G	rs7606424	2q31.1	2	177278437	1.64736e-09	176990500	177278467	56	26	2	rs1026027;rs7606424	2	rs1026027;rs7606424	intergenic	3.597	6	HOXD10, HOXD9, HOXD8, HOXD3, HOXD4, HOXD1	HOXD8, HOXD3	yes	rs187355703	0.9974	4.69e-14	2	176431880	178482594	no		1.0202	0.001598				0.960482	1.36751e-32	0.0312888	0.00822915	rs187355703	0.00822915
eGFR-CAD	43	4:120909501:A:C	rs7678555	4q27	4	120909501	1.24161e-08	120897847	120968070	59	7	2	rs7678555;rs3956507	1	rs7678555	intergenic	0.79	6	MAD2L1	PDE5A	no		1.0008	0.0114				yes	rs7678555	1.0455	3.077e-16	4	120056815	120968070	1.06919e-10	0.904529	0.0907356	0.00473567	rs7678555	0.00473567
eGFR-CAD	45	4:156635309:A:G	rs7692387	4q32.1	4	156635309	4.43485e-11	156614184	156683485	49	29	1	rs7692387	1	rs7692387	intronic	0.893	5	GUCY1A1, GUCY1B1	GUCY1A1, GUCY1B1	no		1.001	0.005096				yes	rs3796587	0.9389	1.405e-22	4	156393097	156685162	3.50992e-19	0.978997	0.00396833	0.0170346	rs7692387	0.0170346
eGFR-CAD	58	6:130374461:A:T	rs7740107	6q23.1	6	130374461	6.93564e-13	130321899	130422142	96	66	3	rs7740107;rs12206651;rs6569646	1	rs7740107	intronic	1.912	7	L3MBTL3	L3MBTL3	yes	rs7740107	0.9971	7.193e-22	6	130320223	130422142	no		0.9801	0.0003795				0.383436	1.18448e-15	0.0367422	0.579822	rs7740107	0.579822
eGFR-CAD	63	7:19034191:C:T	rs7788833	7p21.1	7	19034191	3.40228e-09	19034191	19052733	9	3	1	rs7788833	1	rs7788833	intronic	6.735	5	HDAC9, TWIST1	TWIST1	no		0.999	0.003686				yes	rs2107595	1.0467	4.205e-15	7	19031935	19060333	4.35982e-20	0.996235	0.0033299	0.000435198	rs2107595	0.000435198
eGFR-CAD	130	19:18575193:A:G	rs78030362	19p13.11	19	18575193	8.90889e-21	18457739	18803997	24	15	4	rs78030362;rs111551996;rs73923149;rs117780632	1	rs78030362	intronic	12.64	2b	SMARCA4	SMARCA4	yes	rs56255430	0.9966	2.412e-10	19	18179672	19746151	yes	rs78030362	1.0971	1.048e-20	19	18575193	18803997	5.20756e-17	3.63387e-07	0.00199321	0.998006	rs78030362	0.998006
eGFR-CAD	13	2:43762959:C:T	rs78572881	2p21	2	43762959	2.9118e-14	43417083	43927374	546	221	10	rs3953604;rs13027844;rs78572881;rs78098795;rs55946629;rs79111706;rs9170;rs6756625;rs116097055;rs74821293	2	rs3953604;rs78572881	intronic	2.947	6	THADA, ZFP36L2, PLEKHH2	OXER1, THADA, ZFP36L2, PLEKHH2, DYNC2LI1, SLC3A1	yes	rs4952981	0.9952	4.506e-19	2	43416993	43927374	no		1.0467	9.129e-06				1.73985e-13	7.00969e-19	1	5.17995e-13	rs7599781	5.17995e-13
eGFR-CAD	3	1:27284913:C:T	rs79598313	1p36.11	1	27284913	4.43499e-14	26933591	27368126	8	5	1	rs79598313	1	rs79598313	intronic	0.392	7	ARID1A, ZDHHC18, SFN, NUDC, KDF1, TRNP1, TENT5B	HMGN2, PIGV, ZDHHC18, NUDC, MAP3K6	yes	rs114165349	1.0063	1.343e-12	1	26987646	27878162	yes	rs79598313	1.0998	3.604e-08	1	26933591	27368126	0.000786625	4.87382e-08	0.0318775	0.967336	rs79598313	0.967336
eGFR-CAD	103	13:27054201:C:T	rs7994814	13q12.13	13	27054201	5.27125e-09	27038040	27054201	11	4	1	rs7994814	1	rs7994814	intergenic	0.87	6	DH10, CCDC92, ZNF664, RFL	ATP6V0A2, DH10, CCDC92, ZNF664	no		0.9986	3.067e-06				no		0.9732	5.238e-07				0.00170894	0.255116	0.00499443	0.661092	rs7994814	0.661092
eGFR-CAD	115	16:75442144:C:T	rs8046697	16q23.1	16	75442144	1.12196e-10	75304497	75516739	421	179	2	rs8046697;rs4887827	1	rs8046697	intronic	4.425	7	PLA2G15, SLC7A6, SLC7A6OS, PRMT7, SMPD3	TPPP3, LCAT, NFATC3, PLA2G15, SLC7A6, PRMT7, SMPD3, ZFP90	no		0.9991	0.002465				yes	rs8046696	0.9544	2.552e-20	16	75232528	75519917	8.06978e-18	0.993994	0.00319699	0.00280866	rs8046697	0.00280866
eGFR-CAD	117	17:2045273:A:G	rs8072532	17p13.3	17	2045273	3.46996e-14	1958536	2203167	77	50	2	rs8072532;rs9894634	1	rs8072532	intronic	5.476	7	CDH13	CDH13	yes	rs9894634	1.0014	3.434e-06	17	1958536	2080698	yes	rs4790881	0.9529	1.509e-19	17	1958536	2585113	1.98105e-13	0.00121552	0.992832	0.00595211	rs8072532	0.00595211
eGFR-CAD	139	22:40828375:A:T	rs8139974	22q13.1	22	40828375	1.61075e-10	40530052	41021444	129	15	5	rs8139974;rs6001960;rs6001801;rs6001804;rs878756	1	rs8139974	intronic	5.164	5		NRIP1	yes	rs112880707	0.9978	2.011e-15	22	40378567	41073053	no		1.0207	3.8e-05				0.545249	6.39409e-35	0.439264	0.0154872	rs6001942	0.0154872
eGFR-CAD	12	2:27743215:A:G	rs814295	2p23.3	2	27743215	1.26043e-10	27674931	28421461	29	7	3	rs814295;rs13006480;rs4666042	3	rs814295;rs13006480;rs4666042	intronic	2.436	6	NRBP1, KRTCAP3, IFT172, GCKR, ZNF512, GPN1, SUPT7L, SLC4A1AP, MRPL33, RBKS, BABAM2	KHK, ATRAID, SNX17, ZNF513, NRBP1, KRTCAP3, C2orf16, GPN1	yes	rs1260326	0.9961	3.062e-27	2	27029111	28535061	no		0.9814	0.004956				0.671164	2.76197e-58	0.0233712	0.305465	rs1260326	0.305465
eGFR-CAD	55	6:44030011:A:G	rs833805	6p21.1	6	44030011	7.20137e-12	43260011	44031083	65	15	3	rs7742789;rs7356886;rs833805	3	rs7742789;rs7356886;rs833805	ncR_intronic	0.107	5	TTBK1, SLC22A7, CRIP3, ZNF318	GNMT, PEX6, CRIP3, ABCC10, DLK2, YIPF3	yes	rs881858	1.0036	2.319e-14	6	43153484	44031083	yes	rs6905288	0.959	1.697e-06	6	43756863	43765533	1.28724e-06	6.79837e-67	0.999999	1.5687e-08	rs881858	1.5687e-08
eGFR-CAD	94	12:3389784:A:G	rs877090	12p13.32	12	3389784	2.75781e-10	3353340	3393419	73	27	2	rs877090;rs3825342	1	rs877090	intronic	0.009	4	SLC6A13, KDM5A, CCDC77	IQSEC3, SLC6A13, KDM5A, CCDC77, B4GALNT3	yes	rs16930370	0.9971	6.742e-26	12	3201746	3450180	no		0.9859	0.006348				0.863505	1.10566e-20	0.130686	0.00580888	rs73047065	0.00580888
eGFR-CAD	136	20:33734905:C:G	rs945959	20q11.22	20	33734905	1.36495e-17	32654817	33885155	489	149	15	rs79027916;rs6579167;rs117075207;rs8116198;rs45465702;rs7265109;rs945959;rs6088740;rs34421624;rs2425024;rs13037376;rs7268701;rs11167245;rs2025096;rs2425048	4	rs79027916;rs7265109;rs945959;rs2425048	intronic	5.809	4	GIPR, SNRPD2, QPCTL, FBXO46, MEIOSIN, SIX5, DMPK, DMWD, RSPH6A, SYMPK, FOXA3	SNRPD2, QPCTL, DMPK, DMWD, SYMPK	yes	rs2076668	0.9971	2.651e-27	20	31924680	34610070	yes	rs6088595	1.0273	3.619e-08	20	32903904	33880146	1.12677e-06	4.44952e-32	0.0381354	0.961863	rs2076668	0.961863
eGFR-CAD	50	6:12957035:C:T	rs9473086	6p24.1	6	12957035	2.76614e-09	12949494	13052693	50	11	1	rs9473086	1	rs9473086	intronic	0.64	7	PHACTR1	PHACTR1	no		0.999	0.01953				yes	rs9349379	0.9333	7.316e-21	6	12718156	13139616	1.8106e-109	0.996475	0.00336728	0.00015801	rs9349379	0.00015801
eGFR-CAD	33	3:135880410:A:T	rs9647335	3q22.3	3	135880410	9.11461e-19	135619585	136695101	981	424	12	rs9647335;rs6770476;rs61789643;rs7644541;rs3932048;rs1280623;rs2343681;rs28631273;rs35127615;rs1356664;rs36060212;rs9836446	2	rs9647335;rs28631273	intronic	15.53	4	PPP2R3A, MSL2, PCCB, STAG1, SLC35G2, NCK1, IL20RB	PPP2R3A, MSL2, PCCB, SLC35G2, IL20RB	yes	rs35320690	0.998	1.521e-08	3	135619585	136752590	yes	rs9647335	0.9502	2.461e-15	3	135619585	136669079	1.36148e-09	5.45096e-11	0.999964	3.63747e-05	rs9647335	3.63747e-05
eGFR-CAD	119	17:37929248:C:T	rs9652838	17q12	17	37929248	5.50769e-12	37741879	38184791	358	222	4	rs3751903;rs2952155;rs9652838;rs111951038	2	rs3751903;rs9652838	intronic	8.684	5	MED9, RASD1, PEMT, RAI1, SREBF1, TOM1L2, DRC3, ATPAF2, GID4, DRG2, MYO15A	COPS3, MED9, PEMT, RAI1, SREBF1, TOM1L2, DRC3, ATPAF2, DRG2, ALKBH5, LLGL1, FLII, MIEF2, SMCR8, SHMT1, TVP23B	yes	rs55722796	0.9935	4.265e-19	17	37064942	38239010	no		0.955	0.0006399				0.0469882	2.88461e-74	0.194124	0.758888	rs8068427	0.758888
eGFR-CAD	35	3:141642781:C:G	rs9880808	3q23	3	141642781	1.43231e-12	141579311	141918940	130	27	6	rs9880808;rs6440043;rs2902146;rs9841672;rs147533560;rs113935305	3	rs9880808;rs2902146;rs9841672	intronic	3.401	7	ATP1B3, TFDP2, GK5	RNF7, GRK7, ATP1B3, TRPC1	yes	rs13065446	0.9975	1.728e-15	3	141565909	142217537	no		1.025	9.497e-06				0.100553	2.99892e-50	0.894757	0.00469006	rs7630837	0.00469006
eGFR-CAD	112	16:21091291:C:T	rs9935770	16p12.3	16	21091291	2.82024e-08	21072149	21092051	10	1	1	rs9935770	1	rs9935770	intronic	0.998	7	HOMER2, BTBD1	AP3B2, WHAMM, C15orf40, BTBD1, TM6SF1, HDGFL3	yes	rs77924615	0.9985	3.602e-08	16	20269236	21163517	no		0.9787	2.129e-05				0.924379	4.11607e-06	0.066539	0.00902108	rs117745671	0.00902108
eGFR-CAD	127	18:46474192:C:T	rs9953366	18q21.1	18	46474192	8.20538e-12	46460823	46528787	52	25	6	rs9953366;rs6507879;rs11082719;rs7229491;rs895666;rs9945126	1	rs9953366	intronic	4.893	4	ARSG, WIPI1, PRKAR1A	ARSG, WIPI1, PRKAR1A, FAM20A	yes	rs9945126	0.9981	7.18e-11	18	46458227	46497298	yes	rs9945890	0.9734	5.333e-07	18	46509927	46528787	3.54086e-05	0.000113167	0.99927	0.000581261	rs9953366	0.000581261
eGFR-VTE	4	1:89144053:A:G	rs10922478	1p22.2	1	89144053	5.09748e-09	89105102	89363264	140	44	1	rs10922478	1	rs10922478	ncR_intronic	2.384	5	PKN2, GTF2B	KYAT3, RBMXL1, GBP3	no		0.9985	1.021e-07				no		0.9746	2.966e-06				0.00547643	0.0990988	0.0793598	0.809295	rs10922478	0.809295
eGFR-VTE	60	8:30303388:C:T	rs10954993	8p12	8	30303388	2.8264e-08	30271637	30437639	72	4	1	rs10954993	1	rs10954993	intronic	4.437	6	RBPMS, GTF2E2	GTF2E2, SMIM18	yes	rs73245338	0.9984	8.224e-07	8	30379630	30517102	no		1.0269	2.06e-05				0.283755	0.00490458	0.570118	0.138781	rs10954993	0.138781
eGFR-VTE	11	1:207245045:C:T	rs11120137	1q32.1	1	207245045	1.30291e-10	207217359	207251518	16	9	1	rs11120137	1	rs11120137	intronic	1.564	5	YOD1, PFKFB2	YOD1, PFKFB2, C4BPB	yes	rs2808454	1.002	2.563e-13	1	207193177	207251518	no		1.023	2.363e-05				2.03765e-12	4.47718e-05	0.999955	1.70992e-08	rs78667607	1.70992e-08
eGFR-VTE	63	9:71375680:A:G	rs11143636	9q21.11	9	71375680	2.93565e-08	71365463	71467899	32	2	1	rs11143636	1	rs11143636	intronic	9.868	4	PIP5K1B, PABIR1	PIP5K1B, PABIR1	yes	rs4744712	1.0025	7.259e-16	9	71021614	71672947	no		0.9809	0.005065				0.54072	8.94366e-53	0.457716	0.00156419	rs1556751	0.00156419
eGFR-VTE	74	11:68935552:A:G	rs11228540	11q13.3	11	68935552	1.31374e-09	68912221	68960213	28	14	1	rs11228540	1	rs11228540	ncR_intronic	0.731	5		TPCN2, MYEOV, CCND1	yes	rs7126281	0.9979	1.306e-13	11	68817050	69250771	no		1.0216	0.0001107				0.867662	1.77302e-08	0.0768731	0.0554648	rs11228540	0.0554648
eGFR-VTE	38	5:39384018:A:G	rs115686877	5p13.1	5	39384018	1.52175e-08	39372075	39384018	2	2	1	rs115686877	1	rs115686877	intronic	6.324	7	C9, DAB2		yes	rs12153248	0.9945	4.021e-21	5	39161807	40217324	no		1.0292	0.007634				0.911423	3.87611e-85	0.069914	0.0186626	rs12153248	0.0186626
eGFR-VTE	5	1:94053076:A:G	rs11577352	1p22.1	1	94053076	6.32775e-10	94026861	94066635	51	25	1	rs11577352	1	rs11577352	intronic	3.254	5	FNBP1L, BCAR3	DR1, FNBP1L, BCAR3, GCLM	yes	rs7514579	1.0026	1.064e-13	1	94026861	94066635	no		1.0202	0.003028				0.817385	5.858e-12	0.0600488	0.122566	rs11577352	0.122566
eGFR-VTE	78	12:57735045:A:G	rs11609805	12q13.3	12	57735045	6.21267e-12	57645789	57844049	36	3	1	rs11609805	1	rs11609805	UTR5	10.18	5	STAC3, R3HDM2, INHBC, INHBE, GLI1	NEMP1, ARHGEF25	yes	rs73119306	1.0029	2.892e-19	12	57558505	57848639	no		1.02	0.001202				0.586786	2.8979e-20	0.0338462	0.379368	rs7974833	0.379368
eGFR-VTE	101	19:18589943:C:T	rs11670056	19p13.11	19	18589943	1.71937e-09	18575193	18589943	2	2	1	rs11670056	1	rs11670056	intronic	5.728	4	ELL	UBA52	yes	rs56255430	0.9966	1.42e-10	19	18179672	19746151	no		0.962	0.0003036				0.362007	7.38078e-06	0.0601771	0.577765	rs11670056	0.577765
eGFR-VTE	55	7:155646009:A:G	rs117027107	7q36.3	7	155646009	7.37206e-09	155646009	155646009	1	1	1	rs117027107	1	rs117027107	intergenic	2.592	6			yes	rs288766	1.0035	6.135e-16	7	155596591	156427201	no		0.9763	0.004036				0.869818	7.61864e-20	0.0475991	0.0825826	rs9333592	0.0825826
eGFR-VTE	54	7:129531547:C:G	rs117078712	7q32.2	7	129531547	6.48605e-09	129452913	129589868	241	5	1	rs117078712	1	rs117078712	intronic	1.183	7	UBE2H	UBE2H	yes	rs75094798	1.0036	1.089e-14	7	129403534	129685597	no		0.9674	0.0005215				0.625681	4.87553e-09	0.147352	0.226968	rs75094798	0.226968
eGFR-VTE	50	7:1267600:C:T	rs11766986	7p22.3	7	1267600	1.54537e-10	1267600	1306908	23	7	4	rs11766986;rs73040100;rs4724831;rs1949783	2	rs11766986;rs1949783	intergenic	0.472	2b	UNCX		yes	rs13230509	1.0048	2.725e-26	7	999511	1331920	no		0.9731	0.001311				0.872258	4.29538e-94	0.0863353	0.0414068	rs62435145	0.0414068
eGFR-VTE	19	2:211636047:C:T	rs12151812	2q34	2	211636047	9.51151e-14	211292581	211872518	262	74	11	rs6752320;rs888426;rs72946093;rs36037305;rs12151812;rs10184345;rs35758668;rs4513234;rs4516364;rs13019612;rs34454501	4	rs6752320;rs72946093;rs12151812;rs4513234	intergenic	4.526	7	LANCL1, CPS1	LANCL1, CPS1	yes	rs1047891	1.0029	9.955e-21	2	210674052	211898472	yes	rs1047891	0.9744	2.327e-05	2	211540507	211652980	1.35511e-06	9.61531e-115	0.00141909	0.99858	rs1047891	0.99858
eGFR-VTE	49	6:160845035:A:G	rs12209391	6q25.3	6	160845035	5.84508e-10	160472547	161123451	138	14	7	rs73025562;rs76426793;rs73023687;rs7760552;rs58458113;rs12209391;rs74617384	3	rs73025562;rs76426793;rs12209391	intronic	3.09	7	IGF2R, SLC22A1, SLC22A2, SLC22A3, LPA, PLG	IGF2R, SLC22A1, SLC22A3, LPA	yes	rs2279463	0.9964	1.773e-22	6	160273276	161123451	no		0.9798	0.004821				0.0353849	4.38783e-91	0.964005	0.000610256	rs12204502	0.000610256
eGFR-VTE	73	11:65581070:C:T	rs12283874	11q13.1	11	65581070	1.48324e-10	65575263	65663547	36	3	1	rs12283874	1	rs12283874	intergenic	0.263	6	CFL1, SNX32, MUS81, EFEMP2, CTSW, FIBP, CCDC85B, FOSL1	SAC3D1, RSEH2C, AP5B1, CFL1, SNX32, MUS81, EFEMP2, CTSW, FIBP, EIF1AD, BANF1, RIN1	yes	rs4930319	1.0022	2.405e-10	11	64961185	65985325	no		1.0264	0.0001604				0.908915	3.8789e-24	0.0883804	0.0027045	rs4930319	0.0027045
eGFR-VTE	26	3:136061168:C:T	rs12330258	3q22.3	3	136061168	2.31554e-09	135798730	136503896	145	45	1	rs12330258	1	rs12330258	intronic	2.559	6	PPP2R3A, MSL2, PCCB, STAG1	PPP2R3A, MSL2, PCCB, IL20RB	yes	rs35320690	1.0021	9.803e-14	3	135619585	136752590	no		0.9779	0.0001805				0.183085	4.38004e-11	0.811062	0.00585334	rs56398805	0.00585334
eGFR-VTE	13	1:245471232:C:T	rs12403095	1q44	1	245471232	4.08549e-08	245466780	245480142	12	2	1	rs12403095	1	rs12403095	intronic	2.186	7	KIF26B		no		0.9984	2.391e-06				no		1.0284	3.156e-05				0.0770142	0.049632	0.0779017	0.746851	rs12403095	0.746851
eGFR-VTE	41	5:126629170:C:T	rs12519784	5q23.2	5	126629170	4.31591e-08	126567584	126630948	72	1	1	rs12519784	1	rs12519784	intronic	5.336	4	MEGF10	C5orf63	no		0.9985	6.564e-08				no		1.0256	9.099e-06				0.313939	0.020204	0.241066	0.398523	rs12519784	0.398523
eGFR-VTE	36	4:155460769:A:G	rs12645631	4q31.3	4	155460769	4.68507e-09	155442694	155461467	6	2	1	rs12645631	1	rs12645631	intronic	0.676	7	PLRG1		no		0.9991	0.03193				yes	rs2066864	0.9234	1.45e-23	4	155106847	155678217	3.90594e-185	0.998009	0.00139108	0.000600358	rs2066864	0.000600358
eGFR-VTE	59	8:23626581:A:G	rs12680083	8p21.2	8	23626581	2.70374e-09	23626581	23637110	3	3	1	rs12680083	1	rs12680083	ncR_intronic	1.676	6			yes	rs4871905	1.0026	3.39e-21	8	23590568	24042906	no		0.9835	0.0023				0.490964	4.68866e-53	0.479049	0.0299875	rs11778129	0.0299875
eGFR-VTE	56	7:156249815:C:T	rs12697963	7q36.3	7	156249815	2.48271e-08	156249815	156267032	11	2	1	rs12697963	1	rs12697963	intergenic	8.568	5			yes	rs288766	1.0024	2.57e-15	7	155596591	156427201	no		1.0157	0.009652				0.932155	5.08894e-11	0.0440243	0.0238209	rs868822	0.0238209
eGFR-VTE	22	3:39191335:C:T	rs1274961	3p22.2	3	39191335	2.80931e-13	39190775	39237190	11	7	2	rs1274961;rs2063634	1	rs1274961	intronic	3.039		CSRNP1, XIRP1	SCN5A, RPSA	yes	rs784503	0.998	2.098e-09	3	39187858	39237190	no		0.9659	6.523e-08				0.000328927	5.44913e-06	0.0181562	0.981509	rs1274961	0.981509
eGFR-VTE	2	1:27197363:C:T	rs12753968	1p36.11	1	27197363	4.84897e-12	26994245	27298564	247	179	2	rs12753968;rs1883660	1	rs12753968	intergenic	0.675	7	ARID1A, PIGV, ZDHHC18, SFN, GPN2, GPATCH3, NUDC, NR0B2, KDF1	TRIM63, ARID1A, PIGV, ZDHHC18, SFN, NUDC, FGR	yes	rs114165349	1.0035	1.761e-12	1	26987646	27878162	no		0.9527	5.722e-07				0.00175158	2.18115e-07	0.14612	0.852128	rs12753968	0.852128
eGFR-VTE	14	2:27441397:A:G	rs1275538	2p23.3	2	27441397	2.72172e-09	27387429	27544285	125	1	1	rs1275538	1	rs1275538	intronic	9.602	5	SLC5A6, ATRAID, CAD, SLC30A3, DJC5G, TRIM54, UCN, MPV17, GTF3C2	KHK, SLC5A6, ATRAID, CAD, SNX17, PPM1G, NRBP1, KRTCAP3	yes	rs1260326	0.9978	7.2e-14	2	27029111	28535061	no		0.9762	0.001094				0.962916	3.8882e-58	0.0333273	0.00375691	rs1260326	0.00375691
eGFR-VTE	83	14:103835290:A:C	rs12898055	14q32.32	14	103835290	3.21732e-09	103831832	103983033	125	85	1	rs12898055	1	rs12898055	intergenic	0.78	6	MARK3, CKB	EIF5, MARK3, CKB, TRMT61A, BAG5, KLC1	no		0.9987	1.338e-05				yes	rs12898055	1.0352	1.806e-09	14	103831832	103983033	0.000327302	0.230008	0.179711	0.589537	rs12898055	0.589537
eGFR-VTE	89	16:3723832:G:T	rs12929402	16p13.3	16	3723832	4.31449e-08	3708282	3747204	15	1	1	rs12929402	1	rs12929402	intronic	0.142	5	DSE1, TRAP1	A60, CLUAP1, DSE1, TRAP1	yes	rs1635404	0.9985	1.2e-07	16	3542745	3755368	no		0.976	3.707e-05				0.891287	2.44697e-09	0.100439	0.00827373	rs9790	0.00827373
eGFR-VTE	107	21:16794775:A:G	rs13050104	21q21.1	21	16794775	4.45575e-10	16781136	16827565	81	47	1	rs13050104	1	rs13050104	intergenic	5.207	5			yes	rs2823139	0.9976	9.666e-16	21	16488615	16841303	no		1.0219	0.0002738				0.895941	1.18213e-19	0.10119	0.00286912	rs2823139	0.00286912
eGFR-VTE	33	4:103198082:A:G	rs13135092	4q24	4	103198082	4.68916e-08	103001649	103198082	6	1	1	rs13135092	1	rs13135092	intronic	10.31	6	BANK1, SLC39A8	UBE2D3	no		0.9978	2.346e-05				no		1.0573	5.582e-07				0.182556	4.02735e-16	0.816881	0.000563041	rs223487	0.000563041
eGFR-VTE	108	22:36552402:C:T	rs132648	22q12.3	22	36552402	4.64363e-11	36517932	36564170	17	16	1	rs132648	1	rs132648	intronic	4.85	7	APOL3		yes	rs132639	0.9976	5.744e-11	22	36530428	36564170	no		1.0388	1.457e-07				0.000728448	6.41929e-05	0.0172767	0.981928	rs80576	0.981928
eGFR-VTE	47	6:43817837:C:T	rs1536304	6p21.1	6	43817837	2.60474e-11	43260011	43828582	41	12	2	rs1214761;rs1536304	2	rs1214761;rs1536304	intergenic	2.792	2b	TTBK1, SLC22A7, CRIP3, ZNF318	GNMT, PEX6, CRIP3, ABCC10, DLK2, YIPF3	yes	rs881858	0.9971	1.205e-26	6	43153484	44031083	no		1.0188	0.0005644				0.885959	7.40795e-68	0.108961	0.00507984	rs881858	0.00507984
eGFR-VTE	61	8:106591802:A:G	rs16873415	8q23.1	8	106591802	4.89227e-09	106591207	106591802	2	1	1	rs16873415	1	rs16873415	intronic	17.42	5	ZFPM2		no		1.001	0.0004221				yes	rs6993770	0.9587	2.216e-14	8	106512481	106593662	6.13108e-25	0.731092	0.0147612	0.254147	rs6993770	0.254147
eGFR-VTE	72	11:61581764:C:T	rs174560	11q12.2	11	61581764	2.75509e-12	61542006	61624181	76	57	3	rs174560;rs2727270;rs174598	1	rs174560	intronic	7.4	4	MYRF, TMEM258, FEN1, FADS2, FADS1	PGA5, CPSF7, MYRF, TMEM258, FADS2, FADS1, FADS3	no		1.0012	7.297e-05				yes	rs174566	0.9497	2.768e-19	11	61539020	61658800	5.66894e-16	0.891515	0.0267577	0.0817272	rs174560	0.0817272
eGFR-VTE	100	18:5573994:C:T	rs1785426	18p11.31	18	5573994	3.6754e-11	5573994	5601403	48	2	1	rs1785426	1	rs1785426	intronic	2.006	7	EPB41L3		yes	rs1719935	0.9974	4.424e-20	18	5573994	5617122	no		0.9806	0.0007059				0.90888	1.89656e-13	0.074495	0.0166247	rs1785426	0.0166247
eGFR-VTE	45	6:26067785:C:T	rs1935234	6p22.2	6	26067785	1.34505e-11	25506415	28712247	725	74	10	rs212934;rs169946;rs79920061;rs4645;rs1935234;rs61472021;rs4413606;rs6456814;rs9295778;rs7749305	5	rs212934;rs79920061;rs1935234;rs4413606;rs6456814	intergenic	3.629		CARMIL1, SCGN, SLC17A4, SLC17A1, SLC17A3, SLC17A2, TRIM38, H1-1, H4C2, H1-2, HFE, H4C3, H1-6, H2BC4, H2AC6, H4C8, BTN3A3, BTN2A1, BTN1A1, HMGN4, ABT1, ZNF322, H2BC11, H2AC11, POM121L2, ZNF391, ZNF184, H2BC13, H2AC13, H4C11, H2BC15, H1-5, H3C12, OR2B2, OR2B6, ZNF165, ZSCAN16, ZKSCAN8, ZSCAN9, ZKSCAN4, NKAPL, PGBD1, ZSCAN31, ZKSCAN3, ZSCAN12, ZSCAN23, SCAND3	CARMIL1, SCGN, TRIM38, HFE, H2BC5, H4C8, BTN3A2, BTN2A1, HMGN4, ZNF322, H2BC11, H2BC12, PRSS16, ZNF391, H2BC15, ZNF165, ZSCAN16, ZKSCAN8, ZSCAN9, ZKSCAN4, PGBD1, ZSCAN31, ZKSCAN3, ZSCAN12, ZSCAN23, SCAND3, TRIM27, ZNF311, OR2H2	yes	rs62394289	0.9981	3.436e-10	6	25654908	29612325	yes	rs214060	0.9696	9.582e-07	6	25525120	26124634	3.16497e-05	8.05419e-19	0.999967	1.55134e-06	rs17271121	1.55134e-06
eGFR-VTE	58	8:11339882:C:T	rs2061831	8p23.1	8	11339882	3.73823e-10	10601809	12199830	231	29	6	rs3808604;rs10086521;rs35986297;rs2061831;rs4841556;rs4440593	2	rs3808604;rs2061831	intergenic	4.283	2b	SOX7, PINX1, XKR6, FAM167A, BLK, DEFB136, DEFB135, DEFB134	SOX7, MTMR9, SLC35G5, FAM167A, BLK, NEIL2, FDFT1, CTSB	yes	rs7012814	1.0022	2.683e-12	8	8088230	12199830	no		1.0238	0.0002837				0.795909	6.64083e-09	0.0850899	0.119001	rs2409780	0.119001
eGFR-VTE	109	22:38608227:C:T	rs2064103	22q13.1	22	38608227	5.89667e-13	38506688	38615536	211	145	4	rs2064103;rs5995550;rs6001026;rs2413508	1	rs2064103	intronic	0.025	6	BAIAP2L2, PLA2G6, MAFF, TMEM184B	LGALS2, ANKRD54, SLC16A8, BAIAP2L2, PLA2G6, MAFF, TMEM184B	yes	rs2267372	1.0021	9.705e-14	22	38505347	38614129	no		1.0275	5.785e-07				0.0152688	5.79483e-09	0.447257	0.537474	rs2899297	0.537474
eGFR-VTE	90	16:51210495:C:T	rs2193098	16q12.1	16	51210495	4.60549e-09	51202778	51696899	7	2	2	rs2193098;rs11644519	2	rs2193098;rs11644519	intergenic	12.86				yes	rs9932625	0.998	2.792e-09	16	51158710	51855817	no		1.0255	0.0001404				0.764028	5.88472e-08	0.189537	0.0464355	rs11645288	0.0464355
eGFR-VTE	29	3:169099907:C:T	rs223104	3q26.2	3	169099907	3.38008e-09	169090126	169122837	15	8	1	rs223104	1	rs223104	intronic	1.421	5	MECOM		yes	rs76273615	1.0019	4.684e-09	3	169040917	169168017	no		0.9742	4.627e-05				0.85159	6.06611e-08	0.140819	0.00759073	rs76857369	0.00759073
eGFR-VTE	70	11:2810731:C:T	rs2237886	11p15.5	11	2810731	7.80767e-11	2807723	2813345	6	3	1	rs2237886	1	rs2237886	intronic	0.394	4	KCNQ1		yes	rs233436	1.0031	6.063e-12	11	2766234	3089558	no		1.0325	0.000227				0.947431	4.3409e-30	0.0471362	0.00543271	rs233438	0.00543271
eGFR-VTE	12	1:243433654:A:G	rs2275154	1q43	1	243433654	2.68131e-10	243281617	243501763	186	43	2	rs2275154;rs2484640	1	rs2275154	intronic	4.317		CEP170, SDCCAG8	CEP170, SDCCAG8	yes	rs2783971	0.9974	4.212e-17	1	243158880	243608967	no		1.0198	0.0006209				0.0118638	8.26032e-13	0.987712	0.000424442	rs2484640	0.000424442
eGFR-VTE	69	10:126396511:C:G	rs2293064	10q26.13	10	126396511	1.69872e-09	126384610	126543993	59	28	1	rs2293064	1	rs2293064	ncR_exonic	4.246	5	FAM53B, EEF1AKMT2, ABRAXAS2	FAM53B, EEF1AKMT2	yes	rs10430743	1.0026	2.8e-19	10	126302936	126564695	no		1.016	0.005481				0.950497	7.8718e-18	0.0434658	0.00603716	rs2930796	0.00603716
eGFR-VTE	20	3:25424929:C:T	rs2306623	3p24.2	3	25424929	1.81368e-09	25423905	25444148	13	1	1	rs2306623	1	rs2306623	intronic	5.456		RARB		yes	rs2306623	0.9979	1.134e-12	3	25357637	25459108	no		1.0224	0.0001489				0.191728	3.65985e-06	0.024885	0.783356	rs2306623	0.783356
eGFR-VTE	85	15:63374289:A:C	rs2729805	15q22.2	15	63374289	8.77389e-09	63344729	63390622	30	2	1	rs2729805	1	rs2729805	intergenic	0.806		TPM1	TPM1, LACTB, RPS27L	yes	rs11071738	0.9977	5.812e-16	15	63323779	63661970	no		1.0226	0.001282				0.872708	2.29533e-11	0.119124	0.00816884	rs11071738	0.00816884
eGFR-VTE	82	13:50707087:C:G	rs2812208	13q14.2	13	50707087	3.65717e-09	50565104	50722895	4	1	1	rs2812208	1	rs2812208	intergenic	1.188	4	TRIM13	EBPL	yes	rs2812208	0.9924	4.424e-16	13	50237255	51432438	no		1.058	0.001967				0.895592	2.07126e-13	0.0986939	0.00571458	rs2812208	0.00571458
eGFR-VTE	105	19:49223019:C:G	rs281394	19q13.33	19	49223019	1.42829e-11	49201217	49250657	88	52	3	rs281394;rs281377;rs2638281	1	rs281394	upstream/downstream	3.418	3a	FUT2, MAMSTR, RASIP1, IZUMO1, FUT1, FGF21	CARD8, SULT2B1, NTN5, FUT2, MAMSTR, RASIP1, IZUMO1	yes	rs281380	1.002	1.508e-11	19	49201217	49571113	yes	rs4002471	0.9723	6.232e-07	19	49168942	49261368	2.17505e-07	0.000117448	0.999853	2.90439e-05	rs281394	2.90439e-05
eGFR-VTE	46	6:34647978:A:G	rs2814945	6p21.31	6	34647978	3.61691e-08	34549699	34854179	325	3	1	rs2814945	1	rs2814945	intronic	1.792	5	ILRUN, SNRPC, BLTP3A, TAF11, ANKS1A	ILRUN, SNRPC, BLTP3A	yes	rs141130394	0.9984	1.703e-07	6	33648690	34997606	no		1.0243	2.553e-05				0.0109989	1.72916e-11	0.988811	0.000189656	rs141130394	0.000189656
eGFR-VTE	68	10:104591182:G:T	rs284849	10q24.32	10	104591182	1.98968e-08	104547610	105120649	29	3	1	rs284849	1	rs284849	intronic	4.255	5	WBP1L, CYP17A1, BORCS7, CNNM2, NT5C2, RPEL1, I, PCGF6, TAF5	MFSD13A, WBP1L, BORCS7, AS3MT, CNNM2, NT5C2, ATP5MK, PDCD11	yes	rs284859	1.0026	5.459e-14	10	103989812	105215651	no		0.9817	0.005653				0.837161	6.62539e-12	0.0480673	0.114772	rs284849	0.114772
eGFR-VTE	62	8:126482077:A:G	rs2954021	8q24.13	8	126482077	4.31389e-09	126475770	126500031	31	6	1	rs2954021	1	rs2954021	ncR_intronic	2.574	6			yes	rs28601761	0.9971	3.307e-26	8	126447308	126507389	no		1.0148	0.006446				0.877092	4.24656e-20	0.033328	0.0895803	rs2954017	0.0895803
eGFR-VTE	16	2:128259657:A:C	rs334144	2q14.3	2	128259657	2.18094e-08	128223757	128348778	65	11	1	rs334144	1	rs334144	ncR_intronic	0.559	6	IWS1, MYO7B	ERCC3, MAP3K2, IWS1, MYO7B, GPR17	no		1.0009	0.01109				yes	rs1799809	1.0566	1.591e-12	2	127932551	128375094	4.10808e-27	0.987519	0.0123328	0.000148135	rs1799809	0.000148135
eGFR-VTE	57	8:9185179:C:G	rs34290760	8p23.1	8	9185179	2.33012e-10	9173209	10009952	242	21	5	rs7012814;rs10107396;rs657913;rs34290760;rs2126263	2	rs7012814;rs34290760	ncR_intronic	0.151	7	TNKS, MSRA	CLDN23, MFHAS1, ERI1, PPP1R3B, TNKS, MSRA	yes	rs7012814	0.9965	4.327e-05	8	8088230	12199830	yes	rs34290760	1.1045	1.482e-11	8	9168146	9231661	1.81035e-05	1.663e-14	0.99998	2.08876e-06	rs7012814	2.08876e-06
eGFR-VTE	71	11:47470345:A:G	rs34312154	11p11.2	11	47470345	1.34286e-12	46708196	49444426	1413	214	10	rs3740688;rs34312154;rs7111517;rs4494268;rs10769234;rs4647757;rs10838681;rs10769254;rs9919526;rs7948396	3	rs3740688;rs34312154;rs7948396	exonic	31		ARHGAP1, ZNF408, F2, CKAP5, LRP4, CSTPP1, ARFGAP2, PACSIN3, DDB2, ACP2, NR1H3, MADD, MYBPC3, SPI1, SLC39A13, PSMC3, RAPSN, CELF1, NDUFS3, PTPMT1, KBTBD4, FAM180B, C1QTNF4, MTCH2, AGBL2, FNBP4, NUP160, PTPRJ, OR4B1, OR4X2, OR4S1, OR4A47, TRIM49B, TRIM64C, FOLH1	MDK, ARHGAP1, ZNF408, F2, LRP4, CSTPP1, PACSIN3, DDB2, ACP2, NR1H3, MADD, MYBPC3, SLC39A13, PSMC3, RAPSN, CELF1, NDUFS3, PTPMT1, FAM180B, C1QTNF4, AGBL2, NUP160, PTPRJ, FOLH1	yes	rs4434960	1.0021	1.775e-06	11	47249223	48966394	yes	rs141325867	1.0526	8.806e-11	11	46304187	50538301	2.96013e-35	7.74359e-07	0.999999	1.26728e-09	rs141325867	1.26728e-09
eGFR-VTE	98	17:46648744:C:T	rs34490194	17q21.32	17	46648744	6.66959e-09	46564225	46687752	81	25	1	rs34490194	1	rs34490194	ncR_intronic	9.245	4	HOXB1, HOXB2, HOXB3, HOXB4, HOXB5, HOXB6, HOXB7, HOXB8	TBKBP1, PNPO, COPZ2, HOXB2, HOXB3, HOXB5, HOXB7, HOXB9	no		0.9985	1.135e-05				no		0.9692	4.091e-06				0.0437483	1.68114e-05	0.955919	0.000314788	rs12449529	0.000314788
eGFR-VTE	40	5:82810884:C:T	rs34580448	5q14.3	5	82810884	5.07747e-09	82810884	82815170	3	3	1	rs34580448	1	rs34580448	intronic	0.675	7	VCAN		no		0.9966	6.932e-07				no		0.9358	1.561e-06				0.00108197	0.0333101	0.00222109	0.952029	rs61749613	0.952029
eGFR-VTE	104	19:46180414:G:T	rs34783010	19q13.32	19	46180414	1.21691e-14	46179043	46202172	10	7	1	rs34783010	1	rs34783010	intronic	13.64	4	GIPR, SNRPD2, QPCTL	SYMPK	yes	rs1800437	0.9981	2.774e-08	19	46179043	46202172	yes	rs11672660	0.9589	1.763e-10	19	46179043	46374916	5.24502e-07	1.37028e-05	0.00427622	0.99571	rs11672660	0.99571
eGFR-VTE	28	3:153898560:A:G	rs357468	3q25.2	3	153898560	2.47941e-09	153621680	154088411	305	128	1	rs357468	1	rs357468	intronic	1.635		ARHGEF26, DHX36, GPR149	ARHGEF26, DHX36	yes	rs357482	1.0024	8.597e-10	3	153528123	154088411	no		0.964	1.236e-05				0.0504628	0.000114915	0.1579	0.791486	rs357468	0.791486
eGFR-VTE	51	7:46721384:A:C	rs35766517	7p12.3	7	46721384	1.2071e-09	46713019	46758305	27	1	1	rs35766517	1	rs35766517	intergenic	2.189	6			yes	rs700753	1.0029	7.264e-22	7	46706813	46796166	no		0.9796	0.003615				0.95174	3.61473e-23	0.045329	0.00293074	rs700753	0.00293074
eGFR-VTE	86	15:67507590:C:T	rs35997299	15q22.33	15	67507590	4.01005e-10	67472185	67674317	131	99	1	rs35997299	1	rs35997299	intronic	1.62	4	SMAD3, AAGAB, IQCH	SMAD3, AAGAB, IQCH, MAP2K5, SKOR1	no		0.9983	2.496e-07				no		0.9703	3.104e-06				0.0617383	0.000352941	0.778627	0.159253	rs35997299	0.159253
eGFR-VTE	9	1:154986091:C:T	rs3753639	1q21.3	1	154986091	1.44499e-08	154984363	154994978	6	1	1	rs3753639	1	rs3753639	intronic	4.903		ZBTB7B, DCST2	ZBTB7B, ADAM15	yes	rs180921974	0.9986	1.088e-05	1	154848581	156078376	yes	rs1870940	1.032	4.227e-07	1	154984363	155014426	0.00719591	7.75567e-05	0.992536	0.000189557	rs72704117	0.000189557
eGFR-VTE	76	12:3332592:G:T	rs3825358	12p13.32	12	3332592	8.72737e-11	3328866	3392118	42	19	3	rs3825358;rs10082966;rs7959621	2	rs3825358;rs10082966	intronic	5.964		TSPAN9		yes	rs16930370	0.9959	8.193e-15	12	3201746	3450180	no		1.0404	0.0001397				0.889637	8.17198e-21	0.0965814	0.0137814	rs73047065	0.0137814
eGFR-VTE	24	3:64008510:C:T	rs3846221	3p14.1	3	64008510	6.01e-11	63828780	64061581	106	48	1	rs3846221	1	rs3846221	intronic	2.724		THOC7, ATXN7, PSMD6	THOC7, ATXN7	yes	rs73119035	0.9966	5.775e-17	3	63785159	64061581	no		0.9724	0.0006807				0.679037	5.43876e-12	0.0327187	0.288245	rs3846221	0.288245
eGFR-VTE	52	7:56162172:C:G	rs4049337	7p11.2	7	56162172	3.191e-08	56033558	56164508	50	2	1	rs4049337	1	rs4049337	intergenic	0.872	7	NIPSP2, MRPS17, PSPH, CCT6A, SUMF2, PHKG1, CHCHD2	ZNF713, NIPSP2, PSPH, CCT6A, SUMF2, PHKG1, CHCHD2, NUPR2	yes	rs12669623	1.0018	2.128e-09	7	55952097	56164508	no		0.9776	0.0001581				0.3796	0.000252686	0.0692193	0.549554	rs4049337	0.549554
eGFR-VTE	102	19:35537706:A:G	rs41523449	19q13.11	19	35537706	5.13482e-10	35537706	35537706	1	1	1	rs41523449	1	rs41523449	intronic	4.583		SCN1B, HPN	GRAMD1A	yes	rs41523449	1.0022	3.101e-08	19	35537706	35537706	no		0.9616	2.466e-07				0.000878753	0.00449001	0.00560295	0.98843	rs41523449	0.98843
eGFR-VTE	95	16:89693190:A:G	rs444964	16q24.3	16	89693190	8.59868e-09	89259673	89754694	127	5	3	rs60733936;rs67689854;rs444964	2	rs60733936;rs444964	intronic	3.426		CDH15, SLC22A31, ANKRD11, SPG7, RPL13, CPNE7, DPEP1, CHMP1A, SPATA33, CDK10, SPATA2L	RNF166, SLC22A31, RPL13, DPEP1, CHMP1A, SPATA33, CDK10, SPATA2L, VPS9D1, FANCA, SPIRE2, DEF8, DBNDD1, GAS8	yes	rs164747	0.9973	2.111e-21	16	88966667	90076846	no		1.0152	0.00538				0.249889	6.31127e-19	0.746559	0.00355292	rs2437957	0.00355292
eGFR-VTE	32	4:49006631:G:T	rs4694908	4p11	4	49006631	4.20233e-08	48979085	49325337	309	1	1	rs4694908	1	rs4694908	intronic	3.703	6	CWH43	TEC, SLC10A4, ZAR1, OCIAD1, CWH43	yes	rs11725397	0.9982	2.879e-09	4	48980188	49325337	no		1.0256	0.0001932				0.454485	0.000113502	0.0539897	0.490465	rs4694908	0.490465
eGFR-VTE	15	2:74046182:A:G	rs4852318	2p13.1	2	74046182	4.81909e-10	73552057	74120785	233	17	6	rs4852318;rs4852983;rs35283510;rs1025424;rs75211246;rs12620074	1	rs4852318	intergenic	1.341	5	ALMS1, T8, TPRKB, DUSP11, C2orf78, STAMBP, ACTG2	EXOC6B, FBXO41, ALMS1, T8, TPRKB, STAMBP, TET3	yes	rs6546861	1.0026	2.366e-18	2	73529077	74120961	no		1.0178	0.003015				0.891422	2.37659e-94	0.0957966	0.0127815	rs10182082	0.0127815
eGFR-VTE	80	12:124423817:C:T	rs4930724	12q24.31	12	124423817	1.25963e-09	124399155	124496316	117	88	1	rs4930724	1	rs4930724	intronic	0.348	5	DH10, CCDC92, ZNF664, RFL	ATP6V0A2, DH10, CCDC92, ZNF664	yes	rs4930724	1.0017	5.836e-09	12	124399155	124496316	no		1.0256	9.293e-06				0.00991539	0.0109153	0.179162	0.799406	rs4930724	0.799406
eGFR-VTE	88	15:76815713:C:T	rs494268	15q24.3	15	76815713	6.51634e-12	76471430	76908519	133	59	2	rs494268;rs1810348	1	rs494268	intronic	0.58	6	TMEM266, ETFA, SCAPER	TMEM266, ETFA, SCAPER	yes	rs10851885	1.0041	7.879e-17	15	74012895	77253196	no		0.9609	2.348e-05				0.3763	1.12877e-36	0.621953	0.0017476	rs62027657	0.0017476
eGFR-VTE	64	9:136176998:C:T	rs4962126	9q34.13	9	136176998	1.87413e-17	136042530	136360572	218	77	12	rs11795315;rs28546420;rs10793961;rs138683771;rs147278971;rs4962126;rs8176757;rs117248362;rs9411396;rs41296094;rs3124767;rs55978893	9	rs11795315;rs28546420;rs138683771;rs4962126;rs117248362;rs9411396;rs41296094;rs3124767;rs55978893	upstream	0.2	5	RALGDS, GBGT1, OBP2B, SURF6, MED22, RPL7A, SURF1, SURF2, SURF4, STKLD1, REXO4, ADAMTS13, SLC2A6	OBP2B, SURF6, MED22, SURF1, SURF2, STKLD1, REXO4, ADAMTS13, CACFD1, SLC2A6, WDR5	yes	rs635634	1.0015	1.409e-07	9	136128467	136339755	yes	rs579459	1.0547	2.834e-22	9	135866940	136400566	0	2.88531e-06	0.82481	0.175187	rs635634	0.175187
eGFR-VTE	6	1:109814880:C:T	rs4970834	1p13.3	1	109814880	5.92548e-16	109800321	110040460	199	11	5	rs4970834;rs611917;rs6657811;rs680767;rs413582	2	rs4970834;rs680767	intronic	10.31	5	CELSR2, PSRC1, MYBPHL, SORT1, PSMA5, SYPL2, ATXN7L2, CYB561D1, AMIGO1	CELSR2, PSRC1, MYBPHL, SORT1, SYPL2, ATXN7L2, AMIGO1, GSTM4, GSTM3	yes	rs12145677	0.9972	3.024e-15	1	109776285	110077741	no		1.0361	2.516e-07				0.000282558	6.55356e-24	0.00768803	0.992029	rs660240	0.992029
eGFR-VTE	43	5:176827815:C:G	rs4976691	5q35.3	5	176827815	3.17587e-09	176536408	176841339	41	2	2	rs62397245;rs4976691	2	rs62397245;rs4976691	upstream	4.356	2b	NSD1, RAB24, MXD3, PRELID1, LMAN2, RGS14, SLC34A1, PFN3, F12, GRK6	FGFR4, RAB24, MXD3, PRELID1, LMAN2, RGS14, F12	yes	rs3812036	1.002	9.597e-12	5	176477828	176991871	no		0.978	0.0001088				0.598419	6.1245e-116	0.388558	0.0130232	rs3812036	0.0130232
eGFR-VTE	30	3:186449122:A:G	rs5030044	3q27.3	3	186449122	5.09317e-09	186420646	186453430	14	9	2	rs5030044;rs710449	2	rs5030044;rs710449	ncR_intronic	2.682	7	KNG1		yes	rs3774292	0.9967	2.071e-14	3	186399148	186460877	yes	rs5030062	0.9765	0.005436	3	186431070	186469661	5.82457e-07	3.58651e-15	0.999999	2.14447e-09	rs10439971	2.14447e-09
eGFR-VTE	42	5:132397351:A:G	rs55747751	5q31.1	5	132397351	1.92075e-19	132146848	132474055	130	99	5	rs55747751;rs72801480;rs4705971;rs72801445;rs9686710	2	rs55747751;rs9686710	intronic	4.545	7	SEPTIN8, SOWAHA, SHROOM1, ZCCHC10, HSPA4	GDF9, HSPA4	yes	rs66827546	0.9964	1.211e-12	5	129715954	132474055	yes	rs55747751	0.9294	2.621e-14	5	132349654	132466540	3.01243e-08	4.93368e-10	0.986456	0.0135444	rs55747751	0.0135444
eGFR-VTE	94	16:88507269:A:G	rs56341944	16q24.2	16	88507269	1.76308e-11	88507269	88517105	11	5	1	rs56341944	1	rs56341944	downstream	0.984	5	ZNF469, ZFPM1	ZFPM1	no		0.9987	4.331e-05				yes	rs55823018	0.9571	1.999e-12	16	88507269	88553198	2.31502e-10	0.102596	0.897351	5.36712e-05	rs56341944	5.36712e-05
eGFR-VTE	31	4:3452345:A:G	rs59950280	4p16.3	4	3452345	3.31102e-09	3452345	3452345	1	1	1	rs59950280	1	rs59950280	intergenic	1.638	5	HGFAC		yes	rs75501914	1.0017	3.025e-08	4	3443931	3477883	no		0.9731	5.827e-06				0.0571295	0.00364538	0.0304539	0.902129	rs59950280	0.902129
eGFR-VTE	106	20:33780970:C:T	rs6060300	20q11.22	20	33780970	1.63037e-28	32036089	34604980	1708	504	26	rs57668191;rs13043392;rs73610830;rs8117173;rs112825656;rs6088519;rs6088520;rs2378250;rs7269526;rs6058146;rs6142285;rs6120825;rs6142298;rs56289635;rs6060303;rs6060300;rs34613590;rs6058209;rs13037376;rs2145082;rs143384;rs2069951;rs2425020;rs639763;rs28875933;rs224419	8	rs57668191;rs13043392;rs7269526;rs6058146;rs6060300;rs2425020;rs639763;rs28875933	intronic	6.173	5	SNTA1, CBFA2T2, NECAB3, C20orf144, E2F1, PXMP4, ZNF341, RALY, EIF2S2, ASIP, AHCY, ITCH, DYNLRB1, MAP1LC3A, PIGU, NCOA6, TP53INP2, GGT7, ACSS2, GSS, MYH7B, TRPC4AP, EDEM2, PROCR, MMP24, EIF6, FAM83C, UQCC1, GDF5, CEP250, C20orf173, ERGIC3, SPAG4, CPNE1, RBM12, NFS1, ROMO1, RBM39, PHF20, SCAND1, CNBD2	CDK5RAP1, SNTA1, CBFA2T2, NECAB3, PXMP4, CHMP4B, AHCY, ITCH, DYNLRB1, MAP1LC3A, PIGU, NCOA6, TP53INP2, GGT7, ACSS2, GSS, MYH7B, TRPC4AP, EDEM2, PROCR, MMP24, EIF6, UQCC1, GDF5, CEP250, SPAG4, CPNE1, NFS1, RBM39, SCAND1, CNBD2, EPB41L1, AAR2	yes	rs2076668	0.9972	7.331e-16	20	31924680	34610070	yes	rs6060308	1.0669	1.423e-21	20	32484835	34597962	5.29642e-53	1.13829e-30	1	1.85617e-23	rs10747514	1.85617e-23
eGFR-VTE	77	12:20368269:C:T	rs60691990	12p12.2	12	20368269	2.23542e-08	20337431	20380250	16	2	1	rs60691990	1	rs60691990	intergenic	5.676	6			yes	rs60691990	1.0016	2.64e-08	12	20337431	20380250	no		1.024	6.732e-05				0.00319437	0.433842	0.546999	0.0134312	rs60691990	0.0134312
eGFR-VTE	103	19:45400747:A:T	rs61679753	19q13.32	19	45400747	5.07013e-10	45369203	45428234	37	11	4	rs61679753;rs7412;rs10414043;rs6857	2	rs61679753;rs10414043	intronic	2.466	7	NECTIN2, TOMM40, APOE, APOC1		yes	rs429358	0.9963	3.838e-06	19	45386467	45428234	yes	rs141622900	1.0966	7.096e-10	19	45369203	45426792	4.62531e-07	4.32516e-07	0.999998	7.24409e-07	rs429358	7.24409e-07
eGFR-VTE	92	16:69575238:A:G	rs62052820	16q22.1	16	69575238	1.12784e-10	69548788	69818983	57	23	3	rs62052820;rs56125990;rs889400	1	rs62052820	intergenic	0.345	7	NFAT5, NQO1, NOB1, WWP2	PDF, NQO1, NOB1, WWP2, CLEC18A, EXOSC6	yes	rs113441031	0.9979	4.161e-10	16	69548788	69818983	no		1.0284	1.24e-05				0.154804	7.09854e-07	0.702036	0.143159	rs62052820	0.143159
eGFR-VTE	23	3:52572447:A:G	rs6445528	3p21.1	3	52572447	1.37516e-12	52267732	52838402	394	254	2	rs6445528;rs2240919	1	rs6445528	intronic	3.308	6	TLR9, TWF2, PPM1M, WDR82, GLYCTK, DH1, BAP1, PHF7, NISCH, STAB1, NT5DC2, UQCC5, PBRM1, GNL3, GLT8D1, SPCS1, NEK4, ITIH1, ITIH3, ITIH4	RAD54L2, ALAS1, PPM1M, GLYCTK, NT5DC2, UQCC5, PBRM1, GNL3, SPCS1, NEK4, ITIH1, ITIH3, ITIH4, MUSTN1, STIMATE, SFMBT1, RFT1	yes	rs11706370	1.0022	6.866e-16	3	48395248	53171555	no		0.9738	4.847e-07				0.0869261	2.11768e-10	0.908074	0.00499993	rs6445528	0.00499993
eGFR-VTE	67	10:71203849:C:T	rs66504051	10q22.1	10	71203849	1.20871e-09	71172182	71251384	46	6	2	rs12411720;rs66504051	2	rs12411720;rs66504051	intergenic	0.034	4	TACR2, TSPAN15	TACR2, TSPAN15	no		0.9991	0.003644				yes	rs78707713	1.0555	1.274e-20	10	71145819	71302731	2.86465e-94	0.994555	0.00484557	0.000599179	rs78707713	0.000599179
eGFR-VTE	8	1:150264106:C:T	rs6693697	1q21.2	1	150264106	2.11506e-17	150247311	150960928	455	269	12	rs6693697;rs834233;rs1546211;rs7549396;rs12735920;rs6663989;rs6665912;rs11204744;rs11204664;rs55972172;rs12755416;rs267733	4	rs6693697;rs11204664;rs55972172;rs267733	intergenic	1.047	7	CA14, APH1A, C1orf54, CIART, PRPF3, RPRD2, TARS2, ECM1, ADAMTSL4, MCL1, ENSA, GOLPH3L, HORMAD1, CTSS, CTSK, ARNT, SETDB1, CERS2, ANXA9, MINDY1	VPS45, PLEKHO1, CA14, C1orf54, PRPF3, RPRD2, TARS2, ECM1, ADAMTSL4, MCL1, GOLPH3L, HORMAD1, CTSS, CTSK, ARNT, SETDB1, CERS2, PRUNE1, CDC42SE1, GABPB2, SEMA6C, LYSMD1, RFX5, SELENBP1, CGN, C2CD4D	yes	rs267738	0.9974	3.789e-20	1	149999059	151310255	yes	rs6693697	1.0389	1.617e-09	1	150247311	150521026	0.000411287	1.5968e-54	0.999539	5.01719e-05	rs72702521	5.01719e-05
eGFR-VTE	84	15:45950851:A:G	rs677012	15q21.1	15	45950851	1.47951e-12	45444133	45951471	73	23	5	rs1648306;rs12899310;rs677012;rs648734;rs16946635	4	rs1648306;rs12899310;rs677012;rs16946635	intronic	6.519	5	DUOX1, SHF, SLC28A2, SLC30A4, SQOR	SORD, DUOXA1, SHF, SLC28A2, GATM, AFG2B	yes	rs1145084	1.0026	1.51e-19	15	45157334	46133362	no		1.0219	9.798e-05				0.0314853	2.59903e-222	0.968304	0.000210472	rs1346266	0.000210472
eGFR-VTE	93	16:83979317:C:T	rs67890964	16q23.3	16	83979317	1.23557e-08	83978401	83983775	7	2	1	rs67890964	1	rs67890964	intronic	3.575	4	OSGIN1	OSGIN1	no		0.9987	9.64e-06				yes	rs67890964	1.0309	3.472e-08	16	83978401	83983775	0.0249862	0.162832	0.515054	0.289233	rs67890964	0.289233
eGFR-VTE	21	3:38574491:A:G	rs6792762	3p22.2	3	38574491	1.65473e-09	38435023	38574491	198	3	2	rs6792762;rs2070988	1	rs6792762	intronic	2.974	5	XYLB, ACVR2B, EXOG	XYLB, ACVR2B, EXOG	yes	rs13064938	1.0029	3.733e-25	3	38417345	38601556	no		1.0137	0.0131				0.150069	2.38504e-20	0.844462	0.00546934	rs1381798	0.00546934
eGFR-VTE	1	1:23695275:G:T	rs680386	1p36.12	1	23695275	3.18767e-10	23582510	23715696	94	16	2	rs680386;rs2849025	1	rs680386	intronic	7.229	4	HNRNPR, ZNF436, TCEA3	KDM1A, LUZP1, ZNF436, TCEA3, ASAP3, ELOA	yes	rs2144734	1.0028	5.565e-16	1	23283362	23781642	no		0.9782	0.001372				0.672171	4.24343e-15	0.0327912	0.295038	rs680386	0.295038
eGFR-VTE	37	4:187137770:A:G	rs6821390	4q35.1	4	187137770	4.08646e-10	187137770	187181863	3	1	1	rs6821390	1	rs6821390	intronic	4.999	4	CYP4V2, KLKB1, F11	CYP4V2	no		0.999	0.003101				yes	rs2289252	0.9478	2.004e-15	4	186947231	187524525	3.52745e-194	0.997846	0.00196685	0.000186924	rs2289252	0.000186924
eGFR-VTE	79	12:111932800:C:T	rs7137828	12q24.12	12	111932800	3.29121e-12	111826477	112906415	243	32	2	rs7137828;rs11065898	1	rs7137828	intronic	1.715	5	SH2B3, ATXN2, BRAP, ACAD10, ALDH2, MAPKAPK5, A25, TRAFD1, HECTD4, RPL6, PTPN11	ACAD10, ALDH2, MAPKAPK5, TMEM116, A25, HECTD4	yes	rs3184504	0.9985	5.907e-08	12	111826477	112883476	yes	rs597808	1.0391	9.239e-13	12	111818487	112906415	6.18704e-08	0.0372897	0.0580322	0.904678	rs7137828	0.904678
eGFR-VTE	34	4:115498457:A:T	rs71606723	4q26	4	115498457	2.1503e-08	115436477	115631654	55	1	1	rs71606723	1	rs71606723	intergenic	2.709	7	UGT8	UGT8	yes	rs71606723	0.9976	6.574e-14	4	115400726	115631654	no		1.02	0.003133				0.779105	2.06893e-09	0.0260803	0.194814	rs71606723	0.194814
eGFR-VTE	91	16:53189672:A:C	rs7203398	16q12.2	16	53189672	2.21265e-08	53158219	53375964	300	1	1	rs7203398	1	rs7203398	intronic	2.921	7	CHD9	CHD9	yes	rs12597487	0.9972	1.269e-19	16	53154361	53390442	no		0.986	0.02818				0.655217	3.81997e-15	0.341228	0.00355517	rs7203398	0.00355517
eGFR-VTE	65	9:136926791:G:T	rs72766630	9q34.2	9	136926791	1.08097e-08	136925663	136973826	22	1	1	rs72766630	1	rs72766630	intronic	0.428	5	BRD3	BRD3	no		0.9982	6.073e-07				no		0.9605	7.244e-07				0.00795191	0.323422	0.641242	0.0233728	rs72766630	0.0233728
eGFR-VTE	75	11:77531526:C:G	rs73495923	11q14.1	11	77531526	1.80916e-08	77243110	77705536	438	21	1	rs73495923	1	rs73495923	intronic	6.548	4	CLNS1A, AQP11, RSF1, AAMDC, INTS4	CLNS1A, AQP11, RSF1, AAMDC, INTS4	no		0.9983	0.0001468				yes	rs60509203	1.0485	4.215e-08	11	77243110	77705536	0.000432471	0.00149373	0.99721	0.000863128	rs67875187	0.000863128
eGFR-VTE	110	22:43112961:C:T	rs738527	22q13.2	22	43112961	3.12554e-23	40528220	43154299	735	209	16	rs5750913;rs1807554;rs4821944;rs12484951;rs55740286;rs56051217;rs12483853;rs28715885;rs12168550;rs738527;rs6002930;rs13054537;rs2413713;rs5751359;rs9623692;rs5758888	4	rs5750913;rs12484951;rs28715885;rs738527	intergenic	0.268	4	TNRC6B, ADSL, SGSM3, MRTFA, EP300, L3MBTL2, CHADL, RANGAP1, CENPM, SEPTIN3, WBP2NL, GA, PHETA2, SMDT1, NDUFA6, CYP2D6, TCF20, A4GALT	GRAP2, FAM83F, TNRC6B, ADSL, MRTFA, MCHR1, ST13, XPNPEP3, EP300, L3MBTL2, CHADL, RANGAP1, TEF, ACO2, DESI1, MEI1, CCDC134, SHISA8, TNFRSF13C, CENPM, WBP2NL, GA, PHETA2, SMDT1, NDUFA6, CYP2D6, SERHL2, CYB5R3, A4GALT, SCUBE1	yes	rs112880707	1.0028	8.265e-22	22	40378567	41073053	yes	rs13055886	0.9565	2.424e-14	22	43068401	43154299	1.53231e-10	8.24902e-16	0.0117896	0.98821	rs738527	0.98821
eGFR-VTE	87	15:75906826:C:G	rs75425964	15q24.2	15	75906826	3.88794e-08	75590136	75937669	161	1	1	rs75425964	1	rs75425964	intronic	2.253	7	GOLGA6D, COMMD4, MAN2C1, SIN3A, SNUPN, IMP3, SNX33	ULK3, SCAMP2, FAM219B, COX5A, RPP25, SCAMP5, PPCDC, COMMD4, MAN2C1, SNUPN	yes	rs10851885	1.0028	7.468e-19	15	74012895	77253196	no		1.0139	0.03524				0.888595	1.55117e-70	0.10768	0.0037255	rs10851885	0.0037255
eGFR-VTE	18	2:178002644:A:G	rs7574502	2q31.2	2	178002644	1.06351e-09	177936403	178002858	74	24	2	rs7574502;rs57569722	1	rs7574502	ncR_intronic	10.05	7		IFT70A	yes	rs187355703	1.0025	5.687e-17	2	176431880	178482594	no		0.9805	0.0008929				0.0268218	1.39786e-19	0.97289	0.000287748	rs17581525	0.000287748
eGFR-VTE	39	5:53314034:C:G	rs76953961	5q11.2	5	53314034	4.83224e-12	52746246	53677472	63	30	4	rs6450136;rs76953961;rs255761;rs149979820	2	rs6450136;rs76953961	intronic	5.563	7	ARL15	NDUFS4	yes	rs79760705	1.0056	2.374e-21	5	52697383	53677472	no		0.9561	0.0001414				0.843381	8.72685e-48	0.104176	0.0524431	rs112838464	0.0524431
eGFR-VTE	35	4:148980174:C:T	rs7697204	4q31.23	4	148980174	1.52795e-09	148979174	148988399	19	8	1	rs7697204	1	rs7697204	intronic	1.114	6	ARHGAP10	ARHGAP10	no		0.9984	3.301e-07				no		1.0312	6.164e-07				0.00197845	0.00735259	0.0088909	0.980304	rs7697204	0.980304
eGFR-VTE	48	6:130367725:G:T	rs7744830	6q23.1	6	130367725	7.89752e-09	130341728	130422098	61	9	1	rs7744830	1	rs7744830	intronic	4.053	6	L3MBTL3	L3MBTL3	yes	rs7740107	0.9973	6.652e-20	6	130320223	130422142	no		0.9859	0.01519				0.904239	2.73685e-15	0.0862269	0.00953424	rs7740107	0.00953424
eGFR-VTE	10	1:184783344:C:T	rs77965639	1q25.3	1	184783344	4.05895e-08	184738572	184890756	79	4	1	rs77965639	1	rs77965639	intronic	5.739	6	NIBAN1	EDEM3	yes	rs78444298	0.9964	2.334e-11	1	184672098	185373681	no		0.9697	0.004898				0.904572	3.44892e-27	0.0319306	0.0634975	rs78444298	0.0634975
eGFR-VTE	81	13:48688902:A:G	rs8001243	13q14.2	13	48688902	3.56582e-08	48567894	48707579	92	3	1	rs8001243	1	rs8001243	intergenic	1.235	7	SUCLA2, NUDT15, MED4	SUCLA2	yes	rs7324484	0.9977	7.59e-14	13	48445753	48725432	no		1.0181	0.002684				0.738031	6.08768e-08	0.142827	0.119141	rs8001243	0.119141
eGFR-VTE	97	17:34916879:C:T	rs8068351	17q12	17	34916879	1.12447e-08	34831226	34961772	97	1	1	rs8068351	1	rs8068351	intronic	11.11	6			yes	rs12951387	1.0021	2.671e-14	17	34831226	34961772	no		0.9767	0.0004919				0.746712	2.97056e-07	0.0431023	0.21018	rs8068351	0.21018
eGFR-VTE	99	17:58837937:C:T	rs8078216	17q23.2	17	58837937	2.49574e-08	58826985	58998730	269	1	1	rs8078216	1	rs8078216	intronic	1.24	4	BCAS3	BCAS3	yes	rs11657044	1.0043	1.502e-18	17	58014072	59549092	no		0.9745	0.006019				0.969932	5.25177e-83	0.0171025	0.0129654	rs8073611	0.0129654
eGFR-VTE	17	2:176962501:A:G	rs847157	2q31.1	2	176962501	7.47136e-13	176787170	177074260	96	41	11	rs72912945;rs55676894;rs847127;rs66508389;rs72923440;rs847157;rs847150;rs847146;rs711815;rs847201;rs116220032	3	rs72912945;rs847157;rs116220032	intergenic	15.7	2a	LNPK, EVX2, HOXD13, HOXD12, HOXD11	LNPK	yes	rs187355703	0.9976	4.764e-16	2	176431880	178482594	no		1.0292	1.969e-06				0.532693	1.96321e-31	0.449287	0.0180201	rs187355703	0.0180201
eGFR-VTE	53	7:77602377:C:T	rs848455	7q21.11	7	77602377	2.91143e-08	77424831	77606013	19	1	1	rs848455	1	rs848455	intergenic	1.034	5	TMEM60, PHTF2	PTPN12, TMEM60	yes	rs2960455	0.9974	1.049e-18	7	77112367	77606056	no		1.0155	0.00722				0.938742	6.94992e-41	0.0566603	0.00459753	rs848446	0.00459753
eGFR-VTE	66	10:28837987:C:G	rs913821	10p12.1	10	28837987	2.92288e-08	28776864	28924901	55	22	1	rs913821	1	rs913821	intronic	0.07	4	WAC	WAC	no		0.9986	3.554e-07				no		1.0266	1.059e-06				0.0726553	0.0321048	0.652834	0.238834	rs2486640	0.238834
eGFR-VTE	7	1:113246229:A:T	rs937053	1p13.2	1	113246229	4.36596e-08	113081176	113248365	29	1	1	rs937053	1	rs937053	intronic	0.959	6	WNT2B, ST7L, CAPZA1, MOV10, RHOC, PPM1J	ST7L, CAPZA1, MOV10	yes	rs12736457	0.9983	1.633e-09	1	113027048	113719670	no		0.9792	0.0002699				0.13806	4.63348e-40	0.861224	0.000716225	rs12736457	0.000716225
eGFR-VTE	44	6:20428432:A:C	rs9465741	6p22.3	6	20428432	2.92813e-08	20417976	20428432	3	1	1	rs9465741	1	rs9465741	intronic	1.079	2b	E2F3		yes	rs9465741	0.9977	1.92e-16	6	20404420	20473857	no		1.0167	0.002463				0.764866	4.27664e-08	0.0372921	0.197841	rs9465741	0.197841
eGFR-VTE	3	1:78354585:G:T	rs9726525	1p31.1	1	78354585	6.70841e-09	77967507	78560583	74	10	3	rs9726525;rs17100758;rs34517439	2	rs9726525;rs34517439	ncR_exonic	6.473	4	AK5, ZZZ3, USP33, MIGA1, NEXN, FUBP1, DJB4, GIPC2	ZZZ3, NEXN, FUBP1, DJB4, GIPC2	yes	rs7536433	1.0021	5.282e-10	1	77997659	78716854	no		0.9778	0.0003898				0.0603085	3.2551e-09	0.929852	0.00983915	rs7536433	0.00983915
eGFR-VTE	27	3:141636530:A:G	rs9810697	3q23	3	141636530	2.14794e-08	141601297	141690440	36	5	1	rs9810697	1	rs9810697	intronic	0.69	7	ATP1B3, TFDP2		yes	rs13065446	1.0039	1.208e-26	3	141565909	142217537	no		0.9826	0.01382				0.79504	6.68019e-51	0.199305	0.00565455	rs347692	0.00565455
eGFR-VTE	25	3:121670405:A:G	rs9871743	3q13.33	3	121670405	5.1688e-10	121350573	121729262	311	62	2	rs9871743;rs2877561	1	rs9871743	intergenic	0.161	1f	FBXO40, HCLS1, GOLGB1, IQCB1, EAF2, SLC15A2, ILDR1	FBXO40, HCLS1, GOLGB1, IQCB1, EAF2, SLC15A2, CD86	yes	rs9868185	0.9977	1.712e-17	3	121344140	122259745	no		0.9812	0.0007396				0.925871	1.57902e-16	0.0540748	0.0200546	rs9868185	0.0200546
eGFR-VTE	96	17:1978484:C:T	rs9901671	17p13.3	17	1978484	1.50278e-18	1927141	2203167	129	72	5	rs9901671;rs12325821;rs11657636;rs12939002;rs4790309	1	rs9901671	intronic	14.88	5	RTN4RL1, DPH1, OVCA2, HIC1, SMG6, SRR	RTN4RL1, DPH1, SMG6, SRR	yes	rs9894634	1.0019	1.207e-11	17	1958536	2080698	yes	rs1048483	0.9523	4.956e-19	17	1958536	2203167	3.95076e-15	0.000156494	0.126958	0.872886	rs1048483	0.872886
eGFR-HF	32	15:63618110:A:C	rs1043239	15q22.2	15	63618110	2.01936e-09	63616479	63636878	9	1	1	rs1043239	1	rs1043239	UTR3	8.411	5	CA12	TPM1, LACTB, RPS27L	yes	rs11071738	0.9976	1.537e-18	15	63323779	63661970	no		0.9763	0.002506				0.932138	1.02729e-11	0.0533035	0.014559	rs11071738	0.014559
eGFR-HF	18	7:33058469:C:T	rs10951369	7p14.3	7	33058469	3.89147e-09	33037269	33138472	157	1	1	rs10951369	1	rs10951369	intronic	2.81	6	AVL9, FKBP9, NT5C3A, RP9	FKBP9, NT5C3A	yes	rs3750082	0.9976	9.245e-13	7	32890682	33138472	no		0.968	0.003573				0.404433	3.34963e-09	0.570822	0.0247447	rs10951369	0.0247447
eGFR-HF	11	5:39351604:A:G	rs111481858	5p13.1	5	39351604	1.89961e-08	39265511	39351604	4	1	1	rs111481858	1	rs111481858	intronic	0.238	6	FYB1, C9		yes	rs12153248	0.9961	6.593e-19	5	39161807	40217324	no		0.9718	0.03252				0.9389	2.97522e-85	0.0536715	0.00742814	rs12153248	0.00742814
eGFR-HF	7	3:184020542:G:T	rs11545169	3q27.1	3	184020542	2.4934e-08	183976103	184044433	3	2	1	rs11545169	1	rs11545169	exonic	16.29	7	EIF2B5, ALG3, ECE2, CAMK2N2, PSMD2, EIF4G1, FAM131A	ALG3, ECE2, PSMD2	yes	rs11545169	1.0021	2.308e-08	3	183976103	184044433	no		0.9539	1.307e-05				0.0636566	0.00272416	0.0104236	0.907892	rs2293605	0.907892
eGFR-HF	36	17:19465391:A:T	rs11657807	17p11.2	17	19465391	3.77075e-08	19465391	19465391	1	1	1	rs11657807	1	rs11657807	ncR_intronic	0.573	3a	SLC47A1		yes	rs2252281	0.9963	2.264e-19	17	19262534	20008903	no		0.9743	0.0303				0.978814	2.5466e-39	0.0167093	0.004477	rs2453584	0.004477
eGFR-HF	15	6:43347305:A:G	rs11752783	6p21.1	6	43347305	3.92971e-08	43263119	43414216	51	1	1	rs11752783	1	rs11752783	intergenic	0.489	6	TTBK1, SLC22A7, CRIP3, ZNF318, ABCC10, DLK2	CUL9	yes	rs881858	1.0029	7.031e-11	6	43153484	44031083	no		1.0366	0.004822				0.928436	4.57737e-68	0.067326	0.00423827	rs881858	0.00423827
eGFR-HF	27	11:30771782:A:G	rs12419067	11p14.1	11	30771782	7.73176e-09	30771782	30771782	1	1	1	rs12419067	1	rs12419067	intergenic	6.471	6			yes	rs3925584	0.9975	1.263e-10	11	30271129	31800874	no		1.0456	8.454e-05				0.872159	4.13608e-63	0.110572	0.0172689	rs10767873	0.0172689
eGFR-HF	6	3:121612816:A:G	rs12498028	3q13.33	3	121612816	1.24626e-08	121350573	121729262	132	2	1	rs12498028	1	rs12498028	upstream	0.473	7	FBXO40, HCLS1, GOLGB1, IQCB1, EAF2, SLC15A2, ILDR1	FBXO40, GOLGB1, IQCB1, EAF2, SLC15A2, CD86	yes	rs9868185	1.0021	6.359e-11	3	121344140	122259745	no		1.0333	0.001589				0.932644	1.85082e-16	0.0634025	0.00395349	rs2700420	0.00395349
eGFR-HF	28	11:65580638:G:T	rs12576996	11q13.1	11	65580638	1.79481e-08	65580638	65580638	1	1	1	rs12576996	1	rs12576996	intergenic	9.098	7	CFL1	MAP3K11, PCNX3, SIPA1, KAT5, RSEH2C, CFL1, SNX32, EFEMP2, CTSW, FIBP, EIF1AD, BANF1	yes	rs4930319	0.9973	4.358e-18	11	64961185	65985325	no		1.0244	0.007817				0.891509	2.26356e-24	0.0515196	0.0569712	rs948494	0.0569712
eGFR-HF	42	21:16794775:A:G	rs13050104	21q21.1	21	16794775	6.81705e-09	16781136	16827565	81	36	1	rs13050104	1	rs13050104	intergenic	5.207	5			yes	rs2823139	0.9976	9.666e-16	21	16488615	16841303	no		1.0284	0.001609				0.885328	6.73995e-20	0.0576384	0.0570331	rs2823139	0.0570331
eGFR-HF	23	9:22124123:A:T	rs1333046	9p21.3	9	22124123	6.89666e-10	21997872	22125503	105	41	2	rs1333046;rs3218020	1	rs1333046	intergenic	4.111	6	CDKN2A, CDKN2B		no		0.9989	0.0002489				yes	rs1556516	1.0628	1.488e-14	9	21997872	22125503	4.74911e-12	0.955943	0.00757763	0.0364799	rs7859727	0.0364799
eGFR-HF	4	2:121306440:A:G	rs17050272	2q14.2	2	121306440	8.68293e-10	121306440	121310269	2	2	1	rs17050272	1	rs17050272	intergenic	2.047	5			yes	rs17050272	0.9971	2.005e-25	2	120386952	121346579	no		0.979	0.01013				0.923104	3.62156e-16	0.0324648	0.0444311	rs17050272	0.0444311
eGFR-HF	1	1:55718708:A:C	rs17413465	1p32.3	1	55718708	3.90805e-08	55717752	55723635	7	1	1	rs17413465	1	rs17413465	intergenic	3.189	4		USP24	yes	rs17413465	1.0025	1.01e-12	1	55522612	55723635	no		0.9727	0.00611				0.78855	2.41218e-10	0.049019	0.162431	rs17413465	0.162431
eGFR-HF	14	6:25691362:C:T	rs17492659	6p22.2	6	25691362	4.7654e-08	25691362	25871117	73	1	1	rs17492659	1	rs17492659	intronic	2.252	7	SCGN, H2AC1, H2BC1, SLC17A4, SLC17A1, SLC17A3	SLC17A1, SLC17A3, H2AC6	yes	rs62394289	1.0032	1.694e-14	6	25654908	29612325	no		1.0306	0.01199				0.9457	3.38849e-20	0.0420575	0.0122428	rs3799354	0.0122428
eGFR-HF	2	1:56615809:A:G	rs1757915	1p32.2	1	56615809	4.18675e-09	56524552	56715908	67	22	1	rs1757915	1	rs1757915	ncR_intronic	0.041	4			yes	rs1757915	1.0024	7.836e-17	1	56524552	56972600	no		1.0245	0.003421				0.47875	1.52855e-08	0.428186	0.0930643	rs1757915	0.0930643
eGFR-HF	22	8:126478450:C:T	rs2001846	8q24.13	8	126478450	5.40949e-13	126474306	126507389	67	47	3	rs2001846;rs2980858;rs2980885	1	rs2001846	upstream	0.866				yes	rs28601761	1.0028	4.012e-24	8	126447308	126507389	no		1.0297	0.0001878				0.127299	2.11217e-19	0.165506	0.707195	rs2954017	0.707195
eGFR-HF	26	10:75562108:A:G	rs2075641	10q22.2	10	75562108	1.7731e-08	75404300	75637377	107	35	1	rs2075641	1	rs2075641	UTR3	19.89		MYOZ1, SYNPO2L, AGAP5, SEC24C, FUT11, CHCHD1, ZSWIM8, NDST2, CAMK2G	NUDT13, FAM149B1, DJC9, MRPS16, CFAP70, USP54, MYOZ1, SYNPO2L, AGAP5, FUT11, NDST2, VCL, ADK	no		0.9983	1.005e-05				yes	rs4746140	0.9431	3.142e-07	10	75404300	75585307	0.000442132	0.000144018	0.999376	3.73959e-05	rs4746140	3.73959e-05
eGFR-HF	43	22:42441091:G:T	rs28715885	22q13.2	22	42441091	3.84381e-10	42344297	43123195	232	13	2	rs28715885;rs5758891	2	rs28715885;rs5758891	intronic	5.306	6	CENPM, SEPTIN3, WBP2NL, GA, PHETA2, SMDT1, NDUFA6, CYP2D6, TCF20, A4GALT	TEF, DESI1, MEI1, CCDC134, SHISA8, TNFRSF13C, CENPM, WBP2NL, GA, PHETA2, SMDT1, NDUFA6, CYP2D6, A4GALT	yes	rs1883991	0.9979	1.274e-09	22	41939668	43160656	no		0.9629	0.0001389				0.809638	2.99532e-12	0.185763	0.00459905	rs133298	0.00459905
eGFR-HF	33	15:76686527:A:G	rs2957607	15q24.3	15	76686527	2.39365e-11	76093771	77158170	163	74	5	rs74372903;rs12905847;rs2955735;rs2957607;rs403656	2	rs74372903;rs2957607	intronic	12.38		UBE2Q2, FBXO22, NRG4, TMEM266, ISL2, SCAPER	COMMD4, MAN2C1, PTPN9, SNUPN, UBE2Q2, FBXO22, NRG4, TMEM266, ETFA, ISL2, SCAPER, TSPAN3	yes	rs10851885	1.0041	8.206e-17	15	74012895	77253196	no		0.9448	5.369e-05				0.592054	5.2943e-70	0.367495	0.0404502	rs10851885	0.0404502
eGFR-HF	10	4:144171748:G:T	rs300934	4q31.21	4	144171748	5.69061e-09	144028173	144276643	359	72	1	rs300934	1	rs300934	intergenic	6.348	7	USP38, GAB1	INPP4B, USP38	yes	rs139323761	0.9981	2.191e-11	4	143826484	144355290	no		1.0334	7.964e-05				0.638374	3.91156e-07	0.330956	0.030669	rs139323761	0.030669
eGFR-HF	9	4:81202048:G:T	rs36034102	4q21.21	4	81202048	2.48679e-08	81164723	81202048	16	1	1	rs36034102	1	rs36034102	intronic	0.292	6	FGF5	FGF5	yes	rs1458038	1.0028	6.49e-20	4	81157098	81207963	no		1.0196	0.02688				0.903278	1.81951e-19	0.0292821	0.0674394	rs10857147	0.0674394
eGFR-HF	20	7:150690176:C:T	rs3918226	7q36.1	7	150690176	2.01425e-09	150690176	150690176	1	1	1	rs3918226	1	rs3918226	intronic	12.89	2b	NOS3		yes	rs3918226	0.9967	8.891e-11	7	150497496	150823139	no		1.0597	5.978e-05				0.144085	8.32963e-06	0.0229696	0.832886	rs3918226	0.832886
eGFR-HF	12	5:131737030:C:T	rs4705857	5q31.1	5	131737030	4.29531e-08	131627840	131737030	89	1	1	rs4705857	1	rs4705857	intergenic	5.508	7	P4HA2, SLC22A4, SLC22A5	P4HA2, PDLIM4, SLC22A4, SLC22A5	yes	rs66827546	1.002	1.663e-11	5	129715954	132474055	no		1.0255	0.002242				0.958572	1.07485e-11	0.0327357	0.00869224	rs11242113	0.00869224
eGFR-HF	3	1:109814880:C:T	rs4970834	1p13.3	1	109814880	3.42475e-19	109776285	110009106	29	13	6	rs4970834;rs3902354;rs67269326;rs6657811;rs17035665;rs413582	2	rs4970834;rs413582	intronic	10.31	5	SARS1, CELSR2, PSRC1, MYBPHL, SORT1, PSMA5, SYPL2	CELSR2, PSRC1, MYBPHL, SORT1, SYPL2, ATXN7L2, AMIGO1, GSTM4, GSTM1, GSTM3	yes	rs12145677	0.9972	3.024e-15	1	109776285	110077741	yes	rs660240	0.9423	5.334e-09	1	109776285	109822166	5.78097e-07	2.12262e-24	0.00181318	0.998186	rs660240	0.998186
eGFR-HF	37	17:37549758:C:G	rs56161258	17q12	17	37549758	1.83771e-11	37390528	38088150	413	280	2	rs56161258;rs9907291	2	rs56161258;rs9907291	intronic	1.962	7	STAC2, FBXL20, MED1, CDK12, NEUROD2, PPP1R1B, ERBB2, MIEN1, GRB7, IKZF3, ZPBP2, GSDMB, ORMDL3, LRRC3C	STAC2, FBXL20, STARD3, PNMT, PGAP3, IKZF3, GSDMB, ORMDL3, GSDMA, CSF3, MED24	yes	rs55722796	1.0046	7.915e-24	17	37064942	38239010	no		1.0431	0.00103				0.75029	2.9588e-74	0.222167	0.0275433	rs364989	0.0275433
eGFR-HF	30	14:73741685:C:T	rs56270625	14q24.2	14	73741685	2.64043e-08	73468828	73940636	90	4	1	rs56270625	1	rs56270625	upstream/downstream	6.083	7	ZFYVE1, RBM25, PSEN1, PAPLN, NUMB, HEATR4	DCAF4, PSEN1, ACOT2, PTGR2	yes	rs10142359	0.9974	2.553e-09	14	73047484	74216005	no		0.9601	0.001171				0.816431	1.13219e-08	0.179414	0.00415513	rs17122159	0.00415513
eGFR-HF	13	5:137018758:A:G	rs56289631	5q31.2	5	137018758	4.42162e-08	137003688	137238607	68	5	1	rs56289631	1	rs56289631	intronic	0.504	7	KLHL3, HNRNPA0, MYOT, PKD2L2	FAM13B, NME5, REEP2	no		1.0012	0.0001605				yes	rs11745324	0.9492	3.615e-08	5	137003688	137238607	9.15949e-05	0.731475	0.0156026	0.248605	rs56289631	0.248605
eGFR-HF	24	9:136151806:C:T	rs600038	9q34.2	9	136151806	1.38411e-15	136132908	136184798	65	10	3	rs600038;rs11244061;rs687289	1	rs600038	intergenic	7.596			SURF6, MED22, SURF1, CACFD1	yes	rs635634	1.0022	9.323e-11	9	136128467	136339755	yes	rs600038	1.0585	3.677e-09	9	136138765	136155000	1.18008e-05	1.53633e-08	0.00339618	0.996592	rs600038	0.996592
eGFR-HF	41	20:33192746:C:G	rs6141488	20q11.22	20	33192746	5.19387e-09	32909056	33795623	369	11	2	rs6141488;rs6088664	1	rs6141488	intronic	2.12	1f	AHCY, ITCH, DYNLRB1, MAP1LC3A, PIGU, NCOA6, TP53INP2, GGT7, ACSS2, GSS, MYH7B, TRPC4AP, EDEM2, PROCR	MAP1LC3A, PIGU, NCOA6, TP53INP2, GGT7, ACSS2, GSS, MYH7B, TRPC4AP, EDEM2, PROCR, EIF6, UQCC1, CEP250	yes	rs2076668	1.0024	7.259e-17	20	31924680	34610070	no		1.0242	0.004036				0.971518	2.79636e-32	0.0245674	0.0039145	rs2076668	0.0039145
eGFR-HF	8	4:77405411:C:T	rs62300864	4q21.1	4	77405411	9.14286e-09	77391985	77423228	3	2	1	rs62300864	1	rs62300864	intronic	0.585	6	SHROOM3	ART3, NUP54	yes	rs4859682	0.9945	3.109e-15	4	76944395	77711284	no		0.9416	0.004415				0.882901	2.00847e-146	0.0571075	0.059992	rs4859682	0.059992
eGFR-HF	29	12:112007756:C:T	rs653178	12q24.12	12	112007756	1.96857e-09	111826477	112906415	32	14	1	rs653178	1	rs653178	intronic	0.312	5	SH2B3, ATXN2, BRAP, ACAD10, ALDH2, MAPKAPK5, A25, TRAFD1, HECTD4, RPL6, PTPN11	ALDH2, MAPKAPK5, TMEM116	yes	rs3184504	0.9985	5.454e-08	12	111826477	112883476	yes	rs4766578	1.0433	1.282e-07	12	111826477	112896840	0.00254057	0.0767129	0.156134	0.76337	rs653178	0.76337
eGFR-HF	21	8:9173209:A:G	rs7012637	8p23.1	8	9173209	4.69549e-09	9173209	9173358	2	1	1	rs7012637	1	rs7012637	ncR_intronic	1.689	7		TNKS	yes	rs7012814	1.0029	3.781e-26	8	8088230	12199830	no		1.019	0.01934				0.917016	7.08964e-16	0.0425906	0.0403938	rs7012637	0.0403938
eGFR-HF	25	10:69960430:A:G	rs7084764	10q21.3	10	69960430	1.48799e-08	69912278	69965177	101	9	1	rs7084764	1	rs7084764	intronic	0.109	7	MYPN	MYPN, ATOH7, PBLD, RUFY2, D2	yes	rs7084764	1.0028	2.794e-24	10	69910301	70405539	no		1.0182	0.02292				0.948534	1.8109e-17	0.0466767	0.00478982	rs4559576	0.00478982
eGFR-HF	38	19:19460541:C:G	rs73001065	19p13.11	19	19460541	2.35313e-08	19329924	19746151	40	2	1	rs73001065	1	rs73001065	intronic	1.044	5	NCAN, HAPLN4, TM6SF2, SUGP1, MAU2, GATAD2A, CILP2, PBX4, LPAR2, GMIP, ATP13A1	TM6SF2, MAU2, GATAD2A, YJEFN3, ATP13A1, ZNF101, ZNF506, ZNF682	yes	rs56255430	0.9968	1.308e-09	19	18179672	19746151	no		0.9493	0.0008273				0.841651	5.39028e-07	0.0502155	0.108124	rs56255430	0.108124
eGFR-HF	31	15:45469743:C:T	rs73425660	15q21.1	15	45469743	4.50541e-11	45387550	45473610	41	15	2	rs955152;rs73425660	2	rs955152;rs73425660	ncR_intronic	0.642	5	DUOX2, DUOXA2, DUOXA1, DUOX1, SHF	GOLM2, SORD, DUOX2, DUOXA1, DUOX1, AFG2B	yes	rs1145084	0.9926	2.496e-16	15	45157334	46133362	no		0.9071	0.0003615				0.905776	2.34227e-223	0.0872578	0.00696656	rs2467858	0.00696656
eGFR-HF	17	6:160997118:A:T	rs74617384	6q25.3	6	160997118	5.22165e-15	160569782	161123451	22	18	2	rs2297374;rs74617384	2	rs2297374;rs74617384	intronic	0.58	5	SLC22A1, LPA, PLG	SLC22A1, SLC22A3	yes	rs2279463	0.9966	3.079e-10	6	160273276	161123451	yes	rs55730499	1.1102	5.504e-11	6	160505312	161123451	6.51135e-06	4.55163e-91	0.999993	4.00113e-08	rs4123902	4.00113e-08
eGFR-HF	5	2:148514859:A:G	rs7568718	2q22.3	2	148514859	3.63271e-12	148457312	148915190	333	86	2	rs7568718;rs12992412	1	rs7568718	intergenic	1.242	6	ACVR2A, ORC4, MBD5	ACVR2A, ORC4, MBD5	yes	rs13032786	0.9971	2.351e-22	2	148373440	149161696	no		1.0318	0.000199				0.548494	7.58702e-21	0.263055	0.188452	rs12466171	0.188452
eGFR-HF	39	19:33314180:C:T	rs77785885	19q13.11	19	33314180	3.55819e-08	33123086	33435070	6	2	2	rs77785885;rs111654447	1	rs77785885	intronic	0.103	5	ANKRD27, NUDT19, TDRD12, SLC7A9, CEP89	PDCD5, NUDT19, SLC7A9	yes	rs7247977	1.0051	4.854e-18	19	33029646	33508382	no		1.0417	0.01712				0.90651	1.33088e-73	0.0490488	0.0444412	rs35709439	0.0444412
eGFR-HF	40	19:38113042:A:T	rs78644049	19q13.12	19	38113042	5.45318e-09	37878856	38465523	128	29	1	rs78644049	1	rs78644049	intronic	1.553	7	ZNF527, ZNF569, ZNF570, ZNF793, ZNF540, ZNF571, ZFP30, ZNF781, ZNF607, ZNF573, WDR87, SIPA1L3	ZNF585A, ZNF585B, ZNF875, ZFP30, ZNF781	yes	rs55743020	0.9977	2.635e-11	19	36982280	38473275	no		1.0333	0.0009207				0.900696	9.61736e-25	0.0946346	0.004669	rs17249336	0.004669
eGFR-HF	19	7:46710536:C:T	rs856537	7p12.3	7	46710536	1.5574e-08	46708387	46741843	7	2	1	rs856537	1	rs856537	intergenic	0.944				yes	rs700753	1.0023	2.818e-16	7	46706813	46796166	no		1.0226	0.004853				0.795843	3.93962e-23	0.0492515	0.154905	rs700753	0.154905
eGFR-HF	34	16:89697625:C:T	rs908951	16q24.3	16	89697625	9.84053e-10	89675068	89771870	73	10	1	rs908951	1	rs908951	intronic	0.228		DPEP1, CHMP1A, SPATA33, CDK10, SPATA2L, VPS9D1	RNF166, DPEP1, CHMP1A, SPATA33, CDK10, SPATA2L, VPS9D1, FANCA, SPIRE2, DEF8, DBNDD1, GAS8	yes	rs164747	0.9971	1.742e-24	16	88966667	90076846	no		0.9794	0.009929				0.922513	4.59049e-20	0.0542778	0.0232095	rs2437957	0.0232095
eGFR-HF	16	6:130326712:C:T	rs9388764	6q23.1	6	130326712	1.22599e-08	130324570	130336553	19	1	1	rs9388764	1	rs9388764	intergenic	1.952	7	L3MBTL3	L3MBTL3	yes	rs7740107	0.9979	6.195e-14	6	130320223	130422142	no		1.028	0.0005682				0.872034	3.21406e-15	0.101246	0.0267199	rs7740107	0.0267199
eGFR-HF	35	17:1967501:C:T	rs9894634	17p13.3	17	1967501	9.6566e-09	1958536	2008278	44	13	1	rs9894634	1	rs9894634	intronic	6.588	2b	HIC1, SMG6	RTN4RL1, DPH1, SRR	yes	rs9894634	1.0019	2.839e-12	17	1958536	2080698	no		0.9701	0.0001303				0.176283	0.000132313	0.107363	0.716006	rs9894634	0.716006
eGFR-PAD	25	9:22065002:C:G	rs10811647	9p21.3	9	22065002	1.18391e-10	21997872	22125347	49	5	1	rs10811647	1	rs10811647	ncR_intronic	9.386	4	CDKN2A, CDKN2B		no		0.999	0.0004652				yes	rs10738610	1.0942	6.8e-10	9	21997872	22125503	2.16869e-15	0.95537	0.00756132	0.0370683	rs10811647	0.0370683
eGFR-PAD	26	9:119483466:C:T	rs10983319	9q33.1	9	119483466	4.54995e-10	119266695	119485173	12	1	1	rs10983319	1	rs10983319	intronic	6.471	5	ASTN2, TRIM32	ASTN2, TRIM32	yes	rs4836732	1.0021	2.042e-14	9	119139489	119485435	no		0.9608	0.0071				0.247328	1.73662e-08	0.746416	0.00625547	rs1321917	0.00625547
eGFR-PAD	28	10:52614189:A:G	rs10994731	10q11.23	10	52614189	3.13213e-09	52469952	52648454	11	1	1	rs10994731	1	rs10994731	intronic	4.296	6	ASAH2B, A1CF	ASAH2, ASAH2B	yes	rs10994860	1.0039	3.274e-21	10	52467427	52793177	no		1.0513	0.016				0.926868	6.03833e-30	0.0626849	0.0104473	rs10994720	0.0104473
eGFR-PAD	6	2:120824615:C:T	rs114353587	2q14.2	2	120824615	1.50777e-09	120494091	120960287	271	9	3	rs7594748;rs12990769;rs114353587	2	rs7594748;rs114353587	intronic	1.358	2b	PTPN4, EPB41L5	EPB41L5, TMEM185B, RALB	yes	rs17050272	0.9942	3.107e-19	2	120386952	121346579	no		1.1163	0.0084				0.0465576	1.03661e-14	0.930496	0.0229459	rs114353587	0.0229459
eGFR-PAD	44	19:37554534:C:T	rs11668615	19q13.12	19	37554534	1.32492e-08	37347751	37856353	245	9	1	rs11668615	1	rs11668615	intronic	1.588	6	ZNF790, ZNF345, ZNF829, ZNF568, ZNF420, ZNF585A, ZNF585B, ZNF383, ZNF875, ZNF527	COX7A1, ZNF566, ZNF260, ZNF529, ZNF568, ZNF585A, ZNF585B, ZNF875, ZNF793, ZNF571, ZFP30, ZNF781, ZNF607	yes	rs55743020	1.0027	2.828e-19	19	36982280	38473275	no		1.0513	0.0077				0.903071	1.74257e-23	0.0833569	0.013572	rs1061753	0.013572
eGFR-PAD	14	4:115463693:G:T	rs12649963	4q26	4	115463693	2.42587e-09	115457985	115631654	138	56	2	rs12649963;rs13328022	1	rs12649963	intergenic	0.55	7	UGT8	UGT8	yes	rs71606723	0.9975	3.469e-10	4	115400726	115631654	no		0.9231	0.00098				0.653758	2.24252e-08	0.284735	0.0615068	rs71606723	0.0615068
eGFR-PAD	31	10:126496321:A:G	rs1351977	10q26.13	10	126496321	1.02402e-09	126384610	126556015	114	10	3	rs1351977;rs11245396;rs4962402	1	rs1351977	intronic	1.965		FAM53B, EEF1AKMT2, ABRAXAS2	FAM53B, EEF1AKMT2	yes	rs10430743	1.0026	7.073e-20	10	126302936	126564695	no		1.0305	0.034				0.780526	3.53923e-17	0.195429	0.0240441	rs10794183	0.0240441
eGFR-PAD	10	3:141872532:C:T	rs143469798	3q23	3	141872532	1.80156e-13	141631328	141872532	260	26	2	rs75455945;rs143469798	2	rs75455945;rs143469798	intergenic	11.11	6	ATP1B3, TFDP2, GK5	ATP1B3, GK5, U2SURP	yes	rs13065446	0.9961	3.283e-26	3	141565909	142217537	no		1.0833	0.001				0.716044	9.10447e-51	0.27163	0.0123258	rs347692	0.0123258
eGFR-PAD	32	11:30953608:A:G	rs163877	11p14.1	11	30953608	2.10066e-16	30798255	31434104	330	93	4	rs163877;rs169623;rs514320;rs163884	1	rs163877	intronic	2.751	6	DCDC1, DJC24	MPPED2, DJC24, IMMP1L, ELP4	yes	rs3925584	0.9971	1.678e-22	11	30271129	31800874	no		1.0513	0.0029				0.0106223	3.69993e-62	0.98928	9.74288e-05	rs10767873	9.74288e-05
eGFR-PAD	11	3:169099957:A:T	rs16853618	3q26.2	3	169099957	1.46025e-08	169092038	169168017	53	9	1	rs16853618	1	rs16853618	intronic	4.081	5	MECOM		yes	rs76273615	0.997	3.34e-13	3	169040917	169168017	no		0.9418	0.011				0.116715	3.58076e-07	0.831231	0.0520535	rs16853605	0.0520535
eGFR-PAD	13	4:41703357:A:G	rs17529225	4p13	4	41703357	3.09992e-08	41664786	41708727	33	1	1	rs17529225	1	rs17529225	intergenic	2.282	7	LIMCH1		no		1.0027	1.152e-07				no		1.0833	0.0039				0.0969464	0.00851559	0.0225307	0.836678	rs17529225	0.836678
eGFR-PAD	2	1:56615809:A:G	rs1757915	1p32.2	1	56615809	1.28881e-11	56524552	56715908	67	10	1	rs1757915	1	rs1757915	ncR_intronic	0.041	4			yes	rs1757915	1.0024	7.836e-17	1	56524552	56972600	no		1.0408	0.0061				0.0778909	1.13365e-08	0.317028	0.605081	rs1757915	0.605081
eGFR-PAD	41	15:76782022:A:T	rs190771	15q24.3	15	76782022	1.67436e-08	76145625	77158170	51	12	2	rs2441929;rs190771	2	rs2441929;rs190771	intronic	8.646	6	UBE2Q2, FBXO22, NRG4, TMEM266, SCAPER	COMMD4, UBE2Q2, NRG4, ETFA, ISL2, SCAPER, TSPAN3	yes	rs10851885	1.0023	1.087e-09	15	74012895	77253196	no		0.9231	0.00029				0.605932	5.61322e-70	0.388039	0.00602924	rs10851885	0.00602924
eGFR-PAD	40	15:63365444:A:T	rs1966033	15q22.2	15	63365444	4.54995e-10	63344729	63634405	87	7	3	rs1966033;rs7162825;rs1043256	2	rs1966033;rs1043256	intergenic	0.007	3a	TPM1, LACTB, RPS27L, RAB8B, APH1B, CA12	TPM1, LACTB, RPS27L	yes	rs11071738	0.9979	1.637e-13	15	63323779	63661970	no		1.0408	0.023				0.872201	2.21102e-11	0.114743	0.0130567	rs11071738	0.0130567
eGFR-PAD	18	6:41681622:A:T	rs2057069	6p21.1	6	41681622	1.02402e-09	41676882	41690823	4	2	1	rs2057069	1	rs2057069	intronic	2.69	4	TFEB	TFEB, UBR2	yes	rs11759908	1.0026	4.744e-21	6	41646839	41997698	no		1.0305	0.05				0.905919	2.05324e-14	0.0787622	0.0153188	rs34357137	0.0153188
eGFR-PAD	5	2:103054556:A:G	rs2058659	2q12.1	2	103054556	3.7865e-08	102989060	103063240	79	1	1	rs2058659	1	rs2058659	intronic	2.572		IL18R1, IL18RAP	IL18R1, IL18RAP	yes	rs74560841	1.0016	8.81e-09	2	102910447	103239356	no		1.0408	0.019				0.0524764	1.28671e-09	0.946685	0.000838726	rs1030024	0.000838726
eGFR-PAD	19	6:133798872:C:G	rs212774	6q23.2	6	133798872	9.99002e-09	133788976	133849789	27	1	1	rs212774	1	rs212774	intronic	0.067	5	EYA4	EYA4	yes	rs9373056	0.9977	1.624e-17	6	133365912	134232194	no		0.9704	0.085				0.906878	3.48555e-16	0.0817617	0.0113605	rs34950020	0.0113605
eGFR-PAD	45	21:16579805:A:G	rs2823141	21q21.1	21	16579805	2.5988e-11	16488615	16582933	42	15	4	rs2823141;rs2823075;rs7282349;rs2823138	1	rs2823141	intergenic	0.011	5			yes	rs2823139	0.9976	2.995e-18	21	16488615	16841303	no		1.0408	0.0096				0.091528	1.01207e-18	0.866309	0.042163	rs1997595	0.042163
eGFR-PAD	24	8:76281316:C:T	rs2980233	8q21.12	8	76281316	2.10747e-09	76281316	76345925	2	2	2	rs2980233;rs2672854	1	rs2980233	intergenic	16.32		HNF4G		no		1.0021	1.163e-05				no		1.1275	4.7e-05				0.00181607	7.02177e-09	0.998085	9.93915e-05	rs1375647	9.93915e-05
eGFR-PAD	36	12:111884608:C:T	rs3184504	12q24.12	12	111884608	7.89845e-14	111826477	112906415	34	15	3	rs3184504;rs4766897;rs11066320	2	rs3184504;rs11066320	exonic	11.21	3a	SH2B3, ATXN2, BRAP, ACAD10, ALDH2, MAPKAPK5, A25, TRAFD1, HECTD4, RPL6, PTPN11	ALDH2, MAPKAPK5, TMEM116	yes	rs3184504	0.9985	4.914e-08	12	111826477	112883476	yes	rs10774624	1.0833	2.1e-08	12	111826477	112906415	1.72776e-27	0.0959148	0.133244	0.770841	rs10774624	0.770841
eGFR-PAD	9	2:220379560:C:G	rs3731909	2q35	2	220379560	8.8648e-09	220337196	220380125	49	1	1	rs3731909	1	rs3731909	exonic	11.15	4	SPEG, GMPPA, ASIC4	CYP27A1, GMPPA, ASIC4	yes	rs1050816	1.0029	6.94e-24	2	220297581	220398111	no		0.9512	0.0077				0.808928	6.78122e-25	0.0732221	0.11785	rs1078212	0.11785
eGFR-PAD	1	1:46023356:A:T	rs3790585	1p34.1	1	46023356	1.05783e-09	46023356	46595329	11	4	1	rs3790585	1	rs3790585	intronic	6.065	1f	AKR1A1, MAST2, PIK3R3	UROD, MMACHC, PRDX1, SP, CCDC17, MAST2, LURAP1, NSUN4, FAAH	yes	rs514595	0.9964	6.588e-21	1	45794426	46636384	no		1.0618	0.0024				0.922948	9.12977e-16	0.047114	0.0299377	rs12029322	0.0299377
eGFR-PAD	7	2:170218660:G:T	rs3815680	2q31	2	170218660	2.6009e-08	170207045	170218660	7	1	1	rs3815680	1	rs3815680	intronic	10.51	3a	LRP2		yes	rs16823029	1.003	2.812e-11	2	169931266	170270770	no		0.9418	0.03				0.83011	6.35693e-22	0.0859985	0.0838912	rs2302694	0.0838912
eGFR-PAD	12	3:185818882:A:G	rs4234589	3q27.2	3	185818882	3.13213e-09	185729753	185840443	58	4	1	rs4234589	1	rs4234589	intronic	3.093	6	ETV5, DGKG	ETV5	yes	rs56065557	0.9961	1.495e-22	3	185262137	185847441	no		0.9512	0.022				0.127895	1.60104e-23	0.870016	0.00208965	rs6444077	0.00208965
eGFR-PAD	30	10:105044157:C:T	rs4918003	10q24.33	10	105044157	1.15024e-09	104980048	105176914	109	11	1	rs4918003	1	rs4918003	intronic	0.157	1b	RPEL1, I, PCGF6, TAF5, ATP5MK, PDCD11	WBP1L, AS3MT, CNNM2, NT5C2, I, ATP5MK, PDCD11, CALHM2, SFR1	yes	rs284859	1.0016	3.799e-09	10	103989812	105215651	no		0.9512	0.0017				0.0524085	1.29758e-10	0.946727	0.000864215	rs284848	0.000864215
eGFR-PAD	29	10:71182243:C:T	rs6480406	10q22.1	10	71182243	8.08456e-09	71178215	71253277	161	34	1	rs6480406	1	rs6480406	intergenic	0.096	3a	TACR2, TSPAN15	TACR2, TSPAN15	no		0.999	0.0004576				no		0.9324	2e-05				5.10608e-10	0.981887	0.0048108	0.0133018	rs10823376	0.0133018
eGFR-PAD	42	17:46560069:G:T	rs6504280	17q21.32	17	46560069	2.26421e-08	46556561	46599155	10	1	1	rs6504280	1	rs6504280	intergenic	2.536	5	HOXB1	HOXB2, HOXB3, HOXB4, HOXB6, ATP5MC1	no		1.0011	0.0003708				no		1.0618	0.00013				0.00152609	1.5562e-05	0.998418	4.01669e-05	rs12449529	4.01669e-05
eGFR-PAD	8	2:211740016:A:G	rs6726552	2q34	2	211740016	1.28881e-11	211244863	211774207	126	21	2	rs1044708;rs6726552	2	rs1044708;rs6726552	intergenic	1.974	7	LANCL1, CPS1	LANCL1, CPS1	yes	rs1047891	1.0024	3.425e-18	2	210674052	211898472	no		1.0408	0.018				0.726328	1.05971e-112	0.266445	0.00722723	rs1047891	0.00722723
eGFR-PAD	27	9:136137065:A:G	rs687621	9q34.2	9	136137065	2.66227e-13	136128467	136155000	84	10	4	rs2073824;rs630014;rs532436;rs687621	2	rs2073824;rs687621	ncR_intronic	3.717			SURF6, MED22, SURF1, ADAMTS13	yes	rs635634	1.0016	1.943e-07	9	136128467	136339755	no		1.0725	3.4e-06				2.43308e-06	3.49444e-06	0.999152	0.000841596	rs687289	0.000841596
eGFR-PAD	15	5:130793831:A:G	rs6881343	5q23.3	5	130793831	1.17828e-10	130195701	131422833	582	161	1	rs6881343	1	rs6881343	intronic	1.175	5	HINT1, LYRM7, CDC42SE2, RAPGEF6, FNIP1, ACSL6, IL3, CSF2	HINT1, LYRM7, CDC42SE2, RAPGEF6, FNIP1, ACSL6, P4HA2, PDLIM4, SLC22A5	yes	rs66827546	0.9951	2.618e-09	5	129715954	132474055	no		0.827	0.00084				0.0138419	2.46472e-05	0.406538	0.579595	rs76250506	0.579595
eGFR-PAD	23	8:10193772:C:G	rs6982308	8p23.1	8	10193772	3.63136e-14	8088230	12186010	1674	253	42	rs17603787;rs6990504;rs2945865;rs2976841;rs2979172;rs6985207;rs2409088;rs7823757;rs399123;rs12542733;rs10081437;rs13263364;rs1053036;rs2929452;rs329994;rs10503387;rs330078;rs330072;rs330064;rs330099;rs591346;rs6601415;rs6982308;rs11250002;rs11250005;rs11777364;rs9969657;rs4321967;rs7819602;rs3021500;rs1461727;rs13262031;rs10110380;rs6997416;rs11774474;rs2729940;rs11250157;rs7838131;rs904015;rs4840602;rs7829043;rs1600250	4	rs17603787;rs330064;rs6982308;rs2729940	intronic	0.626	5	CLDN23, MFHAS1, ERI1, TNKS, MSRA, RP1L1, C8orf74, SOX7, PINX1, XKR6, MTMR9, SLC35G5, FAM167A, BLK, GATA4, NEIL2, FDFT1, DEFB136, DEFB135, DEFB134	CLDN23, MFHAS1, ERI1, PPP1R3B, TNKS, MSRA, RP1L1, SOX7, MTMR9, SLC35G5, FAM167A, BLK, NEIL2, FDFT1, CTSB	yes	rs7012814	1.0024	1.52e-17	8	8088230	12199830	no		1.0513	0.00043				0.000213214	4.31716e-08	0.812528	0.187258	rs6982308	0.187258
eGFR-PAD	35	12:48587719:A:G	rs7135779	12q13.11	12	48587719	2.08342e-10	48376213	48780358	169	23	3	rs7135779;rs7960122;rs12368659	1	rs7135779	intergenic	4.009	5	COL2A1, SENP1, PFKM, ASB8, CCDC184, OR10AD1, H1-7, ZNF641	VDR, SENP1, PFKM, ASB8, CCDC184, H1-7, ZNF641, C12orf54, ARF3	yes	rs2634675	1.0017	3.334e-10	12	48178194	48780358	no		1.0513	0.0003				0.000773419	8.32299e-08	0.998567	0.000659868	rs2634675	0.000659868
eGFR-PAD	43	19:33392087:C:T	rs7253415	19q13.11	19	33392087	2.14838e-09	33391853	33403506	8	1	1	rs7253415	1	rs7253415	intronic	1.912	7	CEP89	NUDT19, SLC7A9	yes	rs7247977	0.9974	6.052e-21	19	33029646	33508382	no		1.0305	0.077				0.333156	1.79303e-72	0.661405	0.00543857	rs35709439	0.00543857
eGFR-PAD	39	15:45473610:C:T	rs73425663	15q21.1	15	45473610	1.2044e-08	45421662	45473610	8	2	1	rs73425663	1	rs73425663	ncR_intronic	16.19	5	DUOXA1, DUOX1, SHF	GOLM2, DUOX2, DUOXA1, DUOX1, AFG2B	yes	rs1145084	0.9927	4.724e-16	15	45157334	46133362	no		0.8694	0.021				0.908559	1.60506e-223	0.0597673	0.031674	rs1049508	0.031674
eGFR-PAD	20	6:160997118:A:T	rs74617384	6q25.3	6	160997118	5.80102e-12	160703358	161123451	123	9	3	rs74617384;rs11751605;rs9355297	2	rs74617384;rs9355297	intronic	0.58	5	SLC22A2, SLC22A3, LPA, PLG	SLC22A3, LPA	yes	rs2279463	0.9966	3.079e-10	6	160273276	161123451	yes	rs10455872	1.2214	5.1e-10	6	160985526	161123451	1.98935e-19	4.55166e-91	1	1.69104e-20	rs12204445	1.69104e-20
eGFR-PAD	22	7:151394360:G:T	rs75270413	7q36.1	7	151394360	2.86691e-08	151392787	151395349	7	1	1	rs75270413	1	rs75270413	intronic	2.647	4	PRKAG2		yes	rs10224002	0.9973	1.532e-14	7	151347952	151466418	no		1.0513	0.029				0.7169	1.47228e-141	0.273212	0.00988858	rs6464165	0.00988858
eGFR-PAD	4	2:27584666:A:G	rs7586601	2p23.3	2	27584666	6.4585e-13	27498734	28113911	208	38	3	rs7586601;rs13030345;rs78653657	2	rs7586601;rs78653657	ncR_intronic	3.363	6	SLC30A3, DJC5G, TRIM54, UCN, MPV17, GTF3C2, EIF2B4, SNX17, ZNF513, PPM1G, NRBP1, KRTCAP3, IFT172, FNDC4, GCKR, ZNF512, GPN1, SUPT7L, SLC4A1AP, MRPL33, RBKS, BABAM2	KHK, SLC5A6, ATRAID, CAD, SNX17, ZNF513, PPM1G, NRBP1, KRTCAP3, GPN1, SLC4A1AP	yes	rs1260326	0.9973	1.706e-22	2	27029111	28535061	no		0.9608	0.016				0.887518	1.19567e-57	0.102487	0.00999468	rs1260326	0.00999468
eGFR-PAD	38	15:40886841:C:T	rs76019323	15q15.1	15	40886841	2.86458e-09	40886841	40886841	1	1	1	rs76019323	1	rs76019323	intronic	7.005	4	KNL1	DISP2, CCDC32	yes	rs6492982	1.0035	1.168e-08	15	40612883	41796498	no		1.1853	1.3e-05				0.150115	6.52588e-21	0.848324	0.00156092	rs1983400	0.00156092
eGFR-PAD	33	12:419624:C:T	rs7963309	12p13.33	12	419624	4.67574e-09	367902	518795	206	64	1	rs7963309	1	rs7963309	intronic	0.785	6	SLC6A13, KDM5A, CCDC77	IQSEC3, SLC6A13, KDM5A, CCDC77, B4GALNT3	yes	rs11062102	1.0024	3.231e-16	12	315390	557254	no		1.0618	0.0029				0.798788	1.76222e-35	0.192215	0.00899646	rs10774020	0.00899646
eGFR-PAD	34	12:3353862:C:T	rs7980313	12p13.32	12	3353862	2.20598e-08	3353356	3393100	23	1	1	rs7980313	1	rs7980313	intronic	11.49	4	TSPAN9	TSPAN9	yes	rs16930370	0.9941	1.397e-24	12	3201746	3450180	no		1.0725	0.031				0.728461	8.84642e-21	0.1044	0.167139	rs73047065	0.167139
eGFR-PAD	37	14:88921716:A:G	rs845757	14q31.3	14	88921716	2.1345e-08	88822068	89248244	270	1	1	rs845757	1	rs845757	intronic	0.029	6	SPATA7, PTPN21, ZC3H14, EML5	SPATA7, PTPN21	yes	rs1028455	1.0022	2.069e-14	14	88788507	89355721	no		1.0305	0.085				0.878801	2.00923e-08	0.0955727	0.0256261	rs845757	0.0256261
eGFR-PAD	21	7:66437208:G:T	rs868961	7q11.21	7	66437208	1.89011e-09	66300326	66454676	18	1	1	rs868961	1	rs868961	intergenic	2.009		TMEM248, SBDS, TYW1	VKORC1L1, GUSB, CRCP, TMEM248, SBDS	yes	rs35072105	0.9981	9.135e-11	7	65049627	66454676	no		0.9608	0.015				0.258656	7.66504e-05	0.696844	0.0443946	rs868961	0.0443946
eGFR-PAD	17	6:28696063:A:C	rs9393929	6p22.1	6	28696063	6.24965e-12	25700342	29607101	1182	139	10	rs6939978;rs3823158;rs548987;rs6904596;rs6901575;rs13190937;rs9393929;rs3130805;rs1014258;rs11963067	3	rs6939978;rs6904596;rs9393929	intergenic	5.32	4	SCGN, SLC17A4, SLC17A1, SLC17A3, SLC17A2, TRIM38, H1-1, H4C2, H1-2, HFE, H4C3, H1-6, H2BC4, H2AC6, H2BC5, H3C4, H2AC7, BTN3A2, BTN2A2, BTN3A1, BTN3A3, BTN2A1, BTN1A1, HMGN4, ABT1, ZNF322, H2BC11, H2AC11, POM121L2, ZNF391, ZNF184, H2BC13, H2AC13, H4C11, H2BC15, H1-5, H3C12, OR2B2, OR2B6, ZNF165, ZSCAN16, ZKSCAN8, ZSCAN9, ZKSCAN4, NKAPL, PGBD1, ZSCAN31, ZKSCAN3, ZSCAN12, ZSCAN23, GPX6, GPX5, SCAND3, TRIM27, ZNF311, OR2W1, OR2B3, OR2J3, OR2J2, OR14J1, OR5V1, OR12D3, OR11A1, OR10C1, OR2H1, MAS1L, UBD, GABBR1, OR2H2	TRIM38, HFE, H2BC5, H4C8, BTN3A2, BTN3A1, BTN3A3, BTN2A1, HMGN4, ABT1, ZNF322, H2BC11, H2BC12, PRSS16, ZNF391, H2BC15, ZNF165, ZSCAN16, ZSCAN9, ZKSCAN4, NKAPL, PGBD1, ZSCAN31, ZKSCAN3, ZSCAN12, ZSCAN23, SCAND3, TRIM27, ZNF311, GABBR1, OR2H2	yes	rs62394289	0.9966	1.458e-14	6	25654908	29612325	no		1.0833	0.0023				0.149923	3.93182e-11	0.302626	0.547451	rs9393929	0.547451
eGFR-PAD	16	6:20428432:A:C	rs9465741	6p22.3	6	20428432	1.81884e-08	20417976	20428432	3	1	1	rs9465741	1	rs9465741	intronic	1.079	2b	E2F3		yes	rs9465741	0.9977	1.92e-16	6	20404420	20473857	no		1.0305	0.066				0.645844	7.68798e-08	0.0671075	0.287048	rs9465741	0.287048
eGFR-PAD	3	1:150527354:A:G	rs9659073	1q21.2	1	150527354	4.5613e-08	150526044	150528208	5	1	1	rs9659073	1	rs9659073	ncR_intronic	2.004	2b	ADAMTSL4	RPRD2, TARS2, ADAMTSL4, GOLPH3L, HORMAD1, CTSS, CTSK, ARNT, CERS2, SEMA6C	yes	rs267738	1.0021	5.483e-14	1	149999059	151310255	no		1.0305	0.019				0.836701	1.72352e-62	0.154954	0.00834418	rs267738	0.00834418
eGFR-Stroke	16	5:39343667:G:T	rs10035891	5p13.1	5	39343667	6.15711e-09	39343163	39351466	16	2	1	rs10035891	1	rs10035891	intronic	1.072	4	C9		yes	rs12153248	1.0028	5.796e-23	5	39161807	40217324	no		1.0168	0.01329				0.944385	2.72916e-85	0.0492331	0.00638215	rs11951093	0.00638215
eGFR-Stroke	41	11:47626492:G:T	rs10769282	11p11.2	11	47626492	1.31279e-10	47250319	47943419	103	41	2	rs10769282;rs3824869	1	rs10769282	intergenic	3.561	6	DDB2, NR1H3, MADD, MYBPC3, SPI1, SLC39A13, PSMC3, RAPSN, CELF1, NDUFS3, PTPMT1, KBTBD4, FAM180B, C1QTNF4, MTCH2, AGBL2, FNBP4, NUP160	ARHGAP1, ZNF408, PACSIN3, ACP2, NR1H3, MADD, MYBPC3, SLC39A13, PSMC3, RAPSN, CELF1, PTPMT1, C1QTNF4, AGBL2, FNBP4, PTPRJ	yes	rs4434960	0.9981	4.408e-10	11	47249223	48966394	no		0.9639	4.975e-06				0.424237	3.36272e-07	0.434142	0.141619	rs4434960	0.141619
eGFR-Stroke	47	12:111910219:A:G	rs10774625	12q24.12	12	111910219	1.64934e-13	111708458	112985328	264	80	5	rs10774625;rs678436;rs4766897;rs4767293;rs1265564	1	rs10774625	intronic	2.748	5	CUX2, SH2B3, ATXN2, BRAP, ACAD10, ALDH2, MAPKAPK5, TMEM116, ERP29, A25, TRAFD1, HECTD4, RPL6, PTPN11	GPN3, SH2B3, ACAD10, ALDH2, MAPKAPK5, TMEM116, A25, HECTD4	yes	rs3184504	0.9986	1.786e-07	12	111826477	112883476	yes	rs10774625	1.0561	6.232e-17	12	111708458	112985328	1.19174e-11	0.0956106	0.145091	0.759298	rs10774625	0.759298
eGFR-Stroke	40	10:94842213:G:T	rs10882140	10q23.33	10	94842213	4.9755e-08	94839642	94845981	10	2	1	rs10882140	1	rs10882140	intergenic	0.409	7	CYP26A1		yes	rs2068888	1.0024	3.692e-18	10	93444549	94846093	no		1.0166	0.01044				0.874971	1.8474e-18	0.0850994	0.0399296	rs2068888	0.0399296
eGFR-Stroke	49	14:93098339:C:G	rs11621587	14q32.12	14	93098339	8.43009e-11	93069980	93118229	33	29	1	rs11621587	1	rs11621587	intronic	1.995	5	RIN3	RIN3	yes	rs35629566	0.9974	1.69e-13	14	93068516	93859360	no		0.9615	6.271e-06				0.347502	4.1253e-07	0.400845	0.251652	rs35629566	0.251652
eGFR-Stroke	57	17:19465391:A:T	rs11657807	17p11.2	17	19465391	2.57368e-08	19465391	19465391	1	1	1	rs11657807	1	rs11657807	ncR_intronic	0.573	3a	SLC47A1		yes	rs2252281	0.9963	2.264e-19	17	19262534	20008903	no		0.9763	0.02158				0.974306	2.75279e-39	0.0180594	0.00763502	rs11871125	0.00763502
eGFR-Stroke	63	19:18589943:C:T	rs11670056	19p13.11	19	18589943	3.75619e-09	18575193	18779113	5	2	2	rs11670056;rs111551996	1	rs11670056	intronic	5.728	4	ELL, UBA52, CRLF1, REX1BD, TMEM59L, KLHL26	UBA52	yes	rs56255430	0.9966	1.42e-10	19	18179672	19746151	no		1.0537	0.000197				0.24339	2.68821e-06	0.0213928	0.735185	rs11670056	0.735185
eGFR-Stroke	15	4:144079871:G:T	rs11728962	4q31.21	4	144079871	1.82924e-11	144028173	144332533	415	266	4	rs11728962;rs893929;rs3805238;rs4414906	1	rs11728962	ncR_intronic	8.495	5	USP38, GAB1	INPP4B, USP38	yes	rs139323761	0.9981	6.987e-12	4	143826484	144355290	no		1.0382	2.449e-07				0.0409334	1.03837e-06	0.878563	0.0805028	rs79651968	0.0805028
eGFR-Stroke	20	5:176532513:A:T	rs11740212	5q35.3	5	176532513	3.4995e-08	176477828	176825069	10	3	3	rs11740212;rs67190252;rs116402366	2	rs11740212;rs116402366	intergenic	7.229	5	ZNF346, FGFR4, NSD1, LMAN2, RGS14, SLC34A1, PFN3, F12, GRK6	MXD3, PRELID1, LMAN2, RGS14	yes	rs3812036	0.9965	2.111e-19	5	176477828	176991871	no		1.0241	0.01029				0.873634	1.93941e-116	0.123043	0.00332331	rs3812036	0.00332331
eGFR-Stroke	55	16:89821080:C:T	rs12923946	16q24.3	16	89821080	3.61202e-08	89768558	89932143	119	1	1	rs12923946	1	rs12923946	intronic	0.981	6	CDK10, SPATA2L, VPS9D1, ZNF276, FANCA, SPIRE2, TCF25	RPL13, DPEP1, CHMP1A, SPATA33, CDK10, SPATA2L, VPS9D1, ZNF276, FANCA, SPIRE2, TCF25, MC1R, DEF8, DBNDD1, GAS8	yes	rs164747	0.9975	5.001e-19	16	88966667	90076846	no		0.9828	0.0114				0.941771	4.51145e-20	0.0533612	0.00486802	rs2437957	0.00486802
eGFR-Stroke	42	11:65337251:A:T	rs1346	11q13.1	11	65337251	2.45276e-09	65217626	65580638	117	14	4	rs1346;rs11227248;rs12576996;rs557675	2	rs1346;rs12576996	ncR_exonic	4.665	4	SCYL1, LTBP3, ZNRD2, FAM89B, EHBP1L1, MAP3K11, PCNX3, SIPA1, RELA, KAT5, RSEH2C, OVOL1, CFL1	LTBP3, FAM89B, EHBP1L1, KCNK7, MAP3K11, PCNX3, SIPA1, KAT5, RSEH2C, AP5B1, CFL1, SNX32, EFEMP2, CTSW, FIBP, C11orf68, EIF1AD, BANF1, CST6, CCS	yes	rs4930319	1.0022	1.276e-10	11	64961185	65985325	no		1.0301	0.0007344				0.890581	4.10992e-24	0.0936313	0.0157877	rs11227299	0.0157877
eGFR-Stroke	53	16:51772569:A:C	rs1386074	16q12.1	16	51772569	4.12217e-08	51759252	51787509	10	1	1	rs1386074	1	rs1386074	intergenic	1.848	6			yes	rs9932625	1.0022	7.301e-15	16	51158710	51855817	no		1.0202	0.004252				0.178481	2.85052e-21	0.820181	0.00133865	rs1461929	0.00133865
eGFR-Stroke	33	7:156271769:A:G	rs141355780	7q36.3	7	156271769	2.34234e-08	156244519	156297248	31	2	1	rs141355780	1	rs141355780	ncR_intronic	0.179	3a			yes	rs288766	1.0057	6.401e-11	7	155596591	156427201	no		1.0709	0.0005787				0.938677	6.10031e-11	0.0527936	0.00852933	rs868822	0.00852933
eGFR-Stroke	17	5:130440206:A:G	rs1422662	5q23.3	5	130440206	2.42465e-08	130380598	130547228	231	1	1	rs1422662	1	rs1422662	intergenic	2.374	4	HINT1, LYRM7	HINT1, CDC42SE2	yes	rs66827546	1.0016	5.283e-07	5	129715954	132474055	no		0.9679	2.3e-05				0.763174	1.35209e-05	0.219858	0.0169077	rs73248077	0.0169077
eGFR-Stroke	34	8:8580453:C:T	rs1522839	8p23.1	8	8580453	4.46357e-08	8557049	8597180	123	1	1	rs1522839	1	rs1522839	downstream	2		CLDN23	CLDN23	yes	rs7012814	1.0023	1.414e-13	8	8088230	12199830	no		1.0211	0.006508				0.935402	9.97691e-13	0.0538522	0.0107459	rs34762800	0.0107459
eGFR-Stroke	30	7:150695726:C:T	rs1549758	7q36.1	7	150695726	8.47062e-10	150695726	150697333	3	1	1	rs1549758	1	rs1549758	exonic	5.142	5	NOS3	TMEM176A	yes	rs3918226	0.9986	3.433e-06	7	150497496	150823139	yes	rs1549758	1.0459	4.461e-09	7	150695726	150697333	0.0108235	0.000344927	0.985648	0.00317937	rs1549758	0.00317937
eGFR-Stroke	3	1:150380780:A:G	rs1694390	1q21.2	1	150380780	2.69911e-08	150250636	150515021	206	3	1	rs1694390	1	rs1694390	intronic	2.01	7	APH1A, C1orf54, CIART, PRPF3, RPRD2, TARS2, ECM1, ADAMTSL4	C1orf54, TARS2, ECM1, ADAMTSL4, MCL1, HORMAD1, CTSS, ARNT, CDC42SE1, SEMA6C, LYSMD1, CGN	yes	rs267738	0.9974	3.811e-20	1	149999059	151310255	no		1.0183	0.00843				0.965507	1.07155e-60	0.0280524	0.00644027	rs78132593	0.00644027
eGFR-Stroke	8	2:61606097:A:G	rs17008851	2p15	2	61606097	2.39313e-08	61367664	61782899	137	2	1	rs17008851	1	rs17008851	intronic	1.864	4	SANBR, C2orf74, USP34, XPO1	C2orf74	no		0.9981	3.027e-06				no		1.0457	2.244e-06				0.00958235	0.308487	0.389039	0.2853	rs17008851	0.2853
eGFR-Stroke	29	7:106411858:C:T	rs17477177	7q22.3	7	106411858	4.29908e-08	106405642	106418972	9	1	1	rs17477177	1	rs17477177	intergenic	4.712	5		CCDC71L, PRKAR2B	no		0.9988	0.0005339				yes	rs17477177	1.0446	4.683e-08	7	106405642	106418972	0.0241063	0.0691355	0.891406	0.0134821	rs17477177	0.0134821
eGFR-Stroke	61	18:42768943:A:G	rs17739977	18q12.3	18	42768943	2.59097e-08	42703666	42785733	56	5	1	rs17739977	1	rs17739977	intergenic	1.495	5	SLC14A2		yes	rs10163551	0.9979	1.379e-12	18	42338029	42787046	no		1.0229	0.001194				0.86719	1.39645e-08	0.0640038	0.0688058	rs9807214	0.0688058
eGFR-Stroke	26	6:108999287:A:G	rs1935949	6q21	6	108999287	5.56996e-09	108868422	109020332	90	7	3	rs1935949;rs557544;rs9486913	1	rs1935949	intronic	0.147		FOXO3		yes	rs4946932	1.0028	4.444e-20	6	108492570	109036497	no		1.018	0.01263				0.868647	3.56332e-18	0.0821115	0.049242	rs3813498	0.049242
eGFR-Stroke	25	6:90099114:A:T	rs1984845	6q15	6	90099114	1.66354e-09	90070128	90120991	22	5	1	rs1984845	1	rs1984845	intronic	3.551	6	UBE2J1, RRAGD	GABRR2, RRAGD, ANKRD6	yes	rs72912510	0.9977	2.45e-12	6	90043137	90285925	no		1.0258	0.0005291				0.602137	1.09215e-10	0.335688	0.0621754	rs72912510	0.0621754
eGFR-Stroke	31	7:151428432:A:G	rs2256079	7q36.1	7	151428432	3.61116e-10	151417570	151436352	18	6	2	rs2256079;rs7808855	1	rs2256079	intronic	3.936		PRKAG2		yes	rs10224002	0.9978	1.275e-14	7	151347952	151466418	no		1.0272	0.0001121				0.90944	4.58489e-142	0.0850793	0.00548115	rs6464165	0.00548115
eGFR-Stroke	5	1:171528416:A:G	rs235485	1q24.3	1	171528416	3.52076e-08	171456671	171570274	115	1	1	rs235485	1	rs235485	intronic	6.514	6	PRRC2C	PRRC2C, MYOC	yes	rs6700683	0.9981	2.634e-10	1	171410491	172368310	no		1.0273	0.0004346				0.783637	2.86902e-05	0.196174	0.020046	rs235485	0.020046
eGFR-Stroke	45	12:12205302:G:T	rs2448036	12p13.2	12	12205302	3.62895e-08	12205302	12205303	2	1	1	rs2448036	1	rs2448036	intronic	2.242	4	BCL2L14		yes	rs11616030	1.0032	8.197e-13	12	12172936	12211187	no		1.0326	0.008353				0.878396	1.17598e-09	0.0656276	0.0559768	rs2448036	0.0559768
eGFR-Stroke	58	17:56826949:A:T	rs2643120	17q22	17	56826949	2.73181e-08	56357833	57278308	364	7	2	rs2643120;rs2450509	1	rs2643120	intergenic	12.37	7	MPO, TSPOAP1, SUPT4H1, RNF43, HSF5, MTMR4, SEPTIN4, TEX14, RAD51C, PPM1E, TRIM37, SKA2, PRR11, SMG8	MRPS23, TSPOAP1, SUPT4H1, RNF43, TEX14, RAD51C, PPM1E, TRIM37, SKA2, SMG8, GDPD1	yes	rs7217845	0.9983	9.978e-09	17	56458129	57360222	yes	rs2526375	1.0289	8.096e-05	17	56357833	57142657	0.00909488	5.94922e-05	0.99072	0.000124655	rs2643120	0.000124655
eGFR-Stroke	65	21:16576493:A:G	rs2823138	21q21.1	21	16576493	3.78606e-08	16573983	16576783	5	1	1	rs2823138	1	rs2823138	intergenic	4.409	3a			yes	rs2823139	0.9973	4.121e-17	21	16488615	16841303	no		1.0188	0.01291				0.844376	6.07033e-20	0.0518596	0.103764	rs2823139	0.103764
eGFR-Stroke	4	1:156200671:C:T	rs2842870	1q22	1	156200671	4.66227e-13	156156094	156206121	96	65	1	rs2842870	1	rs2842870	intronic	6.032	7	SEMA4A, SLC25A44, PMF1, BGLAP, PAQR6	SEMA4A, SLC25A44, PMF1, PAQR6, SMG5, TMEM79, GLMP	no		1.0015	9.073e-08				yes	rs1060604	0.9508	4.441e-14	1	156156094	156206121	1.31835e-09	0.000352176	0.997414	0.00223385	rs2241107	0.00223385
eGFR-Stroke	52	15:83728419:C:G	rs28580677	15q25.2	15	83728419	4.18121e-09	83680426	83753712	36	5	1	rs28580677	1	rs28580677	ncR_intronic	1.939	5	C15orf40, BTBD1	AP3B2, WHAMM, C15orf40, BTBD1, TM6SF1, HDGFL3, BNC1	yes	rs4617830	0.9984	1.738e-08	15	83215134	83946290	no		0.9705	6.477e-06				0.5157	7.76442e-09	0.468721	0.0155788	rs35946485	0.0155788
eGFR-Stroke	32	7:155619498:A:T	rs288766	7q36.3	7	155619498	1.82151e-08	155615627	155637721	18	1	1	rs288766	1	rs288766	intergenic	5.682	2b			yes	rs288766	1.0029	5.115e-24	7	155596591	156427201	no		1.0172	0.02405				0.938728	8.67584e-20	0.0542912	0.00698083	rs9333592	0.00698083
eGFR-Stroke	14	4:81162884:A:G	rs2903657	4q21.21	4	81162884	4.42447e-11	81157703	81202048	21	5	2	rs2903657;rs36034102	1	rs2903657	intergenic	0.777		FGF5	FGF5	yes	rs1458038	1.0028	1.843e-21	4	81157098	81207963	no		1.0217	0.001426				0.462701	1.42816e-19	0.0225221	0.514777	rs16998073	0.514777
eGFR-Stroke	37	8:126507389:A:C	rs2954038	8q24.13	8	126507389	3.10453e-10	126475770	126507389	68	11	2	rs2954038;rs10808546	1	rs2954038	ncR_intronic	0.125	5			yes	rs28601761	1.0024	2.63e-15	8	126447308	126507389	no		1.0264	0.0005862				0.962243	4.0088e-20	0.0315403	0.00621701	rs2954017	0.00621701
eGFR-Stroke	2	1:113251461:A:G	rs36022459	1p13.2	1	113251461	4.68139e-08	113248791	113251461	6	1	1	rs36022459	1	rs36022459	intronic	0.652	5	MOV10, RHOC, PPM1J	ST7L, CAPZA1	yes	rs12736457	0.9971	1.361e-20	1	113027048	113719670	no		0.984	0.03339				0.0770513	4.95997e-40	0.921908	0.00104113	rs12736457	0.00104113
eGFR-Stroke	6	1:183004334:A:G	rs4129858	1q25.3	1	183004334	1.1316e-08	182966336	183105705	272	7	1	rs4129858	1	rs4129858	intronic	2.401		LAMC1	LAMC1, LAMC2, SMG7	yes	rs12138049	0.9981	1.057e-11	1	182946746	183105705	no		1.0246	0.0001803				0.40843	0.000135683	0.410357	0.180943	rs4129858	0.180943
eGFR-Stroke	12	4:10115065:C:T	rs4604059	4p16.1	4	10115065	6.41332e-09	10090930	10411030	29	4	1	rs4604059	1	rs4604059	intronic	0.963	4	WDR1	SLC2A9, ZNF518B	yes	rs3775932	1.002	3.699e-13	4	9920347	10411030	no		0.9768	0.0002702				0.344863	3.70346e-05	0.179666	0.475364	rs4604059	0.475364
eGFR-Stroke	11	3:141849851:C:T	rs4683670	3q23	3	141849851	2.27186e-08	141774401	141892420	221	7	1	rs4683670	1	rs4683670	intronic	0.64	6	TFDP2, GK5	ZBTB38, TFDP2	yes	rs13065446	1.0035	5.511e-17	3	141565909	142217537	no		0.9743	0.008778				0.937903	1.9229e-51	0.057367	0.00473039	rs347692	0.00473039
eGFR-Stroke	38	9:22098574:A:G	rs4977574	9p21.3	9	22098574	1.61857e-09	22065002	22125503	76	22	1	rs4977574	1	rs4977574	ncR_intronic	9.339	2c			no		0.9989	0.0001265				yes	rs944797	1.0472	7.803e-13	9	21997872	22125503	1.79729e-10	0.964078	0.00764258	0.0282795	rs944797	0.0282795
eGFR-Stroke	39	9:136149830:A:G	rs532436	9q34.2	9	136149830	1.33501e-15	136128259	136184798	149	13	5	rs532436;rs616154;rs11244061;rs557317;rs687289	1	rs532436	ncR_intronic	3.456	3a		SURF6, MED22, SURF1, ADAMTS13, CACFD1	yes	rs635634	1.0025	2.262e-12	9	136128467	136339755	yes	rs532436	1.0591	1.155e-12	9	136132908	136155000	1.76888e-06	2.56627e-06	0.733498	0.266498	rs532436	0.266498
eGFR-Stroke	43	11:121585036:C:T	rs533875	11q24.1	11	121585036	1.6475e-11	121569680	121661507	197	153	1	rs533875	1	rs533875	intergenic	12.66				yes	rs952151	0.9977	1.963e-12	11	121562038	121662150	no		1.0366	1.92e-05				0.178098	7.27987e-10	0.0951726	0.72673	rs7123866	0.72673
eGFR-Stroke	7	2:43626521:C:T	rs57696714	2p21	2	43626521	1.88005e-08	43451957	43850357	353	1	1	rs57696714	1	rs57696714	intronic	4.469	5	THADA, ZFP36L2	OXER1, THADA, ZFP36L2, PLEKHH2, DYNC2LI1	yes	rs4952981	0.9963	8.429e-17	2	43416993	43927374	no		0.9731	0.01805				0.0622314	6.5647e-19	0.936518	0.00125108	rs7599781	0.00125108
eGFR-Stroke	35	8:9818065:C:T	rs591346	8p23.1	8	9818065	2.20909e-08	9708433	10018154	57	2	2	rs591346;rs477860	1	rs591346	intergenic	3.196	5	MSRA	ERI1, PPP1R3B	yes	rs7012814	1.0022	3.129e-15	8	8088230	12199830	no		1.021	0.002982				0.800031	9.05109e-09	0.190038	0.00993137	rs6982308	0.00993137
eGFR-Stroke	1	1:109840629:A:G	rs600806	1p13.3	1	109840629	5.11133e-09	109840629	110040460	186	7	2	rs600806;rs4970843	1	rs600806	intronic	5.501		MYBPHL, SORT1, PSMA5, SYPL2, ATXN7L2, CYB561D1, AMIGO1	PSRC1, MYBPHL, SYPL2, ATXN7L2, AMIGO1, GSTM4, GSTM3	yes	rs12145677	0.9972	1.417e-19	1	109776285	110077741	no		0.9808	0.012				0.923195	3.58428e-23	0.0474437	0.0293613	rs660240	0.0293613
eGFR-Stroke	64	20:33794378:A:G	rs6060308	20q11.22	20	33794378	1.36873e-12	33538721	33882720	209	32	4	rs1415771;rs7280;rs6120775;rs6060308	2	rs1415771;rs6060308	intronic	10.06	7	GSS, MYH7B, TRPC4AP, EDEM2, PROCR, MMP24, EIF6, FAM83C, UQCC1	MAP1LC3A, PIGU, NCOA6, TP53INP2, GGT7, GSS, MYH7B, TRPC4AP, EDEM2, PROCR, MMP24, EIF6, UQCC1, CPNE1, EPB41L1	yes	rs2076668	0.9979	1.034e-11	20	31924680	34610070	yes	rs11906160	0.9647	5.314e-07	20	33537157	33796192	4.22549e-05	1.13931e-30	0.999958	1.70767e-07	rs2076668	1.70767e-07
eGFR-Stroke	46	12:50898728:A:G	rs61927768	12q13.12	12	50898728	1.91354e-08	50581490	51220897	276	3	1	rs61927768	1	rs61927768	upstream	18.11	4	LIMA1, FAM186A, LARP4, DIP2B, ATF1	RACGAP1, ASIC1, COX14, CERS5, LIMA1, LARP4, DIP2B, ATF1, TMT1A	yes	rs7966357	0.9981	1.078e-10	12	50267335	51320290	no		1.0264	0.0002724				0.43844	0.00025509	0.10177	0.45844	rs61927768	0.45844
eGFR-Stroke	23	6:41672639:A:G	rs6458236	6p21.1	6	41672639	3.42938e-08	41668196	41672639	7	3	1	rs6458236	1	rs6458236	intronic	0.829	4	TFEB	TFEB	yes	rs11759908	1.0028	2.209e-19	6	41646839	41997698	no		0.9826	0.01503				0.888971	1.47648e-14	0.0565944	0.0544351	rs6458236	0.0544351
eGFR-Stroke	10	2:211386936:A:T	rs6752320	2q34	2	211386936	4.39756e-09	211292581	211648697	147	31	3	rs6752320;rs12468557;rs75064048	2	rs6752320;rs75064048	intronic	4.209	7	LANCL1, CPS1	LANCL1, CPS1	yes	rs1047891	1.0024	1.901e-14	2	210674052	211898472	no		1.0223	0.002816				0.912058	3.19784e-113	0.0803989	0.00754277	rs1047891	0.00754277
eGFR-Stroke	18	5:131778716:A:G	rs6874639	5q31.1	5	131778716	2.88973e-09	131638817	131810619	42	12	1	rs6874639	1	rs6874639	intronic	3.275	6	P4HA2, SLC22A4, SLC22A5, IRF1	RAPGEF6, P4HA2, PDLIM4, SLC22A4, SLC22A5, IRF1	yes	rs66827546	1.0025	6.725e-13	5	129715954	132474055	no		0.9759	0.002056				0.785176	2.33565e-11	0.0710103	0.143814	rs6874639	0.143814
eGFR-Stroke	51	15:76140080:C:T	rs71403520	15q24.2	15	76140080	8.0131e-09	76093771	76260430	19	10	3	rs71403520;rs74990114;rs17428804	2	rs71403520;rs17428804	intronic	5.319	5	UBE2Q2, NRG4	MAN2C1, SNUPN, UBE2Q2, FBXO22	yes	rs10851885	1.0042	1.403e-15	15	74012895	77253196	no		1.0357	0.005982				0.667284	4.20353e-71	0.0288775	0.303838	rs10851885	0.303838
eGFR-Stroke	50	15:45386656:G:T	rs7171366	15q21.1	15	45386656	5.80798e-10	45365790	45580286	123	19	5	rs7171366;rs2470666;rs1365242;rs1629906;rs1706829	2	rs7171366;rs1365242	intronic	2.115	5	SORD, DUOX2, DUOXA2, DUOXA1, DUOX1, SHF, SLC28A2	SORD, DUOX2, DUOXA1, SHF, SLC28A2, AFG2B	yes	rs1145084	0.9964	5.677e-11	15	45157334	46133362	no		1.0523	0.0001182				0.884195	2.8982e-223	0.107969	0.00783619	rs1153849	0.00783619
eGFR-Stroke	56	17:17645951:C:G	rs720856	17p11.2	17	17645951	7.33039e-10	17348191	17972973	422	46	4	rs720856;rs11656665;rs1242510;rs2350632	1	rs720856	intronic	0.028	5	MED9, RASD1, PEMT, RAI1, SREBF1, TOM1L2, DRC3, ATPAF2, GID4	MED9, PEMT, RAI1, SREBF1, TOM1L2, DRC3, ATPAF2, DRG2, ALKBH5, FLII, MIEF2, TVP23B	yes	rs12938914	1.0017	1.328e-07	17	16927957	17972973	no		1.0425	2.627e-06				0.0628525	2.83156e-05	0.924485	0.0126324	rs1242509	0.0126324
eGFR-Stroke	13	4:77289408:A:G	rs72657823	4q21.1	4	77289408	8.557e-10	77177415	77326185	3	1	1	rs72657823	1	rs72657823	intronic	0.618	6	FAM47E, STBD1, CCDC158	FAM47E, CCDC158	yes	rs4859682	1.0056	4.816e-22	4	76944395	77711284	no		1.0423	0.005584				0.961727	1.20595e-146	0.0343212	0.00395227	rs10008637	0.00395227
eGFR-Stroke	48	14:50735947:C:T	rs72683923	14q21.3	14	50735947	3.44869e-08	50735947	50849397	2	1	1	rs72683923	1	rs72683923	exonic	10.75	5	L2HGDH, CDKL1		yes	rs72683923	1.0074	2.734e-13	14	50655307	50862100	no		0.9148	0.002627				0.456553	3.52411e-08	0.016354	0.527092	rs72683923	0.527092
eGFR-Stroke	19	5:132360653:A:G	rs72801433	5q31.1	5	132360653	2.84382e-10	132349654	132445760	122	8	2	rs72801433;rs72801445	1	rs72801433	intronic	11.76	7	ZCCHC10, HSPA4	HSPA4	yes	rs66827546	0.9963	5.433e-12	5	129715954	132474055	no		0.9515	0.0001796				0.832019	5.84664e-11	0.11685	0.0511312	rs72801445	0.0511312
eGFR-Stroke	21	6:25978402:C:T	rs72832602	6p22.2	6	25978402	3.39671e-13	25691362	26118437	113	23	4	rs72832602;rs7753826;rs62394267;rs62394291	1	rs72832602	intronic	2.126	7	SCGN, H2AC1, H2BC1, SLC17A4, SLC17A1, SLC17A3, SLC17A2, TRIM38, H1-1, H4C2, HFE, H4C3, H1-6, H2BC4, H2AC6	SLC17A1, SLC17A3, HFE, H2AC6, ZNF322	yes	rs62394289	1.0033	3.559e-16	6	25654908	29612325	no		1.0436	9.804e-06				0.20562	2.23255e-19	0.276664	0.517716	rs17271121	0.517716
eGFR-Stroke	28	6:160997118:A:T	rs74617384	6q25.3	6	160997118	3.33779e-08	160985526	161123451	7	1	1	rs74617384	1	rs74617384	intronic	0.58	5	LPA, PLG		yes	rs2279463	0.9966	3.079e-10	6	160273276	161123451	no		1.0458	0.00104				0.941585	2.32998e-92	0.0511825	0.00723294	rs3101822	0.00723294
eGFR-Stroke	27	6:130374461:A:T	rs7740107	6q23.1	6	130374461	4.2489e-09	130338721	130420941	79	1	1	rs7740107	1	rs7740107	intronic	1.912	7	L3MBTL3	L3MBTL3	yes	rs7740107	0.9971	7.193e-22	6	130320223	130422142	no		0.9818	0.01485				0.88809	1.5119e-15	0.0475747	0.0643349	rs7740107	0.0643349
eGFR-Stroke	44	12:372438:A:G	rs797765	12p13.33	12	372438	6.81717e-09	362674	518986	204	29	1	rs797765	1	rs797765	upstream	1.248		SLC6A13, KDM5A, CCDC77	IQSEC3, SLC6A13, KDM5A, CCDC77, B4GALNT3	yes	rs11062102	1.0024	3.097e-14	12	315390	557254	no		0.977	0.002195				0.938834	4.21485e-36	0.0459607	0.0152054	rs10774020	0.0152054
eGFR-Stroke	54	16:73085286:A:G	rs8049936	16q22.3	16	73085286	4.21048e-09	73024276	73085286	4	3	2	rs2068360;rs8049936	2	rs2068360;rs8049936	intronic	2.87	5	ZFHX3	ZFHX3	yes	rs1858800	1.0018	9.76e-08	16	73005240	73085286	no		0.966	2.859e-05				0.0789032	3.81564e-08	0.903801	0.0172962	rs2068360	0.0172962
eGFR-Stroke	60	18:5585812:C:T	rs8082900	18p11.31	18	5585812	7.62759e-09	5573994	5603310	50	7	1	rs8082900	1	rs8082900	intergenic	4.196	4	EPB41L3		yes	rs1719935	0.9974	2.41e-22	18	5573994	5617122	no		0.9828	0.007413				0.876572	2.25093e-13	0.0883991	0.0350289	rs1719934	0.0350289
eGFR-Stroke	9	2:188150228:A:C	rs840606	2q32.1	2	188150228	4.44073e-10	187808781	188280382	227	26	1	rs840606	1	rs840606	ncR_intronic	2.26	6	CALCRL	CALCRL, TFPI	yes	rs113510099	0.997	8.792e-13	2	187810341	188280382	no		1.0403	0.0001696				0.58921	2.31856e-09	0.258465	0.152325	rs840606	0.152325
eGFR-Stroke	59	17:59502319:C:T	rs878745	17q23.2	17	59502319	7.52172e-09	59501260	59528544	13	1	1	rs878745	1	rs878745	intergenic	7.242	5	TBX4	TBX2, TBX4	yes	rs11657044	0.9971	1.698e-17	17	58014072	59549092	no		0.9805	0.01706				0.967298	1.13599e-113	0.0285591	0.00414291	rs11650989	0.00414291
eGFR-Stroke	22	6:29346329:A:G	rs9257805	6p22.1	6	29346329	1.65871e-08	28349698	29526562	290	2	1	rs9257805	1	rs9257805	intronic	5.5	6	ZSCAN12, ZSCAN23, GPX6, SCAND3, TRIM27, ZNF311, OR2W1, OR2B3, OR2J3, OR2J2, OR14J1, OR5V1, OR12D3, OR11A1, OR10C1, OR2H1, MAS1L, UBD, GABBR1	H2BC15, ZNF165, ZSCAN9, ZKSCAN4, ZSCAN31, ZKSCAN3, ZSCAN23, SCAND3, TRIM27, ZNF311, GABBR1, OR2H2	yes	rs62394289	0.9966	5.746e-16	6	25654908	29612325	no		1.0427	0.005823				0.849676	1.50795e-12	0.13739	0.0129344	rs9258381	0.0129344
eGFR-Stroke	24	6:43348512:A:G	rs9472040	6p21.1	6	43348512	1.63125e-12	43260011	43365360	41	16	2	rs9472040;rs12195350	1	rs9472040	intergenic	10.08	4	TTBK1, SLC22A7, CRIP3, ZNF318	GNMT, PEX6, CRIP3, ABCC10, DLK2, YIPF3	yes	rs881858	1.0024	6.244e-17	6	43153484	44031083	no		1.0298	1.596e-05				0.243759	5.1324e-67	0.754942	0.00129849	rs881858	0.00129849
eGFR-Stroke	66	22:40862120:A:G	rs9607721	22q13.1	22	40862120	3.59912e-08	40819013	40906635	54	1	1	rs9607721	1	rs9607721	intronic	3.334	5	MRTFA	TNRC6B, MCHR1, EP300, CHADL	yes	rs112880707	1.0036	1.878e-21	22	40378567	41073053	no		1.0202	0.01999				0.959414	4.03515e-36	0.0277089	0.0128772	rs73167073	0.0128772
eGFR-Stroke	62	18:46474192:C:T	rs9953366	18q21.1	18	46474192	7.78359e-09	46474192	46487998	4	1	1	rs9953366	1	rs9953366	intronic	4.893	4	SMAD7		yes	rs9945126	0.9981	7.18e-11	18	46458227	46497298	no		0.9732	0.0002298				0.872748	8.64873e-06	0.0763182	0.0508267	rs9953366	0.0508267
eGFR-Stroke	36	8:11353000:A:G	rs998683	8p23.1	8	11353000	4.20883e-08	11332026	11353110	26	3	1	rs998683	1	rs998683	intronic	0.867		FAM167A, BLK	FAM167A, BLK, FDFT1, CTSB	yes	rs7012814	1.0022	3.945e-12	8	8088230	12199830	no		1.0216	0.004468				0.868014	8.86484e-09	0.113624	0.018361	rs2409780	0.018361

### Sheet: Supplementary Table 8
Supplementary Table 8. Genomic risk loci identified for single trait GWAS results of estimated glomerular filtration rate and six cardiovascular diseases using FUMA
Note: We therefore defined the locus as 500 kb before and after the position of the index variant. Genomic risk loci association tests are two-sided and significance is determined by surpassing the genome-wide significance threshold, P < 5 x 10-8. Locus = number we assigned to a given locus; Unique SNP ID = SNP ID in format 'CHR:BP:A1_A2'; rsID = rsID of the variant; Cytoband = locus; CHR = chromosome number; BP = basepair position; P = association p-value for the lead SNP in that locus; Start/End = start and end basepair position of the locus; nSNPs = number of unique candidate SNPs in the genomic locus, including non-GWAS-tagged SNPs (which are available in the use selected reference panel); nGWASSNPs = Number of the GWAS-tagged candidate SNPs within the genomic locus. This is a subset of "nSNPs"; nIndSigSNPs = Number of the independent significant SNPs in the genomic locus; IndSigSNPs = rsID of independent significant SNPs in the genomic locus; nLeadSNPs = The number of lead SNPs in the genomic locus; LeadSNPs = rsID of lead SNPs in the genomic locus.
Trait	Locus	Unique SNP ID	rsID	Cytoband	CHR	BP	P	Start	End	nSNPs	nGWASSNPs	nIndSigSNPs	IndSigSNPs	nLeadSNPs	LeadSNPs
eGFR	1	1:2060524:C:T	rs3107155	1p36.33	1	2060524	3.651e-10	2035379	2205581	188	96	4	rs3107155;rs882785;rs380190;rs1692580	1	rs3107155
eGFR	2	1:10733081:C:T	rs284316	1p36.22	1	10733081	2.215e-09	10714436	10856692	25	7	4	rs284316;rs11121627;rs36083532;rs6660242	2	rs284316;rs11121627
eGFR	3	1:15868692:A:G	rs7516435	1p36.21	1	15868692	5.055e-26	15801214	16733077	510	313	9	rs7516435;rs61782439;rs12741198;rs3941673;rs6671429;rs11577707;rs4661637;rs11260709;rs59033717	2	rs7516435;rs11260709
eGFR	4	1:18808056:C:G	rs7515150	1p36.13	1	18808056	8.885e-15	18776939	18828003	48	44	8	rs11261022;rs872355;rs11577512;rs10907312;rs7515150;rs6679160;rs2179505;rs2992746	2	rs11261022;rs7515150
eGFR	5	1:23699168:C:T	rs2144734	1p36.12	1	23699168	1.456e-18	23283362	23781642	288	195	14	rs10917366;rs10493016;rs2749141;rs754984;rs12069569;rs12567682;rs2298632;rs4654834;rs61777102;rs2144734;rs2275355;rs10799777;rs9662343;rs607747	3	rs10917366;rs12567682;rs2144734
eGFR	6	1:27021913:C:G	rs114165349	1p36.11	1	27021913	8.629e-13	26987646	27878162	432	293	7	rs114165349;rs12743862;rs71636778;rs182050989;rs41291086;rs138452894;rs74063828	2	rs114165349;rs74063828
eGFR	7	1:28539639:C:G	rs12402264	1p35.3	1	28539639	2.067e-10	28506065	28627526	167	84	2	rs12402264;rs2481974	1	rs12402264
eGFR	8	1:43706662:C:T	rs2991341	1p34.2	1	43706662	1.841e-12	43701201	43749755	48	39	2	rs2991341;rs3862223	1	rs2991341
eGFR	9	1:46036960:C:T	rs514595	1p34.1	1	46036960	3.088e-21	45794426	46636384	770	559	9	rs514595;rs3014237;rs61783167;rs1768808;rs785475;rs3219492;rs3219476;rs72686484;rs61788356	1	rs514595
eGFR	10	1:48002447:A:G	rs688540	1p33	1	48002447	8.733e-10	48002447	48002447	1	1	1	rs688540	1	rs688540
eGFR	11	1:53581670:A:G	rs3820201	1p32.3	1	53581670	4.314e-09	53581670	53582325	2	1	1	rs3820201	1	rs3820201
eGFR	12	1:54222571:A:G	rs1183394	1p32.3	1	54222571	9.728e-10	54198562	54222571	30	1	1	rs1183394	1	rs1183394
eGFR	13	1:55718708:A:C	rs17413465	1p32.3	1	55718708	1.01e-12	55522612	55723635	183	81	2	rs17413465;rs76159863	1	rs17413465
eGFR	14	1:56615809:A:G	rs1757915	1p32.2	1	56615809	7.836e-17	56524552	56972600	233	183	7	rs1757915;rs6687944;rs2793673;rs2000144;rs72660477;rs3005906;rs77770952	2	rs1757915;rs77770952
eGFR	15	1:67500762:A:G	rs2815367	1p31.3	1	67500762	5.207e-11	67362733	68018808	225	156	3	rs2815367;rs58468968;rs4415537	2	rs2815367;rs4415537
eGFR	16	1:78023173:C:T	rs7536433	1p31.1	1	78023173	1.881e-13	77997659	78716854	352	205	7	rs7536433;rs61778901;rs657954;rs586300;rs684657;rs12095545;rs7540033	1	rs7536433
eGFR	17	1:82957845:C:T	rs1887251	1p31.1	1	82957845	1.691e-25	82899826	82965455	93	68	3	rs1887251;rs7523716;rs1281571	1	rs1887251
eGFR	18	1:94051350:A:C	rs7514579	1p22.1	1	94051350	5.252e-15	94026861	94066635	58	42	1	rs7514579	1	rs7514579
eGFR	19	1:94890418:G:T	rs10493872	1p21.3	1	94890418	5.656e-09	94606871	94999520	102	39	4	rs10493872;rs2147794;rs871664;rs80070424	1	rs10493872
eGFR	20	1:100808363:A:G	rs11166440	1p21.2	1	100808363	3.853e-17	100799044	101187321	64	38	6	rs11166440;rs17420882;rs12722868;rs2809817;rs12407535;rs11166437	1	rs11166440
eGFR	21	1:110023610:A:G	rs12145677	1p13.3	1	110023610	1.34e-25	109776285	110077741	327	251	14	rs7528419;rs3902354;rs67269326;rs17035949;rs657420;rs6657811;rs4970834;rs12145677;rs2297797;rs528199;rs1009437;rs6677291;rs413582;rs1149175	2	rs7528419;rs12145677
eGFR	22	1:113258293:C:G	rs12736457	1p13.2	1	113258293	1.744e-45	113027048	113719670	60	35	13	rs954679;rs36022459;rs45492096;rs351362;rs34731458;rs12736457;rs34476859;rs35379091;rs74715540;rs144380368;rs76477170;rs150519671;rs41306187	2	rs954679;rs12736457
eGFR	23	1:115236057:A:G	rs17602729	1p13.2	1	115236057	1.696e-10	115101171	115455177	54	2	1	rs17602729	1	rs17602729
eGFR	24	1:117021122:A:G	rs57445665	1p13.1	1	117021122	3.35e-10	117015118	117023609	24	20	1	rs57445665	1	rs57445665
eGFR	25	1:150940625:G:T	rs267738	1q21.3	1	150940625	2.382e-57	149999059	151310255	1149	601	33	rs1545762;rs78681982;rs10888573;rs72696808;rs72700813;rs9659061;rs1355637;rs72702561;rs115298177;rs3002292;rs509345;rs522068;rs1694378;rs834233;rs9436117;rs6663989;rs2055975;rs34372981;rs145713490;rs55972172;rs11204758;rs267738;rs267733;rs11204664;rs34593358;rs10305739;rs74681459;rs267731;rs771203;rs3738478;rs2864700;rs75933044;rs6695344	10	rs1545762;rs509345;rs145713490;rs267738;rs267731;rs771203;rs3738478;rs2864700;rs75933044;rs6695344
eGFR	26	1:155268131:G:T	rs180921974	1q21.3	1	155268131	8.669e-12	154848581	156078376	23	17	4	rs4971092;rs6660884;rs17723260;rs180921974	2	rs4971092;rs180921974
eGFR	27	1:163739717:A:G	rs4442348	1q23.3	1	163739717	3.143e-11	163581663	163807040	263	119	3	rs4442348;rs7530102;rs1348129	1	rs4442348
eGFR	28	1:170649277:C:T	rs4656220	1q24.2	1	170649277	4.403e-12	170649277	170649279	2	2	1	rs4656220	1	rs4656220
eGFR	29	1:171478706:A:T	rs6700683	1q24.3	1	171478706	3.538e-14	171410491	172368310	370	214	9	rs6700683;rs235485;rs7536695;rs2207190;rs11589349;rs17277127;rs590567;rs733191;rs1011731	3	rs6700683;rs11589349;rs1011731
eGFR	30	1:180905694:C:T	rs3795503	1q25.3	1	180905694	1.57e-16	180898372	180909549	12	3	2	rs3795503;rs3795504	1	rs3795503
eGFR	31	1:182979546:C:T	rs12138049	1q25.3	1	182979546	7.276e-12	182946746	183105705	89	57	1	rs12138049	1	rs12138049
eGFR	32	1:184672098:A:G	rs78444298	1q25.3	1	184672098	4.444e-31	184672098	185373681	114	95	8	rs78444298;rs148023414;rs642027;rs111318902;rs17379691;rs79091515;rs79615244;rs4480310	2	rs78444298;rs4480310
eGFR	33	1:186506612:A:G	rs10911877	1q31.1	1	186506612	5.239e-13	186391292	186808626	493	97	5	rs10911877;rs12751255;rs20432;rs112620748;rs12239324	2	rs10911877;rs112620748
eGFR	34	1:201016296:A:G	rs3850625	1q32.1	1	201016296	1.523e-31	200893960	201032273	35	19	4	rs3850625;rs71635524;rs35304341;rs2297906	1	rs3850625
eGFR	35	1:205537858:A:G	rs12024377	1q32.1	1	205537858	2.902e-09	205537858	205551838	8	5	1	rs12024377	1	rs12024377
eGFR	36	1:207231751:A:T	rs2808454	1q32.1	1	207231751	1.825e-14	207193177	207251518	43	32	3	rs2808454;rs72741390;rs2306714	1	rs2808454
eGFR	37	1:208052513:C:T	rs77683436	1q32.2	1	208052513	3.538e-10	207886424	208055692	76	58	2	rs77683436;rs116455739	1	rs77683436
eGFR	38	1:214744893:C:T	rs7535253	1q41	1	214744893	4.694e-14	214723168	214833425	40	15	4	rs7535253;rs11120365;rs2666831;rs6681540	1	rs7535253
eGFR	39	1:221001142:A:C	rs61830291	1q41	1	221001142	1.396e-17	220974174	221150392	171	63	11	rs4143772;rs7514450;rs12073837;rs11118618;rs2807863;rs12046182;rs61830291;rs12750120;rs10495160;rs2807852;rs10779417	4	rs4143772;rs61830291;rs2807852;rs10779417
eGFR	40	1:228532195:G:T	rs417237	1q42.13	1	228532195	4.07e-10	228211589	228551560	251	15	2	rs417237;rs72757811	1	rs417237
eGFR	41	1:243474536:A:C	rs2783971	1q43	1	243474536	5.902e-24	243158880	243608967	266	154	8	rs2783971;rs10926995;rs4146671;rs4658558;rs10927020;rs6703335;rs2065994;rs12079656	1	rs2783971
eGFR	42	2:226933:A:G	rs3791221	2p25.3	2	226933	1.39e-14	30762	305803	172	84	4	rs3791221;rs7565795;rs56285383;rs394791	1	rs3791221
eGFR	43	2:12115479:A:G	rs1595810	2p25.1	2	12115479	4.793e-11	12054130	12122910	46	38	4	rs1595810;rs2716613;rs1985419;rs7567684	1	rs1595810
eGFR	44	2:15782471:G:T	rs807624	2p24.3	2	15782471	3.089e-37	15723095	15918973	255	174	9	rs807624;rs11893906;rs72780900;rs807618;rs876718;rs976016;rs7597232;rs10929380;rs1862103	3	rs807624;rs7597232;rs1862103
eGFR	45	2:16715408:A:G	rs4441471	2p24.3	2	16715408	2.793e-08	16635775	16735432	120	15	1	rs4441471	1	rs4441471
eGFR	46	2:18676265:A:G	rs4567937	2p24.2	2	18676265	8.914e-31	18656321	18693427	66	53	4	rs4567937;rs2345722;rs59382673;rs13402643	1	rs4567937
eGFR	47	2:26054368:C:T	rs72801857	2p23.3	2	26054368	6.324e-17	25933612	26134497	110	77	1	rs72801857	1	rs72801857
eGFR	48	2:27730940:C:T	rs1260326	2p23.3	2	27730940	1.836e-74	27029111	28535061	951	661	41	rs78940216;rs1659684;rs181391993;rs78653657;rs34139736;rs6720602;rs7596471;rs2580754;rs12053390;rs10208529;rs78590292;rs67086575;rs115194861;rs1728918;rs13001266;rs1317580;rs13030345;rs6714780;rs1260326;rs3817588;rs62140396;rs111882076;rs7349418;rs4666051;rs3739095;rs11689803;rs780090;rs71441083;rs62141290;rs2141371;rs4665386;rs13013484;rs4233716;rs6737313;rs6722113;rs4666042;rs35937640;rs71443003;rs13405885;rs17759740;rs17709034	9	rs78940216;rs6720602;rs78590292;rs13001266;rs1260326;rs71441083;rs62141290;rs6722113;rs17709034
eGFR	49	2:32941185:A:G	rs3754833	2p22.3	2	32941185	7.581e-09	32878142	33050816	61	13	1	rs3754833	1	rs3754833
eGFR	50	2:40680149:G:T	rs2301343	2p22.1	2	40680149	1.36e-14	40680149	40767261	22	7	5	rs2301343;rs12470186;rs2042016;rs7590169;rs55879803	1	rs2301343
eGFR	51	2:43428651:C:T	rs4952981	2p21	2	43428651	9.047e-23	43416993	43927374	685	492	20	rs4952981;rs10865190;rs12476256;rs934227;rs7557417;rs2374496;rs7599781;rs77981966;rs1158411;rs55946629;rs28514770;rs7560838;rs141719795;rs6749927;rs116097055;rs11124929;rs6716620;rs11899260;rs7591218;rs13423972	3	rs4952981;rs7599781;rs11899260
eGFR	52	2:46537056:C:T	rs4952818	2p21	2	46537056	1.963e-09	46521897	46545539	22	10	1	rs4952818	1	rs4952818
eGFR	53	2:54932516:C:T	rs354211	2p16.2	2	54932516	1.304e-18	54538080	55068589	574	325	17	rs941352;rs11685447;rs1727528;rs354211;rs354235;rs1510614;rs974916;rs7603836;rs35880160;rs12467761;rs4362595;rs12713261;rs62134680;rs6741053;rs2271322;rs3850351;rs181347	2	rs941352;rs354211
eGFR	54	2:66668309:A:G	rs950965	2p14	2	66668309	6.611e-10	66652955	66680892	25	21	1	rs950965	1	rs950965
eGFR	55	2:73849861:C:T	rs6546861	2p13.1	2	73849861	3.738e-85	73529077	74120961	815	589	25	rs111256969;rs11679202;rs6546861;rs115846118;rs13018422;rs12620074;rs73949333;rs11674212;rs10193032;rs17434855;rs111801236;rs7566009;rs11126419;rs3813230;rs744683;rs17349049;rs58962779;rs1881244;rs17349818;rs76197226;rs56131703;rs1318987;rs2070581;rs150879050;rs1474335	3	rs111256969;rs6546861;rs1318987
eGFR	56	2:101729364:C:G	rs55924910	2q11.2	2	101729364	2.924e-12	101568855	101799389	110	93	4	rs55924910;rs11541353;rs6543004;rs4850959	1	rs55924910
eGFR	57	2:103149210:A:G	rs74560841	2q12.1	2	103149210	3.87e-14	102910447	103239356	232	186	5	rs6758936;rs1523205;rs72995641;rs11465586;rs74560841	2	rs6758936;rs74560841
eGFR	58	2:113967075:C:T	rs11123169	2q14.1	2	113967075	2.006e-13	113967075	113992201	23	6	2	rs11123169;rs6736334	1	rs11123169
eGFR	59	2:121306440:A:G	rs17050272	2q14.2	2	121306440	2.005e-25	120386952	121346579	40	29	8	rs28930677;rs150329132;rs72836812;rs17050272;rs7578604;rs1880542;rs4849902;rs2311597	2	rs28930677;rs17050272
eGFR	60	2:121988884:A:G	rs11694902	2q14.2	2	121988884	1.464e-25	121970361	122056000	74	56	8	rs11694902;rs3768903;rs2252862;rs7562700;rs4848700;rs11688688;rs2713218;rs1975379	2	rs11694902;rs1975379
eGFR	61	2:135727188:A:G	rs6716446	2q21.3	2	135727188	1.577e-08	135340840	135755119	155	16	2	rs6716446;rs6707326	1	rs6716446
eGFR	62	2:137074132:A:G	rs6708702	2q22.1	2	137074132	4.609e-10	137061077	137162063	193	54	4	rs6708702;rs7567078;rs35141009;rs35769720	1	rs6708702
eGFR	63	2:145681570:A:G	rs58117425	2q22.3	2	145681570	4.099e-09	145634153	145754503	30	14	1	rs58117425	1	rs58117425
eGFR	64	2:148803672:C:G	rs13032786	2q22.3	2	148803672	3.241e-27	148373440	149161696	692	477	11	rs13032786;rs6430289;rs10439199;rs146240626;rs4662538;rs1919445;rs1547596;rs1406447;rs10182559;rs4662551;rs13023729	1	rs13032786
eGFR	65	2:152365775:C:T	rs10432479	2q23.3	2	152365775	2.972e-13	152205449	152492324	160	114	3	rs113572081;rs10432479;rs12996964	2	rs113572081;rs10432479
eGFR	66	2:159810691:A:G	rs7565830	2q24.2	2	159810691	2.812e-09	159670346	159941392	31	17	2	rs2356511;rs7565830	2	rs2356511;rs7565830
eGFR	67	2:170104938:A:C	rs16823029	2q31.1	2	170104938	3.354e-26	169931266	170270770	259	141	22	rs12328794;rs2075251;rs2239602;rs6744473;rs3213759;rs830958;rs74938741;rs4667594;rs12151603;rs16823029;rs35853478;rs12991585;rs35472707;rs68155726;rs72876203;rs6718884;rs1816039;rs6433115;rs2544390;rs10199676;rs6721930;rs16856847	6	rs12328794;rs2075251;rs12151603;rs16823029;rs6433115;rs16856847
eGFR	68	2:176993583:C:G	rs187355703	2q31.1	2	176993583	6.668e-40	176431880	178482594	856	462	58	rs55695434;rs62186967;rs181812659;rs72914763;rs57754416;rs847150;rs711814;rs847146;rs149874374;rs1867879;rs35075555;rs847201;rs819036;rs1093746;rs6752623;rs72923449;rs711810;rs847132;rs847127;rs863678;rs6745764;rs13403839;rs187355703;rs66482211;rs72929103;rs16863621;rs72938846;rs112808593;rs114388677;rs72923436;rs72923440;rs10170769;rs1992771;rs16863769;rs16863775;rs13031685;rs12475244;rs1358620;rs13019320;rs6706043;rs1513881;rs2037044;rs12472075;rs881921;rs714258;rs12616782;rs72935561;rs10497465;rs2706134;rs56040758;rs1806649;rs34468415;rs62173706;rs56871083;rs6433659;rs11689608;rs7582291;rs12471433	12	rs55695434;rs62186967;rs35075555;rs6752623;rs863678;rs187355703;rs10170769;rs16863775;rs13031685;rs12475244;rs72935561;rs34468415
eGFR	69	2:179681330:C:T	rs1844334	2q31.2	2	179681330	3.373e-11	179345183	179751817	69	36	7	rs1844334;rs12471428;rs12693169;rs1489481;rs6433738;rs36051007;rs12185628	1	rs1844334
eGFR	70	2:183045825:C:T	rs6433958	2q32.1	2	183045825	2.521e-12	182997204	183325951	263	92	5	rs6433958;rs9653242;rs6714282;rs13003148;rs16823233	2	rs6433958;rs16823233
eGFR	71	2:188065169:G:T	rs113510099	2q32.1	2	188065169	4.829e-13	187810341	188280382	232	144	2	rs113510099;rs12621194	1	rs113510099
eGFR	72	2:211540507:A:C	rs1047891	2q34	2	211540507	2.29e-121	210674052	211898472	1101	716	62	rs16843780;rs79675564;rs113935580;rs10932342;rs113317681;rs113259035;rs112085022;rs1350463;rs56063685;rs10469763;rs10804185;rs13411696;rs13414563;rs10804186;rs7607412;rs2287598;rs58625231;rs62203749;rs17775871;rs62204086;rs1047891;rs7684;rs5002316;rs13386028;rs7424145;rs4673545;rs7574001;rs4673548;rs72946093;rs78897313;rs4673553;rs957749;rs11687290;rs6435586;rs62201992;rs11680187;rs10164524;rs34723134;rs12478788;rs13394054;rs4455102;rs713461;rs74383932;rs143955150;rs74913165;rs10932363;rs66990031;rs4338917;rs6752652;rs1016395;rs12694210;rs67225130;rs4511662;rs4419176;rs4461202;rs72944148;rs4597454;rs6720172;rs75255209;rs34454501;rs796224;rs12613630	13	rs16843780;rs79675564;rs10469763;rs2287598;rs62203749;rs1047891;rs74383932;rs143955150;rs10932363;rs67225130;rs4597454;rs75255209;rs34454501
eGFR	73	2:213841096:C:T	rs111859325	2q34	2	213841096	1.208e-11	213841096	213841096	1	1	1	rs111859325	1	rs111859325
eGFR	74	2:217665788:C:T	rs1548945	2q35	2	217665788	1.958e-41	217568497	217977296	270	184	21	rs888184;rs4674111;rs2541404;rs61645925;rs2712162;rs1548945;rs741383;rs4674119;rs114052762;rs736143;rs6738478;rs55976748;rs1179712;rs1184542;rs888188;rs6755489;rs6741505;rs6754292;rs7576584;rs13027512;rs77487929	3	rs888184;rs1548945;rs77487929
eGFR	75	2:219286541:C:G	rs17462630	2q35	2	219286541	1.546e-13	219273718	219663599	504	137	2	rs17462630;rs4674338	1	rs17462630
eGFR	76	2:220358198:C:T	rs1050816	2q35	2	220358198	7.455e-31	220297581	220398111	83	60	9	rs907683;rs112068790;rs113644427;rs1050816;rs79373409;rs4674407;rs746234;rs35261353;rs4674404	3	rs907683;rs112068790;rs1050816
eGFR	77	2:227287718:A:G	rs35669853	2q36.3	2	227287718	5.722e-12	227200518	227379627	116	79	4	rs10933138;rs10202706;rs35669853;rs115753606	3	rs10933138;rs35669853;rs115753606
eGFR	78	2:230692550:A:T	rs34707165	2q36.3	2	230692550	1.176e-11	230573866	230850615	178	104	3	rs34707165;rs11894444;rs60094003	1	rs34707165
eGFR	79	2:232092301:C:T	rs16827879	2q37.1	2	232092301	4.06e-08	231968920	232143440	113	6	1	rs16827879	1	rs16827879
eGFR	80	2:233633460:A:G	rs1801251	2q37.1	2	233633460	7.641e-12	233557043	234294791	200	145	4	rs1801251;rs778368;rs72978165;rs838705	2	rs1801251;rs838705
eGFR	81	3:15905676:A:G	rs34174031	3p25.1	3	15905676	1.687e-08	15549967	15991461	11	3	2	rs34174031;rs13092272	1	rs34174031
eGFR	82	3:20023859:A:G	rs115814778	3p24.3	3	20023859	3.232e-11	19793408	20312864	14	10	2	rs115814778;rs141428560	1	rs115814778
eGFR	83	3:25424929:C:T	rs2306623	3p24.2	3	25424929	1.134e-12	25357637	25459108	109	68	5	rs2306623;rs2116702;rs1483842;rs873838;rs9823425	1	rs2306623
eGFR	84	3:30750404:A:C	rs6780429	3p24.1	3	30750404	2.714e-11	30746255	30802262	60	10	2	rs6780429;rs7648352	1	rs6780429
eGFR	85	3:38440237:C:T	rs13064938	3p22.2	3	38440237	2.029e-30	38417345	38601556	256	194	15	rs13064938;rs12492733;rs12489820;rs73065216;rs11706270;rs6599210;rs11711260;rs6810361;rs4073796;rs13059004;rs169044;rs196376;rs151618;rs11710235;rs2070988	1	rs13064938
eGFR	86	3:39197731:A:G	rs784503	3p22.2	3	39197731	4.821e-10	39187858	39237190	17	8	3	rs784503;rs4676608;rs1274961	1	rs784503
eGFR	87	3:49441091:A:G	rs11706370	3p21.31	3	49441091	4.465e-17	48395248	53171555	1889	991	23	rs6784541;rs1264194;rs9817960;rs56411893;rs62261476;rs11706370;rs56116382;rs11720458;rs9870030;rs112911401;rs62257555;rs4687545;rs11714876;rs2215466;rs1133415;rs35240333;rs3755799;rs2535629;rs35004449;rs2255107;rs2581817;rs2272088;rs34736619	7	rs6784541;rs56411893;rs11706370;rs112911401;rs62257555;rs4687545;rs1133415
eGFR	88	3:63993966:A:G	rs73119035	3p14.1	3	63993966	4.036e-17	63785159	64061581	177	135	8	rs73119035;rs56030924;rs6762506;rs832190;rs76201483;rs1005811;rs3774726;rs2241821	1	rs73119035
eGFR	89	3:69902514:C:T	rs13071701	3p13	3	69902514	1.438e-08	69792011	69904872	100	62	1	rs13071701	1	rs13071701
eGFR	90	3:99497108:G:T	rs793489	3q12.1	3	99497108	2.73e-08	99429965	99694217	99	7	1	rs793489	1	rs793489
eGFR	91	3:105490923:C:T	rs1584028	3q13.11	3	105490923	1.675e-10	105374702	105593981	127	38	2	rs1584028;rs9821956	1	rs1584028
eGFR	92	3:121657593:A:G	rs9868185	3q13.33	3	121657593	3.858e-26	121344140	122259745	593	349	10	rs9868185;rs56232236;rs13086277;rs11929195;rs3732407;rs57636696;rs1523519;rs6783368;rs6788318;rs10222633	3	rs9868185;rs6783368;rs6788318
eGFR	93	3:124706862:A:C	rs61546496	3q21.2	3	124706862	7.203e-09	124687460	124729193	33	25	1	rs61546496	1	rs61546496
eGFR	94	3:125904688:A:G	rs750714	3q21.3	3	125904688	6.762e-12	125879073	125977522	131	74	5	rs750714;rs1868121;rs78760953;rs4646700;rs13060596	1	rs750714
eGFR	95	3:132235344:A:T	rs80120242	3q22.1	3	132235344	5.365e-10	132117785	132439766	163	50	5	rs80120242;rs6781613;rs7629689;rs9832919;rs62292475	3	rs80120242;rs6781613;rs62292475
eGFR	96	3:135932494:C:T	rs35320690	3q22.3	3	135932494	1.792e-17	135619585	136752590	701	351	9	rs35320690;rs9832813;rs696516;rs3932048;rs28489326;rs13099657;rs1356664;rs11720497;rs8045	2	rs35320690;rs8045
eGFR	97	3:141737842:C:T	rs13065446	3q23	3	141737842	7.426e-54	141565909	142217537	854	577	37	rs16846283;rs148579608;rs115604285;rs114582761;rs115803582;rs12492385;rs1976633;rs13082262;rs12636926;rs6769754;rs6785570;rs146423126;rs1050190;rs13065446;rs7630837;rs11709650;rs347687;rs113406766;rs62284562;rs79309321;rs73236003;rs7616792;rs3804771;rs2901949;rs2862121;rs11569190;rs74894995;rs34280182;rs143710547;rs73236061;rs147533560;rs9812062;rs6764179;rs62276411;rs7628622;rs7640225;rs6769961	7	rs16846283;rs12492385;rs6785570;rs13065446;rs143710547;rs6764179;rs6769961
eGFR	98	3:153889855:C:T	rs357482	3q25.2	3	153889855	3.791e-10	153528123	154088411	358	183	2	rs357482;rs61793989	1	rs357482
eGFR	99	3:169092038:A:G	rs76273615	3q26.2	3	169092038	1.807e-13	169040917	169168017	114	83	6	rs76273615;rs62294340;rs16853569;rs4955568;rs12053882;rs223104	2	rs76273615;rs12053882
eGFR	100	3:184020542:G:T	rs11545169	3q27.1	3	184020542	2.308e-08	183976103	184044433	3	2	1	rs11545169	1	rs11545169
eGFR	101	3:185354216:C:G	rs56065557	3q27.2	3	185354216	2.917e-27	185262137	185847441	237	170	16	rs56065557;rs57158761;rs73175567;rs58983732;rs73175577;rs7631981;rs143867505;rs518758;rs2121840;rs1540390;rs112545201;rs61664655;rs78862061;rs13095986;rs4234587;rs7433760	3	rs56065557;rs1540390;rs112545201
eGFR	102	3:186433574:A:T	rs3774292	3q27.3	3	186433574	5.373e-23	186399148	186460877	141	100	9	rs3774292;rs2304452;rs1656915;rs266723;rs5030049;rs5030091;rs57610916;rs4234597;rs34358682	1	rs3774292
eGFR	103	3:187669234:A:C	rs13069721	3q27.3	3	187669234	7.683e-09	187633268	187682109	23	1	1	rs13069721	1	rs13069721
eGFR	104	3:193811168:A:G	rs9823161	3q29	3	193811168	4.347e-15	193786585	193844141	29	13	3	rs9823161;rs7648646;rs4635652	2	rs9823161;rs4635652
eGFR	105	3:195634993:C:T	rs13059257	3q29	3	195634993	8.882e-11	195618534	195639157	12	8	1	rs13059257	1	rs13059257
eGFR	106	3:196839028:C:T	rs6782621	3q29	3	196839028	4.572e-12	196765131	197026927	153	91	2	rs6782621;rs3773853	1	rs6782621
eGFR	107	4:1010782:C:T	rs56034896	4p16.3	4	1010782	2.325e-09	1001742	1019672	19	10	2	rs56034896;rs4569707	1	rs56034896
eGFR	108	4:3449781:A:G	rs75501914	4p16.3	4	3449781	1.115e-08	3443931	3477883	13	5	4	rs13108218;rs59950280;rs9993109;rs75501914	2	rs13108218;rs75501914
eGFR	109	4:10090930:A:C	rs3775932	4p16.1	4	10090930	6.995e-14	9920347	10411030	33	22	3	rs3775932;rs62286325;rs10805346	1	rs3775932
eGFR	110	4:19141021:A:T	rs11938354	4p15.31	4	19141021	7.05e-09	19099201	19298159	185	74	1	rs11938354	1	rs11938354
eGFR	111	4:23813109:C:T	rs7667050	4p15.2	4	23813109	4.087e-12	23722853	23851538	57	30	3	rs16874060;rs7667050;rs2970887	2	rs16874060;rs7667050
eGFR	112	4:40420708:A:G	rs278941	4p14	4	40420708	3.738e-10	40414686	40426677	24	9	1	rs278941	1	rs278941
eGFR	113	4:49019699:C:G	rs11725397	4p11	4	49019699	1.095e-09	48980188	49325337	330	79	1	rs11725397	1	rs11725397
eGFR	114	4:52735484:A:G	rs6820424	4q12	4	52735484	1.459e-09	52661579	52930349	226	98	1	rs6820424	1	rs6820424
eGFR	115	4:54318751:G:T	rs62325228	4q12	4	54318751	1.404e-08	54207262	54379445	75	35	1	rs62325228	1	rs62325228
eGFR	116	4:77410318:A:C	rs4859682	4q21.1	4	77410318	4.1e-187	76944395	77711284	1195	526	68	rs6532204;rs28628748;rs17224545;rs56275416;rs1588214;rs1542096;rs75886691;rs6830162;rs59136511;rs77266888;rs1508335;rs17234715;rs114354801;rs77630789;rs78679378;rs12548;rs77402042;rs142701884;rs114261008;rs113097792;rs62303262;rs4859676;rs10002170;rs145966904;rs28687959;rs62300881;rs4859688;rs62300778;rs10024789;rs72657835;rs76021460;rs72657893;rs72657823;rs116383392;rs114969629;rs111832566;rs7668679;rs72659726;rs16996375;rs12640246;rs4859682;rs4371638;rs11097396;rs13123108;rs12501628;rs56367238;rs12651108;rs76889429;rs137942970;rs10027712;rs62300880;rs17002042;rs116839831;rs144803457;rs4621452;rs1962206;rs13120833;rs11726056;rs4241596;rs344094;rs140932787;rs9996493;rs34992898;rs56173574;rs13131305;rs4859459;rs10002991;rs344112	19	rs6532204;rs56275416;rs75886691;rs77266888;rs114354801;rs77630789;rs77402042;rs113097792;rs62303262;rs72657835;rs111832566;rs4859682;rs12651108;rs62300880;rs17002042;rs4621452;rs140932787;rs34992898;rs344112
eGFR	117	4:81164723:C:T	rs1458038	4q21.21	4	81164723	6.88e-26	81157098	81207963	43	24	5	rs1458038;rs1379707;rs35954793;rs6848130;rs17004846	1	rs1458038
eGFR	118	4:95481367:A:G	rs2452592	4q22.3	4	95481367	7.566e-09	95447392	95595308	56	24	1	rs2452592	1	rs2452592
eGFR	119	4:96108805:C:G	rs3796463	4q22.3	4	96108805	3.963e-08	96103865	96118696	22	1	1	rs3796463	1	rs3796463
eGFR	120	4:103812499:A:G	rs223308	4q24	4	103812499	4.24e-28	103391275	104378012	1156	811	18	rs12645469;rs5026471;rs227279;rs227368;rs227373;rs223369;rs223317;rs12508128;rs4699056;rs4235405;rs223308;rs78845458;rs11727498;rs1580278;rs7688915;rs10014918;rs10005997;rs1516740	3	rs12645469;rs223308;rs1516740
eGFR	121	4:106106709:A:G	rs28493806	4q24	4	106106709	4.5e-08	106071064	106106709	12	1	1	rs28493806	1	rs28493806
eGFR	122	4:109705967:C:T	rs56043887	4q25	4	109705967	6.924e-15	109674967	109754518	160	99	6	rs56043887;rs2123369;rs62313081;rs2044993;rs10030360;rs7681615	1	rs56043887
eGFR	123	4:115498457:A:T	rs71606723	4q26	4	115498457	6.574e-14	115400726	115631654	396	119	5	rs71606723;rs4425400;rs11731984;rs35733223;rs17047246	1	rs71606723
eGFR	124	4:129539437:A:T	rs13131242	4q28.2	4	129539437	1.529e-12	127717334	129541530	541	239	8	rs1567491;rs9307594;rs11726994;rs724950;rs11722887;rs967532;rs34503080;rs13131242	4	rs1567491;rs967532;rs34503080;rs13131242
eGFR	125	4:144355290:C:G	rs139323761	4q31.21	4	144355290	2.08e-14	143826484	144355290	472	294	9	rs116476169;rs115890303;rs13146326;rs2012599;rs63721662;rs34095331;rs35485549;rs72719149;rs139323761	3	rs116476169;rs13146326;rs139323761
eGFR	126	5:676962:A:G	rs13159523	5p15.33	5	676962	2.116e-16	421952	1194030	291	44	10	rs6555317;rs115158356;rs6880820;rs57221529;rs2672761;rs2672722;rs72702714;rs13159523;rs1709549;rs11750211	3	rs6555317;rs13159523;rs11750211
eGFR	127	5:34504277:A:G	rs13157326	5p13.2	5	34504277	1.604e-16	34426155	34752228	274	138	7	rs13157326;rs9292548;rs4703452;rs10056530;rs10941188;rs10941189;rs12515973	2	rs13157326;rs12515973
eGFR	128	5:39400305:C:T	rs12153248	5p13.1	5	39400305	6.26e-105	39161807	40217324	1311	838	62	rs534663;rs11740241;rs6882168;rs34793804;rs1529506;rs78326054;rs155451;rs457671;rs152255;rs174432;rs111481858;rs35082787;rs75459462;rs13179493;rs62358388;rs3914167;rs3776519;rs73080552;rs75611964;rs115686877;rs138533851;rs115355643;rs76115646;rs12153248;rs34525658;rs10461725;rs7704942;rs17393076;rs10077761;rs3849774;rs147188217;rs16868868;rs11956816;rs36113657;rs12658587;rs72635297;rs62359080;rs57563282;rs13436586;rs11743326;rs58274722;rs1566617;rs12521441;rs11954939;rs35615238;rs10461729;rs980792;rs16869253;rs7710012;rs628239;rs1567014;rs138336297;rs34821947;rs1112251;rs11739050;rs420179;rs13177356;rs350060;rs504521;rs10071985;rs6896408;rs351636	17	rs534663;rs111481858;rs62358388;rs3776519;rs115686877;rs12153248;rs17393076;rs10077761;rs16868868;rs11956816;rs12658587;rs72635297;rs58274722;rs980792;rs16869253;rs11739050;rs351636
eGFR	129	5:44812566:C:T	rs11746506	5p12	5	44812566	1.932e-10	44637587	45090306	332	205	1	rs11746506	1	rs11746506
eGFR	130	5:53298716:G:T	rs79760705	5q11.2	5	53298716	1.082e-46	52697383	53677472	696	411	39	rs12652254;rs1833888;rs7736891;rs6864802;rs80158573;rs55859764;rs1994870;rs74346676;rs111252382;rs12520377;rs56003370;rs72751836;rs929826;rs6450136;rs35833524;rs141219294;rs72764738;rs4865796;rs76027714;rs1694065;rs3776705;rs31226;rs1811468;rs112245823;rs16882647;rs79760705;rs6893522;rs40480;rs72750233;rs10037344;rs57261959;rs156822;rs2454916;rs255746;rs13354296;rs138648708;rs17513184;rs149979820;rs17513363	10	rs12652254;rs56003370;rs35833524;rs4865796;rs1811468;rs79760705;rs156822;rs13354296;rs17513184;rs17513363
eGFR	131	5:67741508:C:T	rs17256228	5q13.1	5	67741508	9.445e-39	67642788	68747047	564	343	26	rs256503;rs4976033;rs17256228;rs79664696;rs11748268;rs7704214;rs78049943;rs60933885;rs7704612;rs706723;rs78660602;rs6889846;rs76342998;rs143522646;rs13167858;rs13167864;rs115661467;rs76215063;rs62353858;rs6898903;rs28032;rs33289;rs4418057;rs152353;rs10064264;rs68083627	6	rs256503;rs17256228;rs706723;rs78660602;rs28032;rs10064264
eGFR	132	5:78322650:A:G	rs3797537	5q14.1	5	78322650	1.875e-12	78273088	78329647	66	38	3	rs3797537;rs163132;rs62377918	1	rs3797537
eGFR	133	5:90609009:C:T	rs7727632	5q14.3	5	90609009	3.211e-08	90182824	90620309	38	3	2	rs10060641;rs7727632	2	rs10060641;rs7727632
eGFR	134	5:97911851:A:G	rs27028	5q15	5	97911851	7.969e-10	97902431	97991128	23	18	1	rs27028	1	rs27028
eGFR	135	5:126200982:C:T	rs2055873	5q23.2	5	126200982	6.35e-09	126200835	126546211	286	109	2	rs2055873;rs6899133	1	rs2055873
eGFR	136	5:132388960:A:G	rs66827546	5q31.1	5	132388960	2.595e-15	129715954	132474055	1973	1014	25	rs111764397;rs10061121;rs13357247;rs429918;rs27879;rs4705852;rs6595989;rs1291602;rs440970;rs183894;rs2522051;rs2522063;rs10058074;rs115926813;rs739718;rs10065631;rs13357124;rs11749545;rs66542366;rs17516645;rs12163971;rs9686710;rs66827546;rs55747751;rs72801480	7	rs111764397;rs429918;rs183894;rs115926813;rs11749545;rs66827546;rs72801480
eGFR	137	5:148542406:C:G	rs4705067	5q32	5	148542406	1.092e-08	148524820	148544809	10	8	1	rs4705067	1	rs4705067
eGFR	138	5:176813404:C:T	rs3812036	5q35.3	5	176813404	3.89e-109	176477828	176991871	251	185	26	rs396007;rs6556301;rs244722;rs55793647;rs6872201;rs4073745;rs641101;rs182127278;rs28710014;rs115373026;rs115325566;rs116402366;rs114650010;rs62397226;rs67190252;rs3812036;rs17876031;rs11740212;rs80237806;rs4568379;rs4131290;rs12654812;rs13157098;rs115304283;rs56197884;rs13181355	7	rs396007;rs182127278;rs115373026;rs116402366;rs3812036;rs115304283;rs56197884
eGFR	139	6:2503335:C:T	rs1772976	6p25.2	6	2503335	1.136e-09	1991494	2510495	147	33	2	rs115986297;rs1772976	2	rs115986297;rs1772976
eGFR	140	6:7109665:C:G	rs3904600	6p25.1	6	7109665	3.964e-26	6990674	7317551	266	173	27	rs3904600;rs9392859;rs622404;rs4959426;rs9392861;rs4960291;rs6921580;rs6597255;rs1334576;rs1413700;rs9502564;rs12526848;rs3851520;rs12210710;rs3851525;rs814174;rs9505001;rs11243139;rs554785;rs13204120;rs56121107;rs9405997;rs6912908;rs4960293;rs11759008;rs2764093;rs62387310	3	rs3904600;rs4960293;rs62387310
eGFR	141	6:20428432:A:C	rs9465741	6p22.3	6	20428432	1.92e-16	20404420	20473857	17	6	4	rs73382439;rs9465741;rs7760528;rs7770636	2	rs73382439;rs9465741
eGFR	142	6:24250511:C:T	rs9295619	6p22.3	6	24250511	6.277e-10	24180812	24347883	79	28	4	rs9295619;rs7770593;rs2328818;rs793674	1	rs9295619
eGFR	143	6:25848911:A:G	rs62394289	6p22.2	6	25848911	1.061e-23	25654908	29612325	2486	1089	51	rs12374627;rs1165206;rs4236039;rs72840350;rs1892252;rs1165188;rs1935234;rs13206501;rs3857546;rs1883215;rs2072806;rs3799380;rs76788698;rs62394289;rs72843590;rs6910741;rs72832602;rs72834642;rs198812;rs74740079;rs4413606;rs806973;rs994379;rs34565965;rs9393777;rs7746199;rs13220817;rs35984974;rs200956;rs2004168;rs2143062;rs853679;rs7772827;rs7766356;rs420478;rs442439;rs34388845;rs7775835;rs9393925;rs1233578;rs200972;rs1736904;rs2799081;rs1233396;rs3095268;rs1014258;rs7745768;rs3930883;rs9257802;rs1419636;rs1233478	9	rs12374627;rs1892252;rs62394289;rs4413606;rs34565965;rs7746199;rs2143062;rs853679;rs1233396
eGFR	144	6:34184374:G:T	rs141130394	6p21.31	6	34184374	7.662e-18	33648690	34997606	408	146	17	rs3998115;rs9469583;rs141130394;rs9689096;rs114563403;rs147323275;rs114014640;rs114295350;rs139599289;rs61736202;rs9469775;rs12662905;rs10947494;rs4713772;rs3823439;rs13194133;rs847851	5	rs3998115;rs141130394;rs9469775;rs3823439;rs13194133
eGFR	145	6:41702979:C:T	rs11759908	6p21.1	6	41702979	2.567e-21	41646839	41997698	128	74	15	rs7775136;rs9369305;rs57362568;rs6458236;rs2073158;rs13198178;rs62396735;rs34983005;rs2057069;rs13202921;rs11759908;rs7756525;rs9462739;rs4711690;rs9462764	5	rs7775136;rs13198178;rs11759908;rs4711690;rs9462764
eGFR	146	6:43806609:A:G	rs881858	6p21.1	6	43806609	4.036e-77	43153484	44031083	341	199	24	rs10498755;rs112332078;rs2125739;rs111822813;rs79306700;rs1214761;rs831315;rs2487663;rs1674870;rs2396050;rs1761770;rs1150798;rs9381257;rs56279768;rs4714699;rs142848532;rs881858;rs1317840;rs2025704;rs6458355;rs7742835;rs62401199;rs9394971;rs833805	9	rs10498755;rs1214761;rs1150798;rs9381257;rs142848532;rs881858;rs62401199;rs9394971;rs833805
eGFR	147	6:44765535:G:T	rs720989	6p21.1	6	44765535	8.125e-10	44685939	45357742	79	23	1	rs720989	1	rs720989
eGFR	148	6:51492862:C:T	rs12212034	6p12.3	6	51492862	2.061e-16	51279217	51822407	334	224	11	rs12212034;rs12207540;rs6937025;rs2148457;rs7743027;rs6906861;rs4379293;rs7449794;rs2579997;rs788506;rs2499463	3	rs12212034;rs788506;rs2499463
eGFR	149	6:52630153:C:T	rs6458868	6p12.2	6	52630153	5.18e-13	52613481	52738427	199	121	4	rs6458868;rs2608652;rs4147614;rs9395822	1	rs6458868
eGFR	150	6:55644601:G:T	rs72868882	6p12.1	6	55644601	2.269e-09	55393439	55644601	68	56	2	rs3925003;rs72868882	2	rs3925003;rs72868882
eGFR	151	6:90118764:A:G	rs72912510	6q15	6	90118764	1.164e-13	90043137	90285925	74	32	6	rs72912510;rs1209058;rs12201016;rs66466238;rs9451205;rs143867215	1	rs72912510
eGFR	152	6:108974746:A:C	rs4946932	6q21	6	108974746	4.224e-21	108492570	109036497	117	95	8	rs150177968;rs34441321;rs9480861;rs4946930;rs77061140;rs4946932;rs557544;rs56229700	3	rs150177968;rs4946932;rs56229700
eGFR	153	6:126258892:A:G	rs10447437	6q22.32	6	126258892	4.02e-09	126190894	126259767	32	14	2	rs10447437;rs11154336	1	rs10447437
eGFR	154	6:130374461:A:T	rs7740107	6q23.1	6	130374461	7.193e-22	130320223	130422142	150	118	7	rs9398932;rs4897361;rs7740107;rs12197047;rs9492452;rs9372951;rs7754426	2	rs9398932;rs7740107
eGFR	155	6:131871605:G:T	rs2608916	6q23.2	6	131871605	3.868e-17	131801791	131967804	190	112	5	rs74755701;rs2608916;rs73542824;rs7753497;rs2781665	2	rs74755701;rs2608916
eGFR	156	6:133797208:C:T	rs9373056	6q23.2	6	133797208	2.097e-23	133365912	134232194	280	171	24	rs4395734;rs211440;rs117006327;rs1856293;rs9373056;rs568911;rs13212719;rs11154730;rs41286206;rs3822939;rs41286208;rs4437491;rs143033036;rs117530233;rs74379084;rs12214596;rs79241383;rs12190287;rs1763943;rs1208255;rs9389106;rs2327426;rs969282;rs3777891	7	rs4395734;rs1856293;rs9373056;rs143033036;rs117530233;rs74379084;rs12190287
eGFR	157	6:154986664:A:G	rs9397738	6q25.2	6	154986664	1.311e-13	154826724	154993572	268	120	8	rs62432759;rs11753075;rs1533746;rs1474230;rs1829629;rs61225515;rs9397738;rs3126042	2	rs62432759;rs9397738
eGFR	158	6:160668389:A:G	rs2279463	6q25.3	6	160668389	2.46e-94	160273276	161123451	753	446	52	rs9457794;rs73030850;rs9355763;rs145904713;rs3777392;rs421913;rs456598;rs654993;rs707771;rs11753995;rs116864755;rs138112329;rs6935207;rs4646272;rs80301372;rs76426793;rs7746102;rs73023687;rs2297362;rs998203;rs73025562;rs3798167;rs2297374;rs73025532;rs73598502;rs150856119;rs2279463;rs7757336;rs3127590;rs3120147;rs2481031;rs146184004;rs12194138;rs476235;rs2619264;rs316010;rs316034;rs533452;rs548143;rs71565769;rs77297894;rs7774140;rs35351535;rs12207195;rs2619268;rs653753;rs612852;rs62440361;rs76763527;rs77759957;rs62440432;rs74617384	15	rs9457794;rs145904713;rs456598;rs6935207;rs73025562;rs2297374;rs73598502;rs150856119;rs2279463;rs316010;rs612852;rs62440361;rs76763527;rs62440432;rs74617384
eGFR	159	7:1286192:C:G	rs13230509	7p22.3	7	1286192	1.03e-88	999511	1331920	216	99	23	rs3817576;rs6945689;rs62435100;rs35934045;rs13230519;rs75381632;rs13242133;rs10231908;rs11766986;rs10275044;rs13230509;rs4724829;rs1949783;rs4724831;rs1880301;rs11981539;rs78148157;rs73040100;rs2140579;rs11979972;rs61003755;rs73264477;rs6978402	7	rs3817576;rs62435100;rs75381632;rs13230509;rs11979972;rs73264477;rs6978402
eGFR	160	7:17287269:A:T	rs6968865	7p21.1	7	17287269	2.866e-20	17280513	17502590	70	29	5	rs6968865;rs12532771;rs1545534;rs10281571;rs58221005	2	rs6968865;rs58221005
eGFR	161	7:25791205:A:G	rs17152558	7p15.2	7	25791205	1.887e-14	25692507	25802471	271	212	4	rs17152558;rs11509164;rs111441335;rs2893213	1	rs17152558
eGFR	162	7:26579648:A:G	rs3757657	7p15.2	7	26579648	4.217e-10	26554031	26626411	41	24	2	rs3757657;rs2190190	1	rs3757657
eGFR	163	7:27238287:C:T	rs73073442	7p15.2	7	27238287	7.015e-10	27221227	27249379	11	7	1	rs73073442	1	rs73073442
eGFR	164	7:32919927:A:T	rs3750082	7p14.3	7	32919927	4.203e-14	32890682	33138472	321	209	8	rs3750082;rs56049037;rs2278818;rs4720089;rs34081562;rs6948759;rs7802256;rs4394301	2	rs3750082;rs6948759
eGFR	165	7:41065621:A:G	rs17772212	7p14.1	7	41065621	9.379e-11	40940977	41074092	104	46	2	rs17772212;rs17771935	1	rs17772212
eGFR	166	7:46753684:C:G	rs700753	7p12.3	7	46753684	2.299e-32	46706813	46796166	146	74	10	rs117680446;rs856567;rs856589;rs10240695;rs700753;rs1525249;rs11764382;rs2345706;rs17259858;rs62455361	2	rs117680446;rs700753
eGFR	167	7:50751250:A:G	rs148635648	7p12.1	7	50751250	9.383e-18	50698993	50881815	138	73	3	rs148635648;rs61618565;rs17449259	1	rs148635648
eGFR	168	7:56139179:C:G	rs12669623	7p11.2	7	56139179	3.768e-10	55952097	56164508	91	42	2	rs12669623;rs2135116	1	rs12669623
eGFR	169	7:65609817:A:G	rs35072105	7q11.21	7	65609817	7.744e-13	65049627	66454676	561	249	4	rs35072105;rs6460317;rs3778917;rs4512285	1	rs35072105
eGFR	170	7:75611756:C:T	rs3815455	7q11.23	7	75611756	1.614e-18	75607155	75861673	285	227	6	rs3815455;rs2302429;rs6947068;rs10255591;rs10279429;rs57272821	1	rs3815455
eGFR	171	7:77521947:A:G	rs2960455	7q11.23	7	77521947	2.052e-46	77112367	77606056	505	371	17	rs2960455;rs10270542;rs62462737;rs848472;rs848454;rs848456;rs58429317;rs6961318;rs17381884;rs2868787;rs7384722;rs17233275;rs117118799;rs6465828;rs76533497;rs6976465;rs112378913	1	rs2960455
eGFR	172	7:101902605:C:T	rs59860440	7q22.1	7	101902605	1.655e-13	101740277	101955251	168	108	6	rs59860440;rs813001;rs2960266;rs416276;rs17498402;rs2734606	1	rs59860440
eGFR	173	7:113362799:A:G	rs13245051	7q31.1	7	113362799	2.799e-12	113347411	113709929	363	110	2	rs13245051;rs3857834	1	rs13245051
eGFR	174	7:127495797:C:T	rs7458839	7q32.1	7	127495797	3.165e-15	127263478	127783564	304	198	5	rs7458839;rs12537331;rs327508;rs10251548;rs2058457	1	rs7458839
eGFR	175	7:128740355:C:G	rs13227214	7q32.1	7	128740355	1.705e-23	128562578	128756402	270	173	12	rs3757387;rs3807135;rs4731533;rs4728144;rs34748780;rs12155244;rs12674059;rs12537264;rs4731531;rs13227214;rs13225818;rs4731547	2	rs3757387;rs13227214
eGFR	176	7:129549800:A:T	rs75094798	7q32.2	7	129549800	7.207e-16	129403534	129685597	346	259	7	rs75094798;rs62491533;rs34629832;rs56122969;rs77251316;rs11556924;rs11768743	2	rs75094798;rs11556924
eGFR	177	7:140125361:C:G	rs12216582	7q34	7	140125361	1.056e-08	140116033	140182514	34	10	2	rs12216582;rs4507685	1	rs12216582
eGFR	178	7:150690176:C:T	rs3918226	7q36.1	7	150690176	8.891e-11	150497496	150823139	65	25	4	rs4725958;rs114949263;rs3918226;rs749319	3	rs4725958;rs3918226;rs749319
eGFR	179	7:151415041:A:G	rs10224002	7q36.1	7	151415041	3.55e-142	151347952	151466418	149	102	28	rs112113536;rs73484108;rs2727552;rs7780804;rs6947064;rs78573217;rs4725423;rs148271920;rs150869452;rs117116870;rs10224002;rs62478182;rs4726086;rs13239239;rs73158176;rs2727564;rs2374270;rs2536077;rs4726085;rs2536072;rs6464166;rs885273;rs2536076;rs7778077;rs10271360;rs11771445;rs6970962;rs1104838	11	rs112113536;rs2727552;rs78573217;rs4725423;rs148271920;rs150869452;rs117116870;rs10224002;rs2536072;rs7778077;rs1104838
eGFR	180	7:155619498:A:T	rs288766	7q36.3	7	155619498	5.115e-24	155596591	156427201	399	235	39	rs2237286;rs9333592;rs117027107;rs73735499;rs288766;rs288752;rs208685;rs288756;rs10228979;rs1225380;rs1731838;rs208684;rs56021560;rs62481324;rs12671694;rs10267147;rs2363025;rs10245793;rs11767572;rs75267448;rs6976733;rs4424129;rs6971098;rs1917030;rs6946107;rs118063067;rs7795670;rs6967289;rs2365286;rs2177556;rs73498427;rs79270185;rs12698422;rs141291388;rs883870;rs2530739;rs849074;rs849086;rs2695562	10	rs2237286;rs288766;rs62481324;rs12671694;rs75267448;rs6976733;rs1917030;rs118063067;rs883870;rs2530739
eGFR	181	8:6374773:C:T	rs2515432	8p23.1	8	6374773	2.086e-08	6357986	6388533	43	5	1	rs2515432	1	rs2515432
eGFR	182	8:9173358:A:G	rs7012814	8p23.1	8	9173358	2.654e-26	8088230	12199830	4790	2743	207	rs2979239;rs2921097;rs62498669;rs2979204;rs2979162;rs2921040;rs2980736;rs35144760;rs2980755;rs4840976;rs12546760;rs11780966;rs17154363;rs4841006;rs1115138;rs11992186;rs1973776;rs7012395;rs1554533;rs11783950;rs2728733;rs483186;rs475259;rs2409088;rs114184516;rs11249896;rs440788;rs4382480;rs56367294;rs399123;rs878504;rs7000323;rs12542733;rs10106565;rs4841090;rs10081437;rs56135405;rs1822951;rs330927;rs330936;rs424481;rs393155;rs62494425;rs11249905;rs13263364;rs4841105;rs2929478;rs13266650;rs1053036;rs2929452;rs7843880;rs330037;rs2126266;rs73199674;rs7387531;rs36111783;rs7387873;rs17658270;rs330072;rs427731;rs2054349;rs62493792;rs9650618;rs6995615;rs9329197;rs9693857;rs17730481;rs13274039;rs2980419;rs872137;rs17603787;rs55852693;rs12549973;rs62496027;rs11778125;rs2030279;rs11787150;rs2945865;rs1971412;rs71514507;rs10100760;rs2921100;rs11995449;rs62495485;rs13262031;rs1973775;rs4840349;rs111714591;rs28559898;rs3101431;rs6601317;rs66531120;rs35169606;rs7009721;rs4840441;rs17734690;rs10095135;rs534523;rs1351876;rs1976071;rs67081905;rs1968853;rs4841109;rs7012814;rs983310;rs10503386;rs12546962;rs10102352;rs13261949;rs2125523;rs6601312;rs17677650;rs36102779;rs477860;rs12545826;rs12156030;rs405001;rs13251338;rs4841133;rs1461728;rs4840410;rs6982308;rs6997515;rs34381075;rs34775321;rs11775625;rs11777364;rs11250033;rs74990397;rs28459259;rs6601512;rs2898248;rs7819602;rs2409665;rs10086521;rs7843470;rs7001456;rs4078186;rs11783418;rs4841470;rs11774266;rs13251510;rs11991716;rs34891368;rs62488580;rs11778121;rs7830569;rs2409721;rs4841515;rs6601575;rs3808502;rs74567459;rs4841181;rs4840439;rs7828170;rs2409619;rs570903;rs17150950;rs13275453;rs62491598;rs7823072;rs13258691;rs9644722;rs4841318;rs11774474;rs13275864;rs2736350;rs4841545;rs2252797;rs11250144;rs4841556;rs35067819;rs11250149;rs2244894;rs7815172;rs13280442;rs4841572;rs2256885;rs2256241;rs4500049;rs10102512;rs60668163;rs10086064;rs7838131;rs11785912;rs2409814;rs11784764;rs7001819;rs2409836;rs1736103;rs7819276;rs35496345;rs73195040;rs4358840;rs11992162;rs10086500;rs7829043;rs35401001;rs2572446;rs4841527;rs7836059;rs2409764;rs9792227;rs34801597;rs936546;rs2409780;rs4606022	10	rs2979239;rs71514507;rs11995449;rs28559898;rs67081905;rs7012814;rs4841133;rs1461728;rs6982308;rs13275864
eGFR	183	8:21872853:C:T	rs13257744	8p21.3	8	21872853	2.989e-08	21770763	21872853	73	5	1	rs13257744	1	rs13257744
eGFR	184	8:22477807:C:T	rs1545837	8p21.3	8	22477807	1.44e-13	22422923	22544158	147	105	4	rs1545837;rs7838146;rs710098;rs2013211	1	rs1545837
eGFR	185	8:23735047:C:G	rs4871905	8p21.2	8	23735047	7.411e-72	23590568	24042906	326	178	28	rs310279;rs414959;rs192842;rs310282;rs144914372;rs74989464;rs62502207;rs1438453;rs11785244;rs409783;rs62502212;rs1705691;rs6999954;rs7010237;rs4871905;rs708620;rs10089923;rs13281181;rs1731263;rs11785882;rs28510402;rs188699;rs12680083;rs34161175;rs444480;rs310298;rs73214871;rs56113532	7	rs310279;rs144914372;rs1438453;rs62502212;rs4871905;rs73214871;rs56113532
eGFR	186	8:30429227:G:T	rs73245338	8p12	8	30429227	1.069e-09	30379630	30517102	6	4	1	rs73245338	1	rs73245338
eGFR	187	8:32399290:C:G	rs6468118	8p12	8	32399290	9.632e-12	32285177	32697912	329	92	6	rs6468118;rs10104033;rs10105739;rs71512638;rs6997848;rs3735776	2	rs6468118;rs3735776
eGFR	188	8:66692011:C:T	rs11557049	8q13.1	8	66692011	8.727e-14	66567648	66862525	5	2	1	rs11557049	1	rs11557049
eGFR	189	8:76483239:G:T	rs1913641	8q21.13	8	76483239	2.83e-14	76345925	76565110	271	184	6	rs1913641;rs1449559;rs2922767;rs2672854;rs1464093;rs2941475	1	rs1913641
eGFR	190	8:86396656:A:G	rs10111039	8q21.2	8	86396656	4.115e-09	86253296	86407520	80	22	1	rs10111039	1	rs10111039
eGFR	191	8:87332552:C:G	rs2976178	8q21.3	8	87332552	2.691e-18	87244582	87562786	426	299	4	rs2976178;rs6651270;rs3213911;rs62509370	1	rs2976178
eGFR	192	8:95955292:A:G	rs4735334	8q22.1	8	95955292	6.284e-09	95662339	95989826	149	37	3	rs17717431;rs67763258;rs4735334	2	rs17717431;rs4735334
eGFR	193	8:102665872:A:G	rs10093614	8q22.3	8	102665872	2.198e-10	102604306	102747172	236	39	3	rs10093614;rs4734569;rs2226399	1	rs10093614
eGFR	194	8:110107825:A:G	rs12544197	8q23.1	8	110107825	7.672e-09	110107825	110107825	1	1	1	rs12544197	1	rs12544197
eGFR	195	8:120886486:A:G	rs79346194	8q24.12	8	120886486	7.074e-13	120697077	121003684	213	154	5	rs79346194;rs4871013;rs28760377;rs2875930;rs4871494	2	rs79346194;rs2875930
eGFR	196	8:126500031:C:G	rs28601761	8q24.13	8	126500031	1.701e-28	126447308	126507389	94	54	7	rs28601761;rs2980888;rs2385114;rs4871598;rs2980885;rs2980884;rs2954017	1	rs28601761
eGFR	197	8:129918389:C:G	rs1519844	8q24.21	8	129918389	5.504e-10	129914248	129995346	85	36	2	rs1519844;rs11787169	1	rs1519844
eGFR	198	8:134332960:C:T	rs10283362	8q24.22	8	134332960	2.24e-08	134331059	134332960	9	8	1	rs10283362	1	rs10283362
eGFR	199	8:145018354:C:T	rs11786896	8q24.3	8	145018354	1.206e-19	144870535	145154222	58	38	8	rs6985555;rs11782759;rs34303577;rs11786896;rs77911607;rs11782138;rs113609086;rs4077670	2	rs6985555;rs11786896
eGFR	200	9:20554583:A:G	rs12377027	9p21.3	9	20554583	1.414e-08	20501425	20559727	5	1	1	rs12377027	1	rs12377027
eGFR	201	9:33893073:A:G	rs7019647	9p13.3	9	33893073	1.853e-12	33109149	34379692	202	112	5	rs13287724;rs7019647;rs13296844;rs62556562;rs10971930	3	rs13287724;rs7019647;rs10971930
eGFR	202	9:71434707:A:C	rs4744712	9q21.11	9	71434707	1.261e-67	71021614	71672947	625	381	40	rs147124963;rs7019089;rs41305537;rs6560203;rs10746875;rs7036795;rs1411992;rs80271085;rs72716037;rs149674464;rs4745107;rs72716022;rs4143074;rs11143241;rs55993080;rs13299226;rs2151412;rs12380573;rs7044422;rs7033278;rs117998181;rs12349968;rs2151420;rs4744712;rs72717955;rs4376559;rs6560400;rs62566870;rs2152649;rs1056265;rs10117043;rs12379823;rs12000088;rs12684346;rs11144371;rs113300414;rs4745466;rs4478639;rs2871223;rs4313219	13	rs147124963;rs149674464;rs4745107;rs4143074;rs2151412;rs7044422;rs117998181;rs4744712;rs12684346;rs11144371;rs4745466;rs2871223;rs4313219
eGFR	203	9:92285323:A:G	rs61311941	9q22.2	9	92285323	4.113e-08	92285323	92285329	2	1	1	rs61311941	1	rs61311941
eGFR	204	9:95886051:C:T	rs3793662	9q22.31	9	95886051	1.188e-09	95880252	95891461	18	3	1	rs3793662	1	rs3793662
eGFR	205	9:112203397:A:G	rs10816810	9q31.3	9	112203397	3.457e-09	112196776	112233852	69	23	1	rs10816810	1	rs10816810
eGFR	206	9:119266695:C:T	rs4836732	9q33.1	9	119266695	2.334e-18	119139489	119485435	416	291	7	rs10817881;rs4836732;rs10983230;rs62576116;rs7847553;rs8456;rs36051061	3	rs10817881;rs4836732;rs36051061
eGFR	207	9:130622946:C:T	rs4837197	9q34.11	9	130622946	1.684e-08	130622946	130630233	4	2	1	rs4837197	1	rs4837197
eGFR	208	9:133504909:C:T	rs11791149	9q34.12	9	133504909	1.236e-10	133438938	133515338	52	21	3	rs11791149;rs2304808;rs12552406	1	rs11791149
eGFR	209	9:136155000:C:T	rs635634	9q34.2	9	136155000	9.255e-13	136128467	136339755	50	18	4	rs635634;rs56343119;rs7873522;rs11244061	1	rs635634
eGFR	210	9:139107879:C:T	rs11103387	9q34.3	9	139107879	3.028e-12	139082491	139110654	37	26	3	rs11103387;rs10122824;rs3780190	1	rs11103387
eGFR	211	10:899071:A:T	rs80282103	10p15.3	10	899071	2.608e-62	752898	1283195	410	251	18	rs2265092;rs10904563;rs7085914;rs11253336;rs11253372;rs80282103;rs113912382;rs112691179;rs4881540;rs74675648;rs11815047;rs74117872;rs2094236;rs7893907;rs10752021;rs11250265;rs4881541;rs117812543	4	rs2265092;rs80282103;rs11250265;rs117812543
eGFR	212	10:29781798:C:G	rs6481598	10p11.23	10	29781798	1.865e-10	29681019	29785091	18	12	1	rs6481598	1	rs6481598
eGFR	213	10:35149075:A:T	rs12781024	10p11.21	10	35149075	4.866e-10	34960077	35156914	264	62	2	rs12781024;rs11009886	1	rs12781024
eGFR	214	10:50957514:A:G	rs1258179	10q11.23	10	50957514	5.052e-15	50861473	51779747	306	182	9	rs1258179;rs1258186;rs1262346;rs3793805;rs61849367;rs7895581;rs1343772;rs7080360;rs1258173	1	rs1258179
eGFR	215	10:52645424:C:T	rs10994860	10q11.23	10	52645424	3.503e-36	52467427	52793177	148	72	9	rs10994860;rs3808919;rs10761587;rs34376384;rs4245007;rs10994600;rs10821876;rs12768916;rs7076364	2	rs10994860;rs7076364
eGFR	216	10:63785089:G:T	rs10821944	10q21.2	10	63785089	4.24e-09	63779871	63813790	11	1	1	rs10821944	1	rs10821944
eGFR	217	10:69960430:A:G	rs7084764	10q21.3	10	69960430	2.794e-24	69910301	70405539	889	438	19	rs7084764;rs10823157;rs10740289;rs6480318;rs1900003;rs10823178;rs16925325;rs1162757;rs10998210;rs45594441;rs3814182;rs7917519;rs2394453;rs12358805;rs185452473;rs10998185;rs61869325;rs28564120;rs72797559	3	rs7084764;rs185452473;rs61869325
eGFR	218	10:75867633:C:T	rs1874150	10q22.2	10	75867633	3.054e-10	75840430	76506933	423	262	2	rs1874150;rs4746215	1	rs1874150
eGFR	219	10:82195949:C:T	rs7096715	10q23.1	10	82195949	8.985e-12	82015500	82230146	308	124	6	rs7096715;rs4934169;rs2125040;rs12783431;rs1538822;rs10887868	1	rs7096715
eGFR	220	10:90232512:C:T	rs2185786	10q23.31	10	90232512	1.391e-09	90136806	90296467	97	31	2	rs2185786;rs2209553	1	rs2185786
eGFR	221	10:94839642:A:G	rs2068888	10q23.33	10	94839642	7.61e-30	93444549	94846093	382	197	13	rs11186805;rs11186726;rs11186743;rs10881996;rs72823192;rs7924271;rs10882116;rs8211;rs68040629;rs11812460;rs2068888;rs10786068;rs7080494	3	rs11186805;rs7924271;rs2068888
eGFR	222	10:97278123:C:T	rs943347	10q24.1	10	97278123	2.897e-12	97236971	97307675	32	27	2	rs943347;rs4918939	1	rs943347
eGFR	223	10:101686509:C:G	rs55957832	10q24.2	10	101686509	3.253e-08	101403323	101710727	89	5	1	rs55957832	1	rs55957832
eGFR	224	10:104573017:G:T	rs284859	10q24.32	10	104573017	3.427e-17	103989812	105215651	306	159	8	rs3781292;rs11191288;rs3781295;rs284859;rs1773924;rs7082288;rs4420190;rs11191686	2	rs3781292;rs284859
eGFR	225	10:120248713:C:T	rs2095567	10q26.11	10	120248713	2.408e-08	120248713	120262844	13	5	1	rs2095567	1	rs2095567
eGFR	226	10:124149352:C:T	rs7088058	10q26.13	10	124149352	2.519e-08	124124794	124192180	28	8	1	rs7088058	1	rs7088058
eGFR	227	10:126456997:G:T	rs10430743	10q26.13	10	126456997	1.676e-22	126302936	126564695	214	127	8	rs17635335;rs10901811;rs2947343;rs2086945;rs6597858;rs10430743;rs4962700;rs2061071	2	rs17635335;rs10430743
eGFR	228	10:131278410:G:T	rs1711667	10q26.3	10	131278410	1.288e-10	131273592	131453286	148	43	3	rs1711667;rs12766854;rs7905095	1	rs1711667
eGFR	229	11:408174:G:T	rs117739035	11p15.5	11	408174	1.521e-11	320394	524055	23	7	3	rs6421983;rs117739035;rs114405390	2	rs6421983;rs117739035
eGFR	230	11:2178330:C:T	rs11564722	11p15.5	11	2178330	4.105e-35	2072504	2199458	166	131	20	rs7925515;rs4244807;rs11042608;rs10840389;rs680;rs35506085;rs3213223;rs17885785;rs2239681;rs3741211;rs11564723;rs11564722;rs4072824;rs11564713;rs10743149;rs78805413;rs17880206;rs11602347;rs11564724;rs7948665	4	rs7925515;rs3213223;rs11564722;rs7948665
eGFR	231	11:2794902:C:G	rs233436	11p15.5	11	2794902	3.635e-27	2766234	3089558	145	52	13	rs74623003;rs233436;rs81205;rs234872;rs2237877;rs179785;rs151288;rs231872;rs4930007;rs28730759;rs2237886;rs2237878;rs1056819	4	rs74623003;rs233436;rs28730759;rs1056819
eGFR	232	11:5575976:C:T	rs434320	11p15.4	11	5575976	4.674e-21	5532222	5609104	156	78	5	rs434320;rs16933153;rs72887764;rs11038034;rs401835	1	rs434320
eGFR	233	11:8040323:A:G	rs61327861	11p15.4	11	8040323	1.173e-12	8030947	8052802	20	18	1	rs61327861	1	rs61327861
eGFR	234	11:9909127:A:G	rs75248620	11p15.4	11	9909127	1.633e-12	9858961	10368983	495	226	4	rs75248620;rs117884511;rs12361687;rs2957674	2	rs75248620;rs2957674
eGFR	235	11:15879946:A:G	rs55842281	11p15.2	11	15879946	6.848e-16	15767027	15923185	181	138	5	rs55842281;rs4757370;rs34869311;rs58135116;rs1920678	1	rs55842281
eGFR	236	11:30760335:C:T	rs3925584	11p14.1	11	30760335	9.309e-86	30271129	31800874	848	626	29	rs17402305;rs294345;rs10767859;rs117927485;rs292438;rs7931310;rs618585;rs911269;rs75942789;rs369010;rs10835706;rs55733296;rs3925584;rs12419067;rs584591;rs11031173;rs7113110;rs163884;rs7933758;rs9667150;rs2210143;rs6484504;rs1223110;rs2863231;rs624136;rs208078;rs61878246;rs78649824;rs11602582	12	rs17402305;rs10767859;rs117927485;rs292438;rs75942789;rs369010;rs55733296;rs3925584;rs584591;rs7113110;rs208078;rs11602582
eGFR	237	11:32956492:C:T	rs62618693	11p13	11	32956492	1.404e-08	32623621	32956492	8	2	1	rs62618693	1	rs62618693
eGFR	238	11:47454551:A:T	rs4434960	11p11.2	11	47454551	2.455e-15	47249223	48966394	529	85	6	rs4434960;rs6485795;rs7939345;rs7127946;rs2596407;rs11039216	1	rs4434960
eGFR	239	11:55343517:A:G	rs7105587	11q11	11	55343517	4.039e-08	54828260	55666056	47	1	1	rs7105587	1	rs7105587
eGFR	240	11:57499655:G:T	rs7117020	11q12.1	11	57499655	4.098e-12	57375424	57756568	182	76	3	rs7117020;rs631350;rs1783826	1	rs7117020
eGFR	241	11:65555458:C:G	rs4930319	11q13.1	11	65555458	5.037e-33	64961185	65985325	535	270	30	rs34400381;rs2957263;rs12364730;rs12804356;rs1111934;rs10160596;rs7130129;rs7941126;rs10791821;rs11227250;rs148654891;rs185030002;rs565427;rs2277304;rs44205;rs1151488;rs4930319;rs10896045;rs644740;rs12576996;rs7114014;rs117624356;rs1047464;rs7130955;rs10896024;rs11227277;rs11227283;rs11227289;rs117829045;rs479844	4	rs34400381;rs12364730;rs185030002;rs4930319
eGFR	242	11:68910223:C:G	rs7126281	11q13.3	11	68910223	1.359e-14	68817050	69250771	203	167	22	rs113966765;rs4930265;rs11228501;rs7131509;rs2924552;rs16761;rs11228517;rs3018695;rs56157419;rs1542337;rs4495899;rs3829241;rs7126281;rs72930270;rs72930283;rs72930659;rs61882187;rs7109670;rs72940444;rs72932201;rs10752581;rs56130636	5	rs113966765;rs4930265;rs7126281;rs61882187;rs10752581
eGFR	243	11:70007770:C:T	rs2186797	11q13.3	11	70007770	2.697e-08	69971277	70028543	4	1	1	rs2186797	1	rs2186797
eGFR	244	11:78037936:C:T	rs4945268	11q14.1	11	78037936	4.213e-11	77909014	78286462	683	494	3	rs4945268;rs11237488;rs12794810	1	rs4945268
eGFR	245	11:111223111:A:G	rs1042752	11q23.1	11	111223111	7.078e-11	111181649	111988779	238	51	4	rs1042752;rs10891262;rs11213979;rs57527690	2	rs1042752;rs11213979
eGFR	246	11:114032484:C:T	rs665731	11q23.2	11	114032484	6.197e-10	114027369	114032592	3	2	1	rs665731	1	rs665731
eGFR	247	11:118966780:A:C	rs2509851	11q23.3	11	118966780	7.366e-10	118789657	119075429	105	41	4	rs74884652;rs11217090;rs2509851;rs626984	2	rs74884652;rs2509851
eGFR	248	11:121658512:A:G	rs952151	11q24.1	11	121658512	3.859e-13	121562038	121662150	211	181	4	rs952151;rs11218382;rs1944696;rs34551409	1	rs952151
eGFR	249	11:128349430:C:T	rs12575164	11q24.3	11	128349430	7.557e-10	128260357	128351142	45	15	4	rs12575164;rs7108562;rs76299412;rs10790956	1	rs12575164
eGFR	250	12:348785:C:T	rs11062102	12p13.33	12	348785	2.321e-47	315390	557254	368	269	21	rs11062011;rs3782867;rs75835529;rs145879352;rs11062102;rs523169;rs10848623;rs55657100;rs531709;rs10848644;rs11062357;rs61906996;rs10082788;rs11062943;rs75611255;rs10744558;rs11062344;rs4980909;rs61908460;rs10848961;rs11610457	5	rs11062011;rs3782867;rs11062102;rs11062344;rs61908460
eGFR	251	12:3387697:C:T	rs16930370	12p13.32	12	3387697	5.042e-32	3201746	3450180	327	230	28	rs34117451;rs17835270;rs11062555;rs740767;rs34868434;rs12426678;rs12319149;rs12831241;rs73045472;rs61907354;rs3782794;rs73047059;rs11062597;rs73048979;rs7953798;rs10082966;rs7298501;rs16930370;rs71577846;rs632887;rs6869;rs1009702;rs7960233;rs10744602;rs11062619;rs7959621;rs59778971;rs605613	6	rs34117451;rs12426678;rs73045472;rs7953798;rs16930370;rs605613
eGFR	252	12:4591100:C:T	rs11063193	12p13.32	12	4591100	2.005e-09	4565436	4670931	79	44	2	rs11063193;rs7968405	1	rs11063193
eGFR	253	12:12210001:A:C	rs11616030	12p13.2	12	12210001	2.305e-16	12172936	12211187	35	19	4	rs11616030;rs2448036;rs148353389;rs2909001	1	rs11616030
eGFR	254	12:15321921:G:T	rs10846156	12p12.3	12	15321921	4.127e-31	15247238	15561799	405	257	16	rs7313556;rs10846152;rs3748302;rs10846153;rs11056376;rs10160846;rs11610868;rs10846155;rs11056390;rs10846156;rs7961224;rs36039131;rs767201;rs12814009;rs11056359;rs67193874	3	rs7313556;rs10846156;rs67193874
eGFR	255	12:20368269:C:T	rs60691990	12p12.2	12	20368269	2.64e-08	20337431	20380250	16	3	1	rs60691990	1	rs60691990
eGFR	256	12:48740855:A:G	rs2634675	12q13.11	12	48740855	1.769e-17	48178194	48780358	236	84	7	rs7307046;rs2634675;rs2634685;rs2634670;rs10875769;rs2634697;rs10875798	2	rs7307046;rs2634675
eGFR	257	12:51209838:C:G	rs7966357	12q13.12	12	51209838	4.216e-11	50267335	51320290	356	250	6	rs836968;rs7966357;rs12369363;rs61928263;rs7136702;rs12307178	2	rs836968;rs7966357
eGFR	258	12:52314388:G:T	rs2277383	12q13.13	12	52314388	1.643e-10	52267668	52334814	34	12	2	rs2277383;rs706822	1	rs2277383
eGFR	259	12:54040410:C:G	rs11170630	12q13.13	12	54040410	7.003e-11	53339034	54072180	198	47	4	rs2682323;rs11170630;rs12828029;rs10783588	2	rs2682323;rs11170630
eGFR	260	12:56863770:C:G	rs2657880	12q13.3	12	56863770	2.92e-10	56860020	56958447	27	13	2	rs2657880;rs2657910	1	rs2657880
eGFR	261	12:57826982:A:G	rs73119306	12q13.3	12	57826982	7.043e-23	57558505	57848639	84	53	3	rs73119306;rs3809114;rs11612551	1	rs73119306
eGFR	262	12:65965572:C:T	rs4257020	12q14.3	12	65965572	5.808e-09	65952149	66015567	45	18	1	rs4257020	1	rs4257020
eGFR	263	12:78811781:C:T	rs11109717	12q21.2	12	78811781	8.401e-09	78767274	78832826	31	2	1	rs11109717	1	rs11109717
eGFR	264	12:82254809:C:G	rs10862375	12q21.31	12	82254809	9.823e-10	82101514	82323946	188	118	1	rs10862375	1	rs10862375
eGFR	265	12:93962959:C:T	rs2053196	12q22	12	93962959	3.626e-08	93954065	93993266	34	3	1	rs2053196	1	rs2053196
eGFR	266	12:111884608:C:T	rs3184504	12q24.12	12	111884608	4.914e-08	111826477	112883476	31	1	1	rs3184504	1	rs3184504
eGFR	267	12:121416864:C:T	rs1800574	12q24.31	12	121416864	4.759e-15	121045601	121487278	47	30	2	rs1800574;rs140604982	1	rs1800574
eGFR	268	12:124423817:C:T	rs4930724	12q24.31	12	124423817	5.836e-09	124399155	124496316	117	61	1	rs4930724	1	rs4930724
eGFR	269	13:27749313:A:G	rs7983636	13q12.13	13	27749313	6.554e-10	27639394	27857806	106	45	1	rs7983636	1	rs7983636
eGFR	270	13:42768238:C:T	rs10492436	13q14.11	13	42768238	6.432e-13	42653437	42782887	94	36	3	rs10492436;rs611760;rs9533007	1	rs10492436
eGFR	271	13:48648079:A:G	rs7324484	13q14.2	13	48648079	1.569e-14	48445753	48725432	206	93	4	rs7324484;rs1410117;rs7331551;rs6561411	1	rs7324484
eGFR	272	13:50707087:C:G	rs2812208	13q14.2	13	50707087	4.424e-16	50237255	51432438	245	155	13	rs2812208;rs79644175;rs78844280;rs3118918;rs476990;rs1341635;rs797515;rs201764;rs192492;rs1149821;rs1262720;rs1272436;rs41292764	5	rs2812208;rs3118918;rs1262720;rs1272436;rs41292764
eGFR	273	13:72371757:G:T	rs303938	13q21.33	13	72371757	8.646e-22	72331984	72401045	116	77	4	rs303938;rs9529915;rs28463814;rs1925390	1	rs303938
eGFR	274	13:74108587:G:T	rs1028883	13q22.1	13	74108587	6.375e-13	73239390	74192249	353	232	8	rs9543208;rs9543081;rs79991948;rs9530134;rs12184909;rs1028883;rs9530210;rs2039663	3	rs9543208;rs12184909;rs1028883
eGFR	275	13:74726097:C:T	rs7334967	13q22.1	13	74726097	5.774e-09	74715428	74741446	27	5	1	rs7334967	1	rs7334967
eGFR	276	13:96068204:A:G	rs7326821	13q32.1	13	96068204	2.123e-10	96056688	96087296	37	14	2	rs7326821;rs9584302	1	rs7326821
eGFR	277	13:111018009:C:G	rs9521720	13q34	13	111018009	1.168e-13	111015628	111064417	103	41	3	rs9521720;rs9521732;rs2149067	1	rs9521720
eGFR	278	14:31721103:A:G	rs10151563	14q12	14	31721103	1.156e-11	31685220	31945439	88	57	2	rs10151563;rs78407594	1	rs10151563
eGFR	279	14:37973353:A:G	rs7492724	14q13.3	14	37973353	7.292e-12	37568235	38075286	410	176	2	rs7492724;rs1884803	1	rs7492724
eGFR	280	14:50735947:C:T	rs72683923	14q21.3	14	50735947	2.734e-13	50655307	50862100	10	3	2	rs72683923;rs79621605	1	rs72683923
eGFR	281	14:54418411:A:G	rs2071047	14q22.2	14	54418411	6.511e-12	54410599	54425147	22	14	2	rs2071047;rs2855530	1	rs2071047
eGFR	282	14:73884540:A:G	rs10142359	14q24.3	14	73884540	7.937e-15	73047484	74216005	492	195	22	rs12893429;rs17180949;rs740979;rs35463808;rs763388;rs6574100;rs1007934;rs759283;rs17182055;rs165935;rs177394;rs932256;rs12050132;rs12889140;rs1861162;rs2080252;rs12588830;rs10142359;rs3813563;rs61987140;rs2215013;rs10131666	5	rs12893429;rs17180949;rs759283;rs10142359;rs10131666
eGFR	283	14:81870100:C:T	rs6574652	14q31.1	14	81870100	1.148e-09	81807801	81878043	77	48	1	rs6574652	1	rs6574652
eGFR	284	14:88829975:A:T	rs1028455	14q31.3	14	88829975	7.235e-15	88788507	89355721	516	264	7	rs1028455;rs10139921;rs891748;rs1287683;rs11159874;rs12433739;rs34196801	1	rs1028455
eGFR	285	14:93072317:C:G	rs35629566	14q32.12	14	93072317	5.396e-14	93068516	93859360	238	110	12	rs35629566;rs58006834;rs11628180;rs12588550;rs7140970;rs12147615;rs13316;rs1740689;rs35144430;rs10130904;rs12883201;rs11621859	5	rs35629566;rs12588550;rs1740689;rs12883201;rs11621859
eGFR	286	14:96664898:A:G	rs11625405	14q32.2	14	96664898	3.903e-09	96659919	96664898	2	2	1	rs11625405	1	rs11625405
eGFR	287	14:99750386:C:T	rs56261560	14q32.2	14	99750386	1.18e-08	99742445	99750386	7	3	2	rs56261560;rs8008354	1	rs56261560
eGFR	288	14:100771483:C:T	rs12432201	14q32.2	14	100771483	1.981e-13	100657157	101070559	146	46	5	rs12432201;rs756055;rs61993680;rs11850952;rs10148392	2	rs12432201;rs11850952
eGFR	289	14:102997017:G:T	rs11160691	14q32.31	14	102997017	6.483e-10	102808655	102997017	68	19	1	rs11160691	1	rs11160691
eGFR	290	15:39278107:A:C	rs11856921	15q14	15	39278107	4.995e-23	39198424	39324690	309	208	6	rs1368796;rs11856921;rs28425192;rs4561440;rs4924318;rs11856829	2	rs1368796;rs11856921
eGFR	291	15:41399951:C:T	rs6492982	15q15.1	15	41399951	1.247e-34	40612883	41796498	753	545	18	rs76019323;rs116843395;rs6492982;rs72737726;rs28809504;rs3959554;rs691906;rs692390;rs1866400;rs4419033;rs28478807;rs11852609;rs11070327;rs12900702;rs56121811;rs8042127;rs1869908;rs316611	3	rs76019323;rs6492982;rs316611
eGFR	292	15:45675440:A:G	rs1145084	15q21.1	15	45675440	1.52e-232	45157334	46133362	972	607	83	rs166575;rs139982606;rs269861;rs74011361;rs73425660;rs953733;rs2470666;rs58330730;rs34378704;rs1706803;rs56068447;rs2433611;rs17537095;rs1365242;rs72724253;rs7164500;rs12592862;rs4776162;rs117110835;rs1648283;rs1648306;rs12916913;rs4775830;rs62025168;rs16952708;rs76043782;rs148372427;rs77055952;rs35948532;rs116964527;rs79458803;rs68087211;rs79484914;rs12439639;rs12440560;rs112590064;rs117618181;rs141856935;rs140551095;rs12438970;rs147760048;rs1145084;rs3737267;rs950027;rs12909221;rs636910;rs682805;rs629024;rs1706799;rs117300609;rs16944146;rs2453531;rs145770775;rs146625690;rs144138935;rs12907319;rs7496542;rs2670806;rs12901522;rs139478892;rs28714412;rs28559620;rs28673875;rs2218309;rs648734;rs662592;rs626808;rs677012;rs3825946;rs16946635;rs146835642;rs57974632;rs4384558;rs2068294;rs35554150;rs12915009;rs12903858;rs11632942;rs8033024;rs73424300;rs12915209;rs149340858;rs55708286	25	rs166575;rs269861;rs74011361;rs58330730;rs72724253;rs7164500;rs1648283;rs16952708;rs79458803;rs1145084;rs117300609;rs16944146;rs12907319;rs139478892;rs28714412;rs2218309;rs677012;rs16946635;rs146835642;rs57974632;rs11632942;rs73424300;rs12915209;rs149340858;rs55708286
eGFR	293	15:49734634:C:T	rs12439429	15q21.2	15	49734634	1.633e-10	49412478	50002461	163	14	2	rs12439429;rs7169799	1	rs12439429
eGFR	294	15:53969364:A:G	rs34753685	15q21.3	15	53969364	9.59e-44	53760036	54100574	406	292	22	rs58156072;rs11070991;rs2899517;rs7169864;rs17549749;rs62007984;rs77593734;rs17663264;rs62005983;rs34753685;rs140995676;rs11070997;rs62005963;rs2045707;rs4609779;rs67902748;rs62005914;rs1906397;rs6493636;rs17549763;rs62007998;rs2169347	4	rs58156072;rs34753685;rs6493636;rs62007998
eGFR	295	15:57775826:A:G	rs12148280	15q21.3	15	57775826	3.992e-12	57708337	57854106	58	31	7	rs4774940;rs12148280;rs28379960;rs8030746;rs56196574;rs1994887;rs28507301	4	rs4774940;rs12148280;rs1994887;rs28507301
eGFR	296	15:62808539:C:T	rs956006	15q22.2	15	62808539	1.194e-09	62756233	62808539	5	2	2	rs956006;rs4775505	1	rs956006
eGFR	297	15:63580155:C:T	rs11071738	15q22.2	15	63580155	5.968e-21	63323779	63661970	387	247	17	rs11071738;rs16946801;rs12708477;rs1043239;rs67020211;rs72748939;rs4775605;rs3803501;rs1972041;rs2729806;rs11857703;rs12904537;rs2729787;rs7162825;rs62012880;rs1444405;rs112196574	1	rs11071738
eGFR	298	15:67454378:G:T	rs79483120	15q22.33	15	67454378	6.483e-10	67440764	67465596	14	11	1	rs79483120	1	rs79483120
eGFR	299	15:76304503:A:G	rs10851885	15q24.2	15	76304503	9.742e-69	74012895	77253196	1499	1052	77	rs1056192;rs351237;rs974456;rs35917667;rs150562828;rs2472297;rs12148513;rs76307456;rs74578315;rs113756657;rs12904134;rs77096384;rs12903353;rs111362998;rs62005807;rs75576766;rs59366264;rs74990114;rs118028692;rs7166281;rs79604958;rs12915089;rs62027327;rs28509789;rs1565496;rs35276980;rs113023713;rs11856606;rs142187450;rs11634812;rs28718978;rs28526567;rs117809098;rs145727191;rs117106613;rs17428804;rs62027609;rs62027658;rs16966785;rs56290532;rs1969105;rs35222494;rs62027649;rs142718655;rs4886457;rs4886746;rs11637404;rs11636220;rs4886755;rs7183492;rs4886747;rs12905847;rs2955735;rs55881707;rs8028766;rs74024085;rs2957611;rs112347989;rs9672952;rs10851885;rs7181693;rs62027657;rs62028650;rs2959861;rs12708521;rs1394125;rs11638882;rs77476788;rs34154477;rs76871672;rs141805791;rs74475096;rs4489970;rs190771;rs140802894;rs78911138;rs2456051	16	rs1056192;rs351237;rs150562828;rs2472297;rs75576766;rs7166281;rs142187450;rs117106613;rs56290532;rs4886746;rs4886747;rs8028766;rs10851885;rs11638882;rs77476788;rs4489970
eGFR	300	15:79051705:C:T	rs112238647	15q25.1	15	79051705	5.865e-10	78671089	79082431	149	59	3	rs112238647;rs149575163;rs2002854	2	rs112238647;rs2002854
eGFR	301	15:81165842:A:G	rs62035088	15q25.1	15	81165842	3.123e-12	81135449	81172687	24	15	2	rs11852715;rs62035088	2	rs11852715;rs62035088
eGFR	302	15:83464372:A:C	rs4617830	15q25.2	15	83464372	2.582e-13	83215134	83946290	198	73	8	rs4617830;rs12905388;rs66606849;rs17507300;rs4079029;rs78366152;rs11856868;rs11259948	1	rs4617830
eGFR	303	15:85191274:C:G	rs7169629	15q25.2	15	85191274	1.078e-13	84641125	85419498	466	176	8	rs7169629;rs12912342;rs11073716;rs7164787;rs306206;rs881984;rs11637666;rs7169769	1	rs7169629
eGFR	304	15:98363529:A:G	rs4965044	15q26.2	15	98363529	1.016e-08	98353825	98367608	110	36	1	rs4965044	1	rs4965044
eGFR	305	15:99276521:G:T	rs59646751	15q26.3	15	99276521	1.023e-14	99174528	99320851	142	103	7	rs1573891;rs59646751;rs41350349;rs7182976;rs10794486;rs60146747;rs4965431	2	rs1573891;rs59646751
eGFR	306	16:2161796:A:G	rs75510884	16p13.3	16	2161796	6.771e-09	2145181	2200184	29	5	1	rs75510884	1	rs75510884
eGFR	307	16:3747042:G:T	rs1635404	16p13.3	16	3747042	7.183e-15	3542745	3755368	59	31	8	rs9790;rs6501179;rs3794701;rs12925310;rs112767262;rs56793723;rs2890116;rs1635404	2	rs9790;rs1635404
eGFR	308	16:20392332:A:G	rs77924615	16p12.3	16	20392332	2.15e-200	20269236	21163517	418	192	42	rs76471758;rs111699931;rs13334589;rs113298888;rs35328637;rs12444268;rs9923532;rs111624876;rs141831659;rs7189301;rs118190679;rs7203451;rs112709995;rs4780887;rs12920708;rs77924615;rs11864909;rs12446492;rs7185389;rs12920537;rs75044573;rs76621572;rs118156848;rs117608881;rs62032857;rs7195855;rs10852241;rs11643963;rs8059661;rs9302387;rs12448840;rs1354576;rs117745671;rs16942171;rs77291768;rs117716220;rs11642550;rs111171;rs436780;rs858193;rs66487676;rs9927390	15	rs76471758;rs35328637;rs12444268;rs111624876;rs7189301;rs112709995;rs77924615;rs118156848;rs7195855;rs10852241;rs11643963;rs12448840;rs117745671;rs11642550;rs9927390
eGFR	309	16:28857645:A:G	rs7187776	16p12.1	16	28857645	2.368e-09	28340785	28944396	368	90	1	rs7187776	1	rs7187776
eGFR	310	16:51735746:A:G	rs9932625	16q12.1	16	51735746	4.663e-25	51158710	51855817	114	82	16	rs117986012;rs2111125;rs33982895;rs7500375;rs728538;rs142849507;rs9932625;rs12932881;rs12931467;rs12920176;rs9941193;rs11645138;rs12935296;rs4784527;rs11644519;rs4784541	4	rs117986012;rs2111125;rs142849507;rs9932625
eGFR	311	16:53191470:C:T	rs12597487	16q12.2	16	53191470	7.861e-21	53154361	53390442	357	277	6	rs12597487;rs8062982;rs3095573;rs4784305;rs11075750;rs8054629	1	rs12597487
eGFR	312	16:68312864:A:G	rs9925773	16q22.1	16	68312864	1.04e-18	67727069	68430563	188	136	8	rs9925773;rs1532211;rs9921278;rs12927428;rs9940621;rs112074117;rs34132524;rs2863980	1	rs9925773
eGFR	313	16:69763280:C:T	rs113441031	16q22.1	16	69763280	1.292e-16	69548788	69818983	57	39	3	rs113441031;rs889400;rs62052820	1	rs113441031
eGFR	314	16:71726975:C:T	rs12923644	16q22.2	16	71726975	1.218e-12	71579667	72025429	392	250	6	rs12923644;rs112175548;rs4788551;rs11642001;rs10852506;rs11639843	1	rs12923644
eGFR	315	16:73024276:C:T	rs1858800	16q22.3	16	73024276	1.244e-16	73005240	73085286	20	10	4	rs1858800;rs7185714;rs9934475;rs35445224	2	rs1858800;rs35445224
eGFR	316	16:79942318:A:G	rs28623477	16q23.2	16	79942318	4.574e-12	79821172	80047961	204	81	5	rs11648855;rs9925050;rs28623477;rs9930729;rs11150236	3	rs11648855;rs28623477;rs11150236
eGFR	317	16:84270476:A:G	rs11646443	16q24.1	16	84270476	3.016e-08	84270476	84794870	46	2	2	rs11646443;rs7199123	2	rs11646443;rs7199123
eGFR	318	16:89708680:G:T	rs164747	16q24.3	16	89708680	2.33e-30	88966667	90076846	962	360	39	rs511893;rs2968475;rs4290474;rs55857430;rs67689854;rs2162944;rs72817412;rs117273249;rs4566167;rs3751688;rs55839877;rs12935365;rs12932628;rs164747;rs72805595;rs2437956;rs2010623;rs258329;rs9673945;rs462769;rs4785587;rs9941129;rs7204478;rs3803689;rs3743861;rs8053979;rs11864372;rs11076639;rs12932219;rs369230;rs441526;rs8044136;rs258340;rs164741;rs382429;rs1126464;rs72811597;rs9939542;rs4328441	6	rs511893;rs4290474;rs3751688;rs164747;rs72811597;rs4328441
eGFR	319	17:1967501:C:T	rs9894634	17p13.3	17	1967501	2.839e-12	1958536	2080698	55	34	2	rs9894634;rs4790309	1	rs9894634
eGFR	320	17:4800304:A:G	rs2302316	17p13.2	17	4800304	3.303e-08	4800290	4800304	2	1	1	rs2302316	1	rs2302316
eGFR	321	17:12139964:G:T	rs28735420	17p12	17	12139964	4.344e-08	12134186	12144217	10	1	1	rs28735420	1	rs28735420
eGFR	322	17:17642088:A:G	rs12938914	17p11.2	17	17642088	1.713e-12	16927957	17972973	504	126	8	rs3744131;rs7214429;rs1242488;rs1108579;rs12938914;rs11656665;rs12449964;rs4925092	3	rs3744131;rs1242488;rs12938914
eGFR	323	17:19437187:C:T	rs2252281	17p11.2	17	19437187	2.024e-50	19262534	20008903	398	203	24	rs76578497;rs76576684;rs139356332;rs2428580;rs8068853;rs11656085;rs7405832;rs2018675;rs191800028;rs2253611;rs2453598;rs72840392;rs4924991;rs2252281;rs3794805;rs11657807;rs12150591;rs56866369;rs1129696;rs2165894;rs12949521;rs80066936;rs71369443;rs36034566	7	rs76578497;rs2428580;rs2252281;rs56866369;rs2165894;rs80066936;rs71369443
eGFR	324	17:34913982:A:G	rs12951387	17q12	17	34913982	2.063e-14	34831226	34961772	97	65	1	rs12951387	1	rs12951387
eGFR	325	17:37612086:C:T	rs55722796	17q12	17	37612086	9.468e-74	37064942	38239010	1423	929	51	rs525989;rs10459919;rs82974;rs16532;rs16530;rs16541;rs72823378;rs35289683;rs12935933;rs144516165;rs72825201;rs1136201;rs9891131;rs3764354;rs35395438;rs4795402;rs73985234;rs56946324;rs4488488;rs8074753;rs62074998;rs72825121;rs146891636;rs141489261;rs597069;rs76144645;rs138641382;rs111951038;rs55722796;rs7218361;rs4795388;rs72827166;rs3764352;rs876493;rs11078919;rs2941519;rs17676191;rs72832930;rs35290672;rs883544;rs67819651;rs2517961;rs144031067;rs12943633;rs62066986;rs11657449;rs3859187;rs55875103;rs72834794;rs72823344;rs7222093	13	rs525989;rs16532;rs35289683;rs72825121;rs146891636;rs138641382;rs55722796;rs2517961;rs12943633;rs62066986;rs11657449;rs55875103;rs72834794
eGFR	326	17:40496594:A:G	rs12950549	17q21.2	17	40496594	2.809e-09	40466092	40545770	73	33	1	rs12950549	1	rs12950549
eGFR	327	17:44931399:C:T	rs62071986	17q21.32	17	44931399	4.382e-09	44931399	44947958	2	1	1	rs62071986	1	rs62071986
eGFR	328	17:45969808:C:T	rs60580012	17q21.32	17	45969808	4.425e-11	45949338	46554456	187	53	6	rs60580012;rs11651753;rs2525098;rs12602010;rs16952265;rs59934550	1	rs60580012
eGFR	329	17:54760614:A:G	rs12951993	17q22	17	54760614	4.034e-15	54624099	54798330	107	61	8	rs9915822;rs12951993;rs227728;rs227725;rs227723;rs227722;rs227688;rs10491158	2	rs9915822;rs12951993
eGFR	330	17:57236900:A:G	rs7217845	17q22	17	57236900	4.782e-10	56458129	57360222	519	319	3	rs7217845;rs302849;rs34076823	1	rs7217845
eGFR	331	17:59450105:C:T	rs11657044	17q23.2	17	59450105	6.7e-111	58014072	59549092	790	560	45	rs113207805;rs77371917;rs145852499;rs72844913;rs113218780;rs112269503;rs147275848;rs75965812;rs112238083;rs9905761;rs7212526;rs3826417;rs3785864;rs7223401;rs72832589;rs12947302;rs79122191;rs28629957;rs3785848;rs11868750;rs9907666;rs72834650;rs12451110;rs4968557;rs917533;rs11656616;rs3785843;rs3785841;rs4968558;rs9913946;rs11657044;rs117518238;rs34446110;rs8078820;rs11652021;rs11868532;rs61515613;rs61037824;rs2286528;rs34895486;rs2286525;rs740755;rs878745;rs1009962;rs4968433	12	rs113207805;rs113218780;rs9905761;rs3785848;rs11868750;rs72834650;rs3785843;rs11657044;rs61037824;rs34895486;rs2286525;rs878745
eGFR	332	17:65373979:C:G	rs8866	17q24.2	17	65373979	1.933e-09	65335398	65397970	18	8	1	rs8866	1	rs8866
eGFR	333	17:66427696:C:T	rs6501468	17q24.2	17	66427696	4.385e-16	66385201	66505856	63	51	5	rs6501468;rs6501477;rs11868680;rs72845685;rs3785605	1	rs6501468
eGFR	334	17:79527953:A:T	rs12449763	17q25.3	17	79527953	1.204e-10	79526569	79690196	242	56	5	rs12449763;rs67050149;rs11652797;rs59853503;rs3088016	1	rs12449763
eGFR	335	18:5586542:A:G	rs1719935	18p11.31	18	5586542	6.859e-23	5573994	5617122	80	66	8	rs1719935;rs36055965;rs9965239;rs1719982;rs4798378;rs4290555;rs1941016;rs11876037	1	rs1719935
eGFR	336	18:19069699:G:T	rs78054198	18q11.1	18	19069699	4.822e-08	19018390	19277588	64	1	1	rs78054198	1	rs78054198
eGFR	337	18:24449049:G:T	rs151245	18q11.2	18	24449049	4.803e-13	24447786	24452435	7	5	3	rs151245;rs151246;rs2339214	1	rs151245
eGFR	338	18:32624667:A:G	rs595086	18q12.1	18	32624667	1.807e-08	32621231	32722869	26	2	1	rs595086	1	rs595086
eGFR	339	18:42777064:C:T	rs10163551	18q12.3	18	42777064	1.46e-14	42338029	42787046	75	57	4	rs79926430;rs10163551;rs62092115;rs8088193	2	rs79926430;rs10163551
eGFR	340	18:46469962:C:G	rs9945126	18q21.1	18	46469962	9.064e-14	46458227	46497298	20	13	3	rs9945126;rs2337143;rs6507877	1	rs9945126
eGFR	341	18:59359219:C:T	rs9960465	18q21.33	18	59359219	2.359e-26	59240586	59386587	147	90	6	rs9960465;rs8084777;rs1840047;rs12966905;rs56139487;rs10871794	1	rs9960465
eGFR	342	18:77162462:A:G	rs657693	18q23	18	77162462	8.194e-45	77150792	78007270	324	70	16	rs73007652;rs657693;rs8091180;rs12606132;rs2036892;rs62096862;rs4799053;rs549752;rs7233264;rs304933;rs1051978;rs142796661;rs78531995;rs117314773;rs7242726;rs9949598	5	rs73007652;rs657693;rs304933;rs7242726;rs9949598
eGFR	343	19:1238322:C:G	rs34188292	19p13.3	19	1238322	9.366e-09	1219129	1242048	26	3	1	rs34188292	1	rs34188292
eGFR	344	19:3951567:C:T	rs55678693	19p13.3	19	3951567	1.254e-08	3949529	3954627	7	6	1	rs55678693	1	rs55678693
eGFR	345	19:13038415:A:G	rs3111316	19p13.13	19	13038415	2.625e-10	12999458	13075165	55	16	1	rs3111316	1	rs3111316
eGFR	346	19:14175226:C:T	rs74183052	19p13.12	19	14175226	2.536e-10	14169134	14195483	36	16	2	rs74183052;rs7252372	1	rs74183052
eGFR	347	19:19477877:A:C	rs56255430	19p13.11	19	19477877	6.934e-13	18179672	19746151	180	87	10	rs62120440;rs143105157;rs8108623;rs433821;rs11670056;rs111551996;rs11667450;rs4808154;rs56255430;rs11668386	4	rs62120440;rs11670056;rs11667450;rs56255430
eGFR	348	19:33358355:C:T	rs7247977	19q13.11	19	33358355	2.404e-71	33029646	33508382	1032	615	40	rs259268;rs12975429;rs8100924;rs11084684;rs382416;rs8106387;rs10445597;rs7507425;rs8113265;rs2287878;rs12979811;rs10421876;rs2868196;rs73571780;rs1133771;rs35709439;rs55734981;rs11668777;rs4805840;rs73042052;rs111654447;rs73035351;rs17206198;rs7247977;rs10164326;rs1990986;rs4805828;rs2304101;rs10405768;rs10405535;rs111590167;rs74646163;rs117462728;rs74776662;rs1968383;rs75092759;rs117730319;rs3816031;rs2082422;rs11084688	9	rs259268;rs8106387;rs55734981;rs7247977;rs74646163;rs117462728;rs75092759;rs3816031;rs2082422
eGFR	349	19:35537706:A:G	rs41523449	19q13.11	19	35537706	3.101e-08	35537706	35537706	1	1	1	rs41523449	1	rs41523449
eGFR	350	19:36342212:C:T	rs3814995	19q13.12	19	36342212	7.54e-13	36342212	36427742	7	3	2	rs3814995;rs11084835	1	rs3814995
eGFR	351	19:38188233:G:T	rs55743020	19q13.12	19	38188233	1.305e-34	36982280	38473275	1252	809	21	rs7251730;rs10403906;rs62115571;rs1667371;rs11671112;rs1226598;rs34490389;rs2385180;rs6508722;rs111883188;rs2385119;rs8102916;rs7253870;rs833917;rs55743020;rs1643471;rs11666497;rs111542829;rs17303301;rs8102818;rs2972457	3	rs7251730;rs111883188;rs55743020
eGFR	352	19:39241924:C:T	rs12978100	19q13.2	19	39241924	1.03e-10	39132275	39277154	122	31	2	rs12978100;rs7250933	1	rs12978100
eGFR	353	19:40800881:A:T	rs2163840	19q13.2	19	40800881	1.579e-11	40731371	40862872	53	43	1	rs2163840	1	rs2163840
eGFR	354	19:45411941:C:T	rs429358	19q13.32	19	45411941	5.132e-16	45386467	45428234	32	22	4	rs429358;rs66626994;rs283815;rs71352238	1	rs429358
eGFR	355	19:46181392:C:G	rs1800437	19q13.32	19	46181392	1.927e-08	46179043	46202172	10	6	1	rs1800437	1	rs1800437
eGFR	356	19:49214470:C:T	rs281380	19q13.33	19	49214470	7.767e-14	49201217	49571113	43	12	4	rs281380;rs60068692;rs17206784;rs62127894	3	rs281380;rs60068692;rs17206784
eGFR	357	19:53357172:C:T	rs7259073	19q13.41	19	53357172	6.444e-11	53357172	53357172	1	1	1	rs7259073	1	rs7259073
eGFR	358	20:1340244:A:G	rs62187541	20p13	20	1340244	1.23e-11	1299453	1371335	35	12	1	rs62187541	1	rs62187541
eGFR	359	20:2808307:C:T	rs6084180	20p13	20	2808307	1.335e-08	2797764	2881765	13	6	3	rs6084180;rs55775223;rs58625759	1	rs6084180
eGFR	360	20:8315317:A:G	rs6055748	20p12.3	20	8315317	6.314e-10	8303120	8324256	7	4	2	rs6055748;rs1509117	1	rs6055748
eGFR	361	20:14688818:A:G	rs11697103	20p12.1	20	14688818	4.16e-09	14526692	14694976	66	9	1	rs11697103	1	rs11697103
eGFR	362	20:33437621:A:G	rs2076668	20q11.22	20	33437621	6.91e-43	31924680	34610070	1983	1004	45	rs293736;rs373618;rs57668191;rs79027916;rs147642147;rs13042965;rs6579167;rs8116198;rs45465702;rs113921126;rs6579129;rs151229305;rs6059908;rs1884431;rs2076668;rs6120777;rs6060140;rs6060268;rs11696967;rs632688;rs6088764;rs34613590;rs2425024;rs2425052;rs13037376;rs819135;rs7268701;rs112825656;rs6141479;rs6088519;rs6088520;rs6088521;rs6059973;rs6059976;rs6141504;rs6060057;rs6142297;rs8122819;rs2425020;rs56289635;rs2425048;rs6060313;rs143384;rs2425091;rs17323916	8	rs293736;rs79027916;rs151229305;rs2076668;rs6142297;rs2425020;rs2425048;rs143384
eGFR	363	20:39915515:A:G	rs6072329	20q12	20	39915515	8.721e-11	39626335	39970544	114	89	4	rs6072329;rs7274186;rs6129762;rs753381	1	rs6072329
eGFR	364	20:43034016:A:G	rs736820	20q13.12	20	43034016	1.025e-10	42815795	43036452	26	3	2	rs2235808;rs736820	2	rs2235808;rs736820
eGFR	365	20:52731402:A:T	rs6127099	20q13.2	20	52731402	3.832e-52	52576111	52807023	166	119	32	rs35601413;rs2870308;rs290407;rs290403;rs6123359;rs6013891;rs6022967;rs2585444;rs12480880;rs11697119;rs6127099;rs17216707;rs2762921;rs290415;rs158522;rs2585442;rs17289298;rs67453922;rs35919950;rs1570669;rs75041355;rs17287759;rs117268564;rs3886163;rs13038432;rs2296239;rs2762938;rs4809960;rs2756029;rs2585431;rs2762942;rs2762943	10	rs35601413;rs6123359;rs6013891;rs6127099;rs2585442;rs75041355;rs117268564;rs2296239;rs2585431;rs2762942
eGFR	366	20:56143169:A:T	rs2235826	20q13.31	20	56143169	2.046e-20	55966904	56163940	123	65	14	rs737092;rs6014987;rs17411842;rs6070149;rs1042521;rs2064393;rs6099671;rs2070755;rs6025606;rs2235826;rs4811883;rs4811866;rs1008494;rs17496809	4	rs737092;rs17411842;rs2070755;rs2235826
eGFR	367	20:57472174:C:T	rs1407040	20q13.32	20	57472174	2.372e-11	57456495	57477812	25	17	2	rs1407040;rs12481574	1	rs1407040
eGFR	368	20:60892116:A:G	rs2236521	20q13.33	20	60892116	3.39e-13	60544102	60982505	471	227	13	rs6142697;rs34496616;rs2236521;rs34642860;rs2379128;rs6143024;rs623834;rs6061230;rs2427306;rs6062172;rs3787433;rs35636653;rs2236522	2	rs6142697;rs2236521
eGFR	369	20:62152519:C:G	rs72629024	20q13.33	20	62152519	3.514e-18	62135146	62917143	426	215	17	rs72629024;rs4809578;rs73150438;rs310620;rs2738758;rs2261092;rs6742;rs4809344;rs2180631;rs76364377;rs4809370;rs2478981;rs73143584;rs8118848;rs4408777;rs10460612;rs1570521	6	rs72629024;rs2738758;rs2261092;rs4809370;rs4408777;rs1570521
eGFR	370	21:16576783:A:G	rs2823139	21q21.1	21	16576783	3.026e-29	16488615	16841303	312	182	14	rs2823139;rs2823144;rs2823145;rs12482238;rs2823080;rs2823081;rs2823096;rs7279893;rs1882961;rs11088317;rs149828026;rs13047277;rs1736013;rs13049067	2	rs2823139;rs13047277
eGFR	371	21:35356706:A:G	rs2834317	21q22.11	21	35356706	2.797e-22	35260961	35394714	58	32	5	rs2834317;rs2834341;rs2834301;rs9305536;rs2834318	2	rs2834317;rs2834318
eGFR	372	21:37832621:G:T	rs219781	21q22.13	21	37832621	3.278e-15	37802363	37860857	63	47	5	rs219781;rs141726850;rs218645;rs2776287;rs73204253	1	rs219781
eGFR	373	21:46922102:A:G	rs11702255	21q22.3	21	46922102	9.655e-09	46864887	46959771	34	5	3	rs11702255;rs749627;rs12483377	2	rs11702255;rs12483377
eGFR	374	22:19128559:C:T	rs55754617	22q11.21	22	19128559	9.502e-09	19016663	19129672	115	45	1	rs55754617	1	rs55754617
eGFR	375	22:28187396:A:G	rs45462093	22q12.1	22	28187396	4.082e-08	28179823	28190414	8	4	1	rs45462093	1	rs45462093
eGFR	376	22:30407364:A:G	rs41159	22q12.2	22	30407364	3.055e-15	29941937	31046315	303	160	9	rs41159;rs5763436;rs6006267;rs73161080;rs9625870;rs73162770;rs2074204;rs4343559;rs2267158	2	rs41159;rs4343559
eGFR	377	22:36543898:A:T	rs132639	22q12.3	22	36543898	3.698e-12	36530428	36564170	40	21	4	rs132639;rs7290574;rs132650;rs2032518	2	rs132639;rs2032518
eGFR	378	22:38598234:A:G	rs2267372	22q13.1	22	38598234	9.333e-18	38505347	38614129	213	152	4	rs2267372;rs6001008;rs9622738;rs2413508	1	rs2267372
eGFR	379	22:40884662:C:T	rs112880707	22q13.1	22	40884662	3.287e-34	40378567	41073053	653	469	25	rs73165024;rs73165097;rs9611337;rs56253436;rs73169045;rs2103648;rs6001804;rs138019;rs3091342;rs6001864;rs11703324;rs11704314;rs878756;rs4821944;rs76747430;rs2899333;rs34419824;rs8139974;rs997684;rs73167027;rs112880707;rs12483853;rs12484951;rs117820381;rs59098711	4	rs73165024;rs2103648;rs8139974;rs112880707
eGFR	380	22:43112818:A:C	rs1883991	22q13.2	22	43112818	2.476e-22	41939668	43160656	622	418	14	rs78831364;rs79498857;rs133298;rs764481;rs17002872;rs5751229;rs742086;rs56234624;rs1883991;rs2143919;rs6002930;rs4822191;rs9623692;rs5758920	5	rs78831364;rs133298;rs5751229;rs1883991;rs5758920
eGFR	381	22:50795620:A:G	rs79865452	22q13.33	22	50795620	1.469e-12	50699164	51009487	14	7	3	rs79865452;rs77551271;rs6010041	2	rs79865452;rs6010041
AF	1	1:10790797:A:C	rs284277	1p36.22	1	10790797	1.245e-09	10787538	10801585	14	10	2	rs284277;rs6700483	1	rs284277
AF	2	1:22282619:C:T	rs7529220	1p36.12	1	22282619	1.983e-10	22238775	22314566	104	17	2	rs7529220;rs10917075	1	rs7529220
AF	3	1:41544279:G:T	rs2885697	1p34.2	1	41544279	2.884e-10	41456305	41744807	56	1	1	rs2885697	1	rs2885697
AF	4	1:49309764:A:G	rs11590635	1p33	1	49309764	4.123e-09	49309764	49832794	2	1	1	rs11590635	1	rs11590635
AF	5	1:51535039:A:G	rs146518726	1p32.3	1	51535039	8.27e-15	50702401	52037756	474	335	7	rs146518726;rs150982068;rs944230;rs7521849;rs60714087;rs78256308;rs72690473	1	rs146518726
AF	6	1:112464004:C:T	rs1545300	1p13.2	1	112464004	1.481e-14	112379026	112471029	67	36	4	rs11102343;rs1545300;rs2813865;rs577173	2	rs11102343;rs1545300
AF	7	1:116297758:A:C	rs4073778	1p13.1	1	116297758	4.956e-13	116245241	116339337	173	104	8	rs4073778;rs9428091;rs4484922;rs7531742;rs10754366;rs7354918;rs4472754;rs9428207	1	rs4073778
AF	8	1:147255831:A:G	rs79187193	1q21.2	1	147255831	3.15e-14	147190745	147380024	195	150	2	rs79187193;rs78813183	1	rs79187193
AF	9	1:154862952:C:T	rs11264280	1q21.3	1	154862952	3.067e-79	154395125	155816085	367	279	39	rs6689306;rs4845623;rs4999127;rs906281;rs1218550;rs4845394;rs1218551;rs6665642;rs11264273;rs1218578;rs11264274;rs34515871;rs12740456;rs1218568;rs56382016;rs41264253;rs1218598;rs77328013;rs61150523;rs71628635;rs76977753;rs2878411;rs4845397;rs6669791;rs4845401;rs6686021;rs3820225;rs10796936;rs11264302;rs11264280;rs61811895;rs2242195;rs4845703;rs76306191;rs12730906;rs151107921;rs3753639;rs78266397;rs12119678	12	rs6689306;rs4999127;rs1218550;rs6665642;rs11264273;rs77328013;rs2878411;rs11264280;rs151107921;rs3753639;rs78266397;rs12119678
AF	10	1:170193825:C:G	rs72700114	1q24.2	1	170193825	3.288e-54	169695491	170916201	867	471	49	rs10919309;rs7523218;rs76829066;rs12141271;rs7415755;rs72718146;rs10919328;rs7535510;rs4414093;rs72703824;rs10753797;rs72715944;rs72700114;rs144870427;rs112156684;rs116677750;rs113116849;rs10800507;rs16863119;rs72700118;rs12736684;rs72702041;rs4399218;rs56193825;rs1333135;rs6427245;rs78593807;rs61826205;rs11577602;rs12038255;rs72705052;rs591715;rs80147385;rs17346300;rs6680785;rs34879535;rs680084;rs10919449;rs577676;rs56250774;rs4656220;rs489090;rs76074817;rs58688161;rs10919470;rs7520631;rs6427274;rs28845805;rs78710246	12	rs10919309;rs7415755;rs72700114;rs72700118;rs4399218;rs56193825;rs78593807;rs61826205;rs6680785;rs577676;rs76074817;rs10919470
AF	11	1:203026214:G:T	rs10753933	1q32.1	1	203026214	9.844e-20	203021665	203049676	40	29	2	rs10753933;rs2270546	1	rs10753933
AF	12	1:205691316:A:G	rs4951258	1q32.1	1	205691316	2.104e-08	205663993	205739266	18	4	1	rs4951258	1	rs4951258
AF	13	2:26165528:C:T	rs7578393	2p23.3	2	26165528	2.42e-12	25968085	26165568	97	10	2	rs7578393;rs2072695	1	rs7578393
AF	14	2:61470126:C:T	rs11125871	2p15	2	61470126	6.416e-09	61364154	61851845	317	123	2	rs11125871;rs6733446	1	rs11125871
AF	15	2:65284231:A:T	rs2540949	2p14	2	65284231	2.949e-22	65235333	65386462	149	106	6	rs2540949;rs3732096;rs4671117;rs2540970;rs2723075;rs12990465	1	rs2540949
AF	16	2:70106832:C:T	rs6747542	2p13.3	2	70106832	1.096e-16	69905400	70175327	275	213	5	rs6747542;rs2124007;rs7569566;rs6546541;rs62133983	1	rs6747542
AF	17	2:86594487:A:G	rs72926475	2p11.2	2	86594487	2.372e-11	86351608	86855698	176	34	3	rs72926475;rs13387570;rs150649551	1	rs72926475
AF	18	2:127433465:C:T	rs28387148	2q14.3	2	127433465	6.251e-11	127421622	127437904	15	10	1	rs28387148	1	rs28387148
AF	19	2:145760353:C:G	rs67969609	2q22.3	2	145760353	1.712e-08	145639577	145827817	40	16	2	rs67969609;rs11689317	1	rs67969609
AF	20	2:175555714:C:T	rs56181519	2q31.1	2	175555714	6.463e-18	175200903	175558804	91	47	7	rs66772332;rs17507821;rs2358889;rs13414978;rs56181519;rs6759870;rs7574892	3	rs66772332;rs17507821;rs56181519
AF	21	2:179411665:A:G	rs2288327	2q31.2	2	179411665	7.257e-25	179284643	179692967	181	133	9	rs2288327;rs78619854;rs2562834;rs12993099;rs10497523;rs967507;rs16866352;rs8179648;rs3731750	1	rs2288327
AF	22	2:201180023:C:T	rs3820888	2q33.1	2	201180023	5.748e-24	200715388	201253956	390	282	13	rs3820888;rs295114;rs1975583;rs2163548;rs3754798;rs1020111;rs13016447;rs7588746;rs952530;rs76112266;rs11889306;rs17531061;rs4673891	1	rs3820888
AF	23	2:213266003:A:T	rs35544454	2q34	2	213266003	1.1e-11	213223044	213382264	73	32	4	rs35544454;rs34990972;rs11681310;rs13019524	1	rs35544454
AF	24	3:12841804:A:G	rs7650482	3p25.2	3	12841804	1.793e-24	12795794	12859004	151	86	2	rs7650482;rs6797393	1	rs7650482
AF	25	3:24463235:C:T	rs73041705	3p24.2	3	24463235	1.546e-09	24418935	24475752	61	8	2	rs73041705;rs2217884	1	rs73041705
AF	26	3:38771925:C:G	rs6790396	3p22.2	3	38771925	2.401e-20	37922913	38826179	91	57	11	rs13097780;rs7373065;rs6599247;rs116202356;rs6790396;rs10428168;rs7611456;rs6599240;rs11129799;rs11129801;rs7430477	3	rs13097780;rs7373065;rs6790396
AF	27	3:66454191:A:G	rs34080181	3p14.1	3	66454191	1.278e-10	66325074	66492604	64	29	3	rs34080181;rs332388;rs4856794	1	rs34080181
AF	28	3:69406181:C:T	rs17005647	3p14.1	3	69406181	2.698e-09	69363524	69417585	38	17	2	rs17005647;rs113606656	1	rs17005647
AF	29	3:89489529:C:T	rs6771054	3p11.1	3	89489529	2.424e-11	89451721	89751353	45	36	1	rs6771054	1	rs6771054
AF	30	3:111554426:A:G	rs10804493	3q13.2	3	111554426	1.629e-15	111419486	111714771	281	160	9	rs10804493;rs142905901;rs10934122;rs73228590;rs16858936;rs113812270;rs9288930;rs6788410;rs36002857	2	rs10804493;rs6788410
AF	31	3:135814009:A:G	rs1278493	3q22.3	3	135814009	8.769e-09	135807609	136597120	165	6	1	rs1278493	1	rs1278493
AF	32	3:179172979:G:T	rs7612445	3q26.33	3	179172979	4.808e-09	179027192	179173969	74	27	3	rs7612445;rs75880040;rs4855076	1	rs7612445
AF	33	3:194800853:C:T	rs60902112	3q29	3	194800853	1.719e-08	194795645	194813159	16	3	1	rs60902112	1	rs60902112
AF	34	4:81164723:C:T	rs1458038	4q21.21	4	81164723	1.735e-09	81157703	81202048	19	8	1	rs1458038	1	rs1458038
AF	35	4:103890430:G:T	rs6818418	4q24	4	103890430	4.863e-08	103618023	103975060	427	1	1	rs6818418	1	rs6818418
AF	36	4:111665916:C:T	rs1906611	4q25	4	111665916	1.01e-305	111283206	112186199	960	571	90	rs141752220;rs114057251;rs17513625;rs13126426;rs150265677;rs78606958;rs13118687;rs35400392;rs482254;rs28705758;rs557785;rs17552555;rs77955149;rs10213638;rs10028326;rs524788;rs9997349;rs7682249;rs1470618;rs17042011;rs72656974;rs3796903;rs13121747;rs62338990;rs62337184;rs62337205;rs113640213;rs17746631;rs17625509;rs79738441;rs2595117;rs6850025;rs10021211;rs80141833;rs2595110;rs114014056;rs78245217;rs60452787;rs2595082;rs2723319;rs2723320;rs4307025;rs13141190;rs78734303;rs112599895;rs1906611;rs72667982;rs1906616;rs78297632;rs77668866;rs13105878;rs13137506;rs115782574;rs4834418;rs72667950;rs56204638;rs114691030;rs3855819;rs10222783;rs73840134;rs3853444;rs3853445;rs28601812;rs4834450;rs17570669;rs113832645;rs4115273;rs145218231;rs6823804;rs6838973;rs28681402;rs13142050;rs2429074;rs3853438;rs536099;rs11098092;rs11947581;rs570881;rs13149878;rs416532;rs17513772;rs561873;rs17513814;rs55947985;rs297006;rs12649917;rs72674110;rs187311;rs3102236;rs1472076	31	rs141752220;rs13118687;rs28705758;rs77955149;rs1470618;rs72656974;rs62338990;rs113640213;rs17746631;rs2595117;rs114014056;rs2595082;rs78734303;rs112599895;rs1906611;rs77668866;rs13105878;rs4834418;rs3855819;rs3853444;rs28601812;rs113832645;rs6838973;rs11098092;rs13149878;rs17513772;rs17513814;rs55947985;rs297006;rs72674110;rs1472076
AF	37	4:114448656:A:G	rs6829664	4q26	4	114448656	1.922e-13	114340363	114523729	100	53	5	rs6829664;rs75174764;rs13107881;rs62314976;rs7696743	1	rs6829664
AF	38	4:148937537:C:G	rs10213171	4q31.23	4	148937537	1.323e-11	148847584	149014109	100	77	3	rs10213171;rs62332205;rs75759772	1	rs10213171
AF	39	4:174642789:G:T	rs74500426	4q34.1	4	174642789	4.288e-13	174447349	174682576	49	32	6	rs10520260;rs2289517;rs11933956;rs74500426;rs4473633;rs17330098	2	rs10520260;rs74500426
AF	40	5:106427609:A:C	rs6596717	5q21.3	5	106427609	3e-09	106396918	106557132	115	32	1	rs6596717	1	rs6596717
AF	41	5:113737062:G:T	rs337705	5q22.3	5	113737062	1.634e-16	113733109	114451109	266	128	3	rs337705;rs12188044;rs7723727	2	rs337705;rs7723727
AF	42	5:128181345:C:G	rs1035407	5q23.3	5	128181345	5.334e-09	127714704	128292189	138	45	2	rs10520002;rs1035407	2	rs10520002;rs1035407
AF	43	5:137419989:C:T	rs2040862	5q31.2	5	137419989	1.077e-35	136738113	137860472	783	540	23	rs739701;rs736514;rs11745324;rs2967791;rs7721277;rs112877791;rs7705323;rs112099533;rs916862;rs2040862;rs529526;rs217264;rs7735325;rs12719513;rs75900384;rs2905580;rs115555764;rs146949871;rs186665120;rs114279768;rs2240331;rs3813321;rs11567949	5	rs739701;rs11745324;rs2040862;rs146949871;rs2240331
AF	44	5:142818123:A:G	rs6580277	5q31.3	5	142818123	1.643e-17	142620736	142978777	300	218	19	rs6580277;rs56075823;rs76122881;rs12189303;rs57450351;rs11167820;rs6869983;rs7732768;rs7722813;rs12189392;rs853155;rs142327762;rs61751173;rs9324924;rs6865292;rs72802806;rs12513857;rs4912911;rs6896317	2	rs6580277;rs6896317
AF	45	5:168386089:A:G	rs12188351	5q34	5	168386089	2.516e-09	168355857	168426915	138	45	1	rs12188351	1	rs12188351
AF	46	5:172670745:G:T	rs6891790	5q35.1	5	172670745	4.531e-22	172473495	172677800	170	75	11	rs251247;rs1091970;rs55676951;rs55877020;rs62378333;rs6890182;rs29783;rs3095873;rs6884881;rs6891790;rs9313620	3	rs251247;rs6890182;rs6891790
AF	47	5:173392960:G:T	rs56180201	5q35.2	5	173392960	8.091e-12	173269669	173399841	99	81	3	rs56180201;rs58403690;rs969518	1	rs56180201
AF	48	6:16415751:A:G	rs73366713	6p22.3	6	16415751	1.531e-25	16399680	16442458	23	21	8	rs4716067;rs9370893;rs17592806;rs4431439;rs438258;rs9477128;rs73366713;rs61061856	2	rs4716067;rs73366713
AF	49	6:18210109:A:G	rs34969716	6p22.3	6	18210109	1.595e-19	18210109	18413026	102	74	6	rs34969716;rs214509;rs214508;rs6459610;rs10949498;rs6931433	1	rs34969716
AF	50	6:36647289:A:G	rs3176326	6p21.2	6	36647289	1.424e-13	36618821	36649593	21	4	1	rs3176326	1	rs3176326
AF	51	6:87821501:A:G	rs2031522	6q14.3	6	87821501	1.465e-10	87756580	88406656	684	350	4	rs2031522;rs9294371;rs2246057;rs71572744	1	rs2031522
AF	52	6:117878313:C:G	rs210628	6q22.1	6	117878313	1.086e-08	117863264	117989912	48	15	1	rs210628	1	rs210628
AF	53	6:118559658:A:T	rs3951016	6q22.31	6	118559658	2.149e-22	118532368	119027955	580	418	16	rs117246695;rs17079881;rs12210733;rs3951016;rs17337518;rs283062;rs72967533;rs4945621;rs62421535;rs56130945;rs9481842;rs2638550;rs139811148;rs11755295;rs10499088;rs145538762	4	rs117246695;rs3951016;rs139811148;rs10499088
AF	54	6:122403559:A:G	rs13195459	6q22.31	6	122403559	4.152e-19	121907968	122940296	563	232	10	rs9401451;rs9385216;rs9401427;rs13195459;rs2606645;rs13216068;rs590433;rs35617505;rs13199730;rs9372676	2	rs9401451;rs13195459
AF	55	6:149399100:G:T	rs117984853	6q25.1	6	149399100	1.342e-24	149283505	149433017	269	151	11	rs4358650;rs2500522;rs6904550;rs6570921;rs2486409;rs6924503;rs922833;rs117984853;rs78811127;rs116971782;rs1316535	3	rs4358650;rs117984853;rs1316535
AF	56	7:14372009:A:G	rs55734480	7p21.2	7	14372009	2.201e-12	14365616	14386532	16	13	2	rs55734480;rs2099282	1	rs55734480
AF	57	7:28415827:A:G	rs6462079	7p15.1	7	28415827	8.793e-10	28386991	28417916	38	17	2	rs6462079;rs6948592	1	rs6462079
AF	58	7:74339397:A:G	rs1635759	7q11.23	7	74339397	2.558e-08	74110705	74368035	60	2	2	rs1635759;rs74910854	1	rs1635759
AF	59	7:75094329:A:G	rs113160991	7q11.23	7	75094329	4.076e-08	75023850	75162278	15	1	1	rs113160991	1	rs113160991
AF	60	7:92278116:A:G	rs56201652	7q21.2	7	92278116	1.743e-12	92239144	92327026	49	27	2	rs56201652;rs17688839	1	rs56201652
AF	61	7:116191301:A:C	rs11773845	7q31.2	7	116191301	2.39e-55	115554257	116226422	491	345	31	rs11974466;rs1728723;rs1633714;rs12530912;rs2270189;rs11983865;rs12672038;rs7804372;rs35398698;rs2402056;rs35037360;rs10235210;rs11772846;rs7778733;rs2402036;rs11761443;rs4730751;rs1474511;rs2109516;rs9920;rs12706096;rs6466590;rs2740387;rs17138684;rs768107;rs926198;rs11773845;rs13246051;rs10279056;rs55701446;rs3807986	4	rs11974466;rs11772846;rs4730751;rs11773845
AF	62	7:128417044:G:T	rs55985730	7q32.1	7	128417044	5.236e-09	128417044	128417044	1	1	1	rs55985730	1	rs55985730
AF	63	7:150661409:A:G	rs7789146	7q36.1	7	150661409	2.116e-11	150620701	150669976	23	18	2	rs7789146;rs3807377	1	rs7789146
AF	64	8:11499908:A:C	rs35620480	8p23.1	8	11499908	5.152e-09	11495702	11514144	12	6	1	rs35620480	1	rs35620480
AF	65	8:17913970:A:G	rs7508	8p22	8	17913970	1.691e-21	17634746	17945990	623	163	7	rs7508;rs61108931;rs4921847;rs421781;rs403894;rs208757;rs373983	1	rs7508
AF	66	8:21821778:G:T	rs7834729	8p21.3	8	21821778	3.553e-10	21775838	21880741	56	38	1	rs7834729	1	rs7834729
AF	67	8:124551975:A:G	rs62521286	8q24.13	8	124551975	4.498e-19	124198306	124647557	106	89	7	rs62521286;rs58847541;rs62521843;rs62523171;rs62521279;rs7835298;rs4871397	3	rs62521286;rs7835298;rs4871397
AF	68	8:141740868:A:C	rs6994744	8q24.3	8	141740868	1.095e-09	141639503	142018581	403	237	1	rs6994744	1	rs6994744
AF	69	9:97713459:A:C	rs10821415	9q22.32	9	97713459	2.924e-34	97422533	98133913	305	182	14	rs7019540;rs656939;rs368030;rs10821415;rs4647395;rs356665;rs1027710;rs2810915;rs4460442;rs7847004;rs11788697;rs4744390;rs16911824;rs899268	3	rs7019540;rs10821415;rs899268
AF	70	9:139094773:A:G	rs2274115	9q34.3	9	139094773	1.691e-10	139084657	139109861	23	7	2	rs2274115;rs4842131	1	rs2274115
AF	71	10:65321147:A:C	rs12245149	10q21.3	10	65321147	1.664e-12	64874754	65400271	550	248	3	rs12245149;rs3847327;rs9414802	1	rs12245149
AF	72	10:69664881:C:T	rs7096385	10q21.3	10	69664881	4.871e-08	69566751	69868675	92	1	1	rs7096385	1	rs7096385
AF	73	10:75414344:C:G	rs60212594	10q22.2	10	75414344	9.199e-35	74796759	75690059	556	147	7	rs60212594;rs112950248;rs12262649;rs10458656;rs12644;rs11000726;rs12247028	1	rs60212594
AF	74	10:76851503:A:T	rs6480769	10q22.2	10	76851503	1.145e-08	76839355	76998092	72	27	1	rs6480769	1	rs6480769
AF	75	10:77936576:A:G	rs10458660	10q22.3	10	77936576	6.783e-10	77920739	77991907	111	80	2	rs10458660;rs10824382	1	rs10458660
AF	76	10:105342672:A:G	rs11598047	10q24.33	10	105342672	8.952e-66	103555611	105720351	677	427	61	rs1374471;rs11191116;rs3781295;rs2479550;rs12772375;rs117457051;rs141221125;rs149754618;rs7088041;rs10786757;rs11815073;rs11492754;rs77260060;rs7068070;rs7910092;rs3781338;rs35056927;rs2986037;rs10883882;rs7068081;rs11598047;rs7900994;rs77953709;rs12766741;rs3781335;rs3014204;rs79039404;rs11817727;rs7914871;rs60848348;rs11191727;rs117387787;rs138461584;rs3781339;rs12244353;rs3758576;rs34536993;rs180934412;rs35176054;rs7101148;rs7088114;rs34178838;rs11191799;rs4415684;rs2073341;rs911543;rs728713;rs4540778;rs11594668;rs11594468;rs77410164;rs35623220;rs9420907;rs35339759;rs7918134;rs2047036;rs10466138;rs2864003;rs7900632;rs10883939;rs9420904	14	rs1374471;rs3781295;rs117457051;rs7088041;rs77260060;rs7068070;rs11598047;rs117387787;rs138461584;rs3781339;rs3758576;rs35176054;rs10466138;rs2864003
AF	77	10:112576695:C:T	rs10749053	10q25.2	10	112576695	1.049e-08	112573867	112576695	5	2	1	rs10749053	1	rs10749053
AF	78	11:20011445:C:T	rs10741807	11p15.1	11	20011445	1.591e-20	19981419	20019137	103	74	8	rs10741807;rs2584846;rs10741804;rs7106847;rs4447157;rs2568122;rs10833214;rs35666863	1	rs10741807
AF	79	11:121661507:A:T	rs4935786	11q24.1	11	121661507	4.854e-09	121571609	121662150	190	20	1	rs4935786	1	rs4935786
AF	80	11:128764570:A:G	rs76097649	11q24.3	11	128764570	1.26e-20	128764180	128794234	61	38	5	rs76097649;rs11221500;rs6590357;rs7933444;rs10790977	1	rs76097649
AF	81	12:24779491:G:T	rs4963776	12p12.1	12	24779491	1.839e-25	24591890	24920794	181	90	13	rs2291437;rs3919954;rs7980180;rs7953024;rs7979271;rs6487409;rs3112133;rs11047491;rs11047492;rs11047497;rs10842379;rs4963776;rs12580418	3	rs2291437;rs10842379;rs4963776
AF	82	12:26345526:C:T	rs17380837	12p12.1	12	26345526	4.799e-12	26291149	26348429	55	26	2	rs17380837;rs61915724	1	rs17380837
AF	83	12:32978437:C:T	rs12809354	12p11.21	12	32978437	2.886e-14	32941446	33027458	16	12	2	rs12809354;rs111453405	1	rs12809354
AF	84	12:57105938:A:C	rs2860482	12q13.3	12	57105938	1.212e-12	56983424	57212827	208	99	3	rs2860482;rs2926747;rs9368	1	rs2860482
AF	85	12:70013415:A:G	rs71454237	12q15	12	70013415	1.784e-13	69863094	70098621	256	119	8	rs71454237;rs42874;rs12812948;rs11177733;rs776211;rs775439;rs4761254;rs775498	2	rs71454237;rs775439
AF	86	12:76237987:C:T	rs12426679	12q21.2	12	76237987	4.945e-09	76208361	76247543	58	9	2	rs12426679;rs6582306	1	rs12426679
AF	87	12:114793240:C:T	rs883079	12q24.21	12	114793240	2.837e-40	114692036	114877400	189	114	14	rs1247933;rs1247932;rs1920594;rs60029182;rs10744822;rs883079;rs7964303;rs2555030;rs1248051;rs2384404;rs1896002;rs112796855;rs17662087;rs11067089	3	rs1247933;rs883079;rs11067089
AF	88	12:123327900:A:C	rs10773657	12q24.31	12	123327900	2.537e-08	123223920	123385443	132	9	1	rs10773657	1	rs10773657
AF	89	12:133150210:C:T	rs6560886	12q24.33	12	133150210	1.491e-08	133138557	133150506	4	1	1	rs6560886	1	rs6560886
AF	90	13:23368943:C:T	rs9506925	13q12.12	13	23368943	2.716e-09	23327917	23433324	67	6	1	rs9506925	1	rs9506925
AF	91	13:113872712:C:T	rs35569628	13q34	13	113872712	1.378e-08	113818708	113911532	151	32	1	rs35569628	1	rs35569628
AF	92	14:23864804:C:T	rs422068	14q11.2	14	23864804	3.873e-10	23847194	23899027	40	8	6	rs422068;rs28631169;rs723840;rs8022522;rs451794;rs445754	1	rs422068
AF	93	14:32992334:C:G	rs4587869	14q12	14	32992334	1.187e-20	32898974	33000955	92	40	6	rs1957021;rs71419908;rs111632052;rs4587869;rs1956997;rs4981979	2	rs1957021;rs4587869
AF	94	14:35173775:C:T	rs73241997	14q13.1	14	35173775	2.942e-15	35156561	35209986	138	72	5	rs73241997;rs10141892;rs11846704;rs8004043;rs111917040	1	rs73241997
AF	95	14:64679960:A:G	rs2738413	14q23.2	14	64679960	2.546e-31	64612845	64878265	308	208	15	rs2738413;rs2772163;rs4986938;rs7146434;rs8011682;rs2978381;rs12589834;rs10142766;rs55739639;rs34110441;rs11158540;rs10151658;rs3951150;rs2781381;rs1255992	1	rs2738413
AF	96	14:73249419:C:T	rs74884082	14q24.2	14	73249419	3.479e-10	73245571	73940636	157	13	3	rs74884082;rs2110552;rs12432062	2	rs74884082;rs2110552
AF	97	14:77426525:C:T	rs10873298	14q24.3	14	77426525	7.072e-09	77421559	77430681	13	9	2	rs10873298;rs4899629	1	rs10873298
AF	98	15:64103777:A:G	rs7170477	15q22.31	15	64103777	4.977e-08	63853052	64137238	88	1	1	rs7170477	1	rs7170477
AF	99	15:73677264:C:T	rs74022964	15q24.1	15	73677264	3.51e-36	73411597	73688728	188	96	7	rs1979409;rs74022964;rs75372618;rs143527241;rs11631651;rs117081649;rs7178084	2	rs1979409;rs74022964
AF	100	15:80676925:A:G	rs12908004	15q25.1	15	80676925	4.115e-16	80639941	81066058	66	33	6	rs12908004;rs12901940;rs12901125;rs3858966;rs71399411;rs2759301	2	rs12908004;rs2759301
AF	101	15:99268850:C:G	rs4965430	15q26.3	15	99268850	1.258e-10	99248018	99296459	76	25	1	rs4965430	1	rs4965430
AF	102	16:2003016:A:G	rs140185678	16p13.3	16	2003016	2.434e-14	2003016	2265271	13	5	4	rs140185678;rs2023274;rs2815301;rs77316573	4	rs140185678;rs2023274;rs2815301;rs77316573
AF	103	16:73053022:A:T	rs2359171	16q22.3	16	73053022	4.65e-91	72998236	73102243	116	95	21	rs2359171;rs1548373;rs4788694;rs9302644;rs9940321;rs728646;rs11641701;rs4788697;rs78053786;rs1183967;rs8055406;rs12325558;rs9930445;rs74883161;rs61208973;rs6499606;rs7185714;rs876727;rs56049219;rs62055084;rs9930504	3	rs2359171;rs876727;rs9930504
AF	104	17:1309850:A:G	rs7225165	17p13.3	17	1309850	3.203e-09	1246876	1314382	23	2	1	rs7225165	1	rs7225165
AF	105	17:7452977:C:T	rs9899183	17p13.1	17	7452977	2.017e-09	7351479	7533423	95	16	2	rs9899183;rs2071502	1	rs9899183
AF	106	17:12612931:C:T	rs55941572	17p12	17	12612931	4.447e-11	12595075	12618680	18	13	1	rs55941572	1	rs55941572
AF	107	17:38031164:C:T	rs11658278	17q12	17	38031164	3.465e-11	37780296	38177839	226	62	4	rs11658278;rs870829;rs12453732;rs11653998	1	rs11658278
AF	108	17:44874453:C:T	rs1563304	17q21.31	17	44874453	2.557e-12	43463493	45244074	3921	1266	4	rs1563304;rs3933653;rs17608766;rs2732705	1	rs1563304
AF	109	17:76773638:C:T	rs12604076	17q25.3	17	76773638	3.627e-08	76661269	76833916	118	3	1	rs12604076	1	rs12604076
AF	110	18:46474192:C:T	rs9953366	18q21.1	18	46474192	1.823e-11	46474192	46528787	33	25	3	rs9953366;rs11660997;rs866245	1	rs9953366
AF	111	18:48708548:A:C	rs8088085	18q21.2	18	48708548	4.794e-08	48679522	48782864	189	2	2	rs9963878;rs8088085	2	rs9963878;rs8088085
AF	112	21:36119111:G:T	rs2834618	21q22.12	21	36119111	3.412e-17	36119111	36120052	2	2	1	rs2834618	1	rs2834618
AF	113	22:18597502:C:T	rs464901	22q11.21	22	18597502	1.531e-12	18563986	18601415	38	14	5	rs464901;rs361540;rs362262;rs456448;rs362043	1	rs464901
AF	114	22:26164079:C:T	rs133902	22q12.1	22	26164079	9.137e-10	26156431	26164079	8	4	1	rs133902	1	rs133902
CAD	1	1:2245570:C:G	rs2843152	1p36.32	1	2245570	7.264e-13	2149292	2252759	91	25	5	rs1692580;rs2843152;rs72920928;rs12743493;rs2173049	2	rs1692580;rs2843152
CAD	2	1:3325912:A:C	rs2493298	1p36.32	1	3325912	2.095e-11	2984087	3330884	38	19	3	rs2981890;rs2493298;rs12747145	2	rs2981890;rs2493298
CAD	3	1:27284913:C:T	rs79598313	1p36.11	1	27284913	3.604e-08	26933591	27368126	8	1	1	rs79598313	1	rs79598313
CAD	4	1:38461319:A:C	rs61776719	1p34.3	1	38461319	5.739e-12	38238071	38463504	116	46	6	rs61776719;rs2291297;rs28580415;rs28470722;rs871524;rs28545785	1	rs61776719
CAD	5	1:55505647:G:T	rs11591147	1p32.3	1	55505647	1.324e-28	55485796	55646006	91	18	8	rs12117661;rs11206510;rs2479393;rs11591147;rs472495;rs565436;rs2479413;rs499883	4	rs12117661;rs2479393;rs11591147;rs472495
CAD	6	1:57016131:A:C	rs56170783	1p32.2	1	57016131	1.733e-38	56524552	57020650	209	115	10	rs12116494;rs11206803;rs12408513;rs61772618;rs61772593;rs56170783;rs6688564;rs2404716;rs10888977;rs72664358	4	rs12116494;rs11206803;rs61772618;rs56170783
CAD	7	1:59433354:C:T	rs71646019	1p32.1	1	59433354	6.053e-10	59416511	59485091	62	16	1	rs71646019	1	rs71646019
CAD	8	1:109817590:G:T	rs12740374	1p13.3	1	109817590	1.356e-57	109715950	110271340	126	70	21	rs611060;rs61799430;rs596773;rs10858082;rs6698843;rs4970834;rs4970837;rs657420;rs672569;rs604349;rs17035665;rs67269326;rs585362;rs6657811;rs72703204;rs12740374;rs79482788;rs138361368;rs12127701;rs75237799;rs413582	6	rs611060;rs17035665;rs12740374;rs138361368;rs12127701;rs413582
CAD	9	1:114173410:A:G	rs1230666	1p13.2	1	114173410	5.102e-13	114075796	114451425	388	68	7	rs1230666;rs4145859;rs1539437;rs2476601;rs10858023;rs11102702;rs1217375	2	rs1230666;rs1217375
CAD	10	1:115898783:A:C	rs61797063	1p13.2	1	115898783	8.467e-09	115883203	115909608	39	5	1	rs61797063	1	rs61797063
CAD	11	1:150572037:A:T	rs11585169	1q21.2	1	150572037	1.043e-14	149892872	151780728	603	383	16	rs67807996;rs4970935;rs9659073;rs11585169;rs6681426;rs11204701;rs2864871;rs10305667;rs35309985;rs12143614;rs3754211;rs72708423;rs11576320;rs11810571;rs12035531;rs6587606	4	rs67807996;rs4970935;rs11585169;rs11810571
CAD	12	1:154419843:A:G	rs6686750	1q21.3	1	154419843	1.87e-15	154394297	154428505	70	54	3	rs6686750;rs4601580;rs11265613	1	rs6686750
CAD	13	1:169314833:A:G	rs61806987	1q24.2	1	169314833	6.845e-12	169088388	169457028	545	384	3	rs61806987;rs1200157;rs2179491	1	rs61806987
CAD	14	1:175130983:A:T	rs2285219	1q25.1	1	175130983	3.236e-08	175111760	175139295	48	10	1	rs2285219	1	rs2285219
CAD	15	1:200655233:A:G	rs11581339	1q32.1	1	200655233	4.717e-08	200592295	200665607	88	1	1	rs11581339	1	rs11581339
CAD	16	1:210468999:C:T	rs60154123	1q32.2	1	210468999	1.6e-08	210191272	210548548	105	3	1	rs60154123	1	rs60154123
CAD	17	1:222828704:C:T	rs17163363	1q41	1	222828704	4.874e-36	222638446	222958142	343	255	17	rs17463531;rs34630232;rs78105327;rs3002128;rs17163363;rs3008633;rs11487858;rs61826471;rs35325797;rs2936044;rs3002132;rs4618978;rs3002141;rs904324;rs3002145;rs1909197;rs61824282	2	rs17463531;rs17163363
CAD	18	2:19942473:A:G	rs16986953	2p24.1	2	19942473	7.114e-20	19917131	20058602	134	28	5	rs2881743;rs896802;rs11690613;rs16986953;rs2083141	3	rs2881743;rs16986953;rs2083141
CAD	19	2:21286057:C:T	rs515135	2p24.1	2	21286057	3.58e-19	21179426	21471603	404	285	11	rs515135;rs34468875;rs403880;rs35239705;rs1848922;rs2854725;rs12720820;rs531819;rs72902584;rs7566030;rs4635554	2	rs515135;rs4635554
CAD	20	2:44074431:C:T	rs4245791	2p21	2	44074431	1.009e-19	44052743	44099582	40	30	3	rs4245791;rs4148218;rs76866386	2	rs4245791;rs76866386
CAD	21	2:45896437:A:C	rs582384	2p21	2	45896437	1.552e-08	45863787	45901589	24	4	2	rs582384;rs6716707	1	rs582384
CAD	22	2:60619028:A:G	rs243071	2p16.1	2	60619028	2.647e-08	60610411	60626305	19	1	1	rs243071	1	rs243071
CAD	23	2:85762048:A:T	rs10176176	2p11.2	2	85762048	4.274e-31	85689845	85893292	197	142	12	rs10176176;rs699664;rs1254897;rs62166769;rs2289976;rs1049363;rs6547629;rs72838575;rs4268923;rs72838587;rs9751370;rs28404046	1	rs10176176
CAD	24	2:128785663:C:T	rs114192718	2q14.3	2	128785663	2.581e-08	128437163	128785663	6	2	2	rs77836623;rs114192718	2	rs77836623;rs114192718
CAD	25	2:144186475:C:T	rs4662330	2q22.3	2	144186475	7.299e-12	144151524	144259543	25	19	2	rs4662330;rs13010737	1	rs4662330
CAD	26	2:145831428:C:T	rs10928241	2q22.3	2	145831428	1.849e-14	145222171	145951716	176	119	8	rs6740731;rs13034360;rs6755392;rs10928241;rs62167177;rs17407658;rs1371046;rs4662414	2	rs6740731;rs10928241
CAD	27	2:148377860:C:T	rs35611688	2q22.3	2	148377860	1.537e-08	148373440	148438714	61	8	1	rs35611688	1	rs35611688
CAD	28	2:164930382:A:T	rs10930115	2q24.3	2	164930382	5.072e-11	164889134	165125242	107	72	4	rs10930115;rs268263;rs34399494;rs12999907	1	rs10930115
CAD	29	2:203877233:C:T	rs148812085	2q33.2	2	203877233	5.105e-50	203050678	204544427	593	461	18	rs148812085;rs11676242;rs12466364;rs72940158;rs78999781;rs139644567;rs114296372;rs144923024;rs145327575;rs7581542;rs72928925;rs146289328;rs72928975;rs4675290;rs10170010;rs74923585;rs2465520;rs1174607	3	rs148812085;rs2465520;rs1174607
CAD	30	2:216299629:C:G	rs1250247	2q35	2	216299629	2.373e-18	216287093	216316487	23	22	3	rs1250247;rs4473378;rs17517928	1	rs1250247
CAD	31	2:218683154:A:G	rs2571445	2q35	2	218683154	3.895e-11	218666889	218745477	43	28	5	rs2571445;rs12466972;rs2161969;rs41383244;rs112941127	2	rs2571445;rs112941127
CAD	32	2:227062080:A:G	rs952227	2q36.3	2	227062080	1.123e-12	227020653	227199263	150	102	4	rs952227;rs2972149;rs10194882;rs79567528	1	rs952227
CAD	33	2:230012076:A:T	rs11691714	2q36.3	2	230012076	1.009e-09	229977915	230014441	56	28	1	rs11691714	1	rs11691714
CAD	34	2:233645691:A:G	rs283485	2q37.1	2	233645691	1.01e-10	233557043	233754364	177	109	1	rs283485	1	rs283485
CAD	35	3:14926351:C:T	rs34991912	3p25.1	3	14926351	7.285e-12	14855157	14958126	152	48	6	rs1602302;rs58461937;rs744892;rs7613427;rs34991912;rs13080924	2	rs1602302;rs34991912
CAD	36	3:46880130:C:T	rs78629618	3p21.31	3	46880130	4.123e-08	46736187	47506230	10	1	1	rs78629618	1	rs78629618
CAD	37	3:49162284:C:T	rs34759087	3p21.31	3	49162284	6.228e-11	48570686	50209053	596	197	8	rs34759087;rs9814873;rs147997200;rs73079003;rs73078367;rs2352974;rs7642934;rs7373849	2	rs34759087;rs2352974
CAD	38	3:52848207:C:T	rs77347777	3p21.1	3	52848207	1.51e-09	52848207	52848207	1	1	1	rs77347777	1	rs77347777
CAD	39	3:124453022:G:T	rs17843797	3q21.2	3	124453022	1.496e-14	124438586	124501821	20	9	1	rs17843797	1	rs17843797
CAD	40	3:135880410:A:T	rs9647335	3q22.3	3	135880410	2.461e-15	135619585	136669079	738	243	8	rs6799517;rs6787409;rs9647335;rs35970307;rs711976;rs13063893;rs1280623;rs2343681	2	rs6799517;rs9647335
CAD	41	3:138092889:C:T	rs185244	3q22.3	3	138092889	3.218e-19	137906532	138347164	229	92	6	rs185244;rs13080413;rs1109088;rs1679170;rs56236670;rs13059110	1	rs185244
CAD	42	3:153937753:A:G	rs357494	3q25.2	3	153937753	4.905e-14	153555140	154118841	591	351	6	rs357494;rs9820619;rs701146;rs73156603;rs4680124;rs62279489	1	rs357494
CAD	43	3:156852592:C:G	rs4266144	3q25.31	3	156852592	5.6e-09	156827955	156855235	21	7	2	rs4266144;rs34696078	1	rs4266144
CAD	44	3:172115902:A:G	rs12897	3q26.31	3	172115902	1.073e-08	172115902	172119166	7	1	1	rs12897	1	rs12897
CAD	45	4:54572066:G:T	rs17083333	4q12	4	54572066	1.232e-08	54572066	54612302	7	1	1	rs17083333	1	rs17083333
CAD	46	4:57781754:A:G	rs781663	4q12	4	57781754	1.074e-11	57708306	57841213	52	40	2	rs781663;rs704637	1	rs781663
CAD	47	4:77416627:A:G	rs12500824	4q21.1	4	77416627	3.152e-09	77384592	77437749	23	11	1	rs12500824	1	rs12500824
CAD	48	4:81181072:A:T	rs10857147	4q21.21	4	81181072	5.131e-14	81157703	81202048	21	13	2	rs10857147;rs1902859	1	rs10857147
CAD	49	4:82587050:A:G	rs11099493	4q21.22	4	82587050	2.443e-10	82576859	82625720	4	1	1	rs11099493	1	rs11099493
CAD	50	4:120909501:A:C	rs7678555	4q27	4	120909501	3.077e-16	120056815	120968070	1380	626	12	rs6820115;rs72920701;rs62319649;rs6843643;rs13136593;rs925387;rs57842733;rs60899768;rs7678555;rs4834831;rs10446728;rs4834827	2	rs6820115;rs7678555
CAD	51	4:146784774:A:G	rs13124853	4q31.21	4	146784774	3.135e-09	146756490	146821725	31	17	2	rs13124853;rs4345206	1	rs13124853
CAD	52	4:148401190:A:G	rs6841581	4q31.22	4	148401190	2.653e-30	148066499	148500724	208	145	11	rs4593108;rs113436562;rs6857197;rs78381016;rs149722146;rs1429126;rs6841581;rs139452637;rs72955609;rs6537481;rs58429763	5	rs4593108;rs149722146;rs1429126;rs6841581;rs58429763
CAD	53	4:156638073:C:G	rs3796587	4q32.1	4	156638073	6.037e-23	156393097	156685162	198	115	10	rs6536072;rs10029530;rs7440763;rs7670965;rs13152538;rs10517622;rs3796587;rs6827908;rs56286465;rs28531888	4	rs6536072;rs7440763;rs10517622;rs3796587
CAD	54	4:169688000:A:C	rs869396	4q32.3	4	169688000	8.86e-12	169682578	169744567	40	22	2	rs869396;rs7672462	1	rs869396
CAD	55	5:9552338:A:G	rs17263917	5p15.31	5	9552338	1.449e-15	9538296	9557602	40	36	1	rs17263917	1	rs17263917
CAD	56	5:52193125:A:G	rs4074793	5q11.2	5	52193125	1.605e-08	52193125	52193237	2	1	1	rs4074793	1	rs4074793
CAD	57	5:55860866:G:T	rs3936510	5q11.2	5	55860866	2.601e-13	55441571	55868097	18	12	3	rs62362364;rs3936510;rs13179413	2	rs62362364;rs3936510
CAD	58	5:74656539:C:T	rs12916	5q13.3	5	74656539	1.305e-08	74565199	74934009	73	1	1	rs12916	1	rs12916
CAD	59	5:108085190:A:G	rs112949822	5q21.3	5	108085190	1.143e-09	108046013	108220554	47	27	1	rs112949822	1	rs112949822
CAD	60	5:121361750:A:T	rs113075218	5q23.1	5	121361750	1.199e-09	121265925	121404880	118	29	1	rs113075218	1	rs113075218
CAD	61	5:128014866:C:G	rs35742495	5q23.3	5	128014866	7.066e-10	127865070	128053546	94	49	2	rs35742495;rs6883598	1	rs35742495
CAD	62	5:131795310:G:T	rs10477741	5q31.1	5	131795310	3.488e-11	131667353	131809316	49	22	2	rs10477741;rs10069798	1	rs10477741
CAD	63	5:141901900:C:T	rs7703260	5q31.3	5	141901900	1.856e-08	141872821	141947822	51	3	2	rs7703260;rs249760	1	rs7703260
CAD	64	5:142494165:A:G	rs3776307	5q31.3	5	142494165	6.699e-12	142494165	142518675	14	14	3	rs3776307;rs246607;rs12522841	1	rs3776307
CAD	65	6:1617327:C:T	rs72836800	6p25.3	6	1617327	3.111e-11	1614787	1624512	9	8	2	rs72836800;rs62390614	1	rs72836800
CAD	66	6:12903957:A:G	rs9349379	6p24.1	6	12903957	4.02e-114	12718156	13139616	469	350	25	rs1412748;rs9381401;rs1412740;rs17679417;rs9472790;rs8180628;rs9463072;rs62389950;rs17679590;rs72835702;rs10456561;rs2095122;rs7454157;rs9349379;rs111969884;rs13209002;rs72820839;rs9473086;rs1937768;rs12202891;rs34814928;rs12207703;rs9381634;rs62389460;rs11751831	9	rs1412748;rs62389950;rs72835702;rs10456561;rs2095122;rs9349379;rs34814928;rs12207703;rs62389460
CAD	67	6:22612629:A:G	rs6909752	6p22.3	6	22612629	1.669e-11	22557915	22620904	90	64	1	rs6909752	1	rs6909752
CAD	68	6:34793124:A:G	rs9469899	6p21.31	6	34793124	1.472e-11	34548206	35615130	529	356	4	rs9469899;rs114863007;rs28567450;rs113244441	2	rs9469899;rs113244441
CAD	69	6:39171862:C:T	rs733701	6p21.2	6	39171862	2.816e-13	39124448	39189361	35	28	3	rs10947786;rs12190363;rs733701	2	rs10947786;rs733701
CAD	70	6:43068370:G:T	rs1034246	6p21.1	6	43068370	6.389e-10	43050824	43079575	26	5	2	rs1034246;rs3793018	1	rs1034246
CAD	71	6:43758873:A:G	rs6905288	6p21.1	6	43758873	5.022e-13	43756863	43765533	9	6	3	rs6905288;rs1358980;rs2146324	1	rs6905288
CAD	72	6:57145562:C:T	rs11752218	6p11.2	6	57145562	4.005e-14	56903750	57161226	126	71	7	rs11752218;rs806386;rs223287;rs6906645;rs9475818;rs12191844;rs6459182	2	rs11752218;rs9475818
CAD	73	6:82595959:C:T	rs9361867	6q14.1	6	82595959	5.107e-12	82591279	82716275	58	40	3	rs9361867;rs1931656;rs1582218	1	rs9361867
CAD	74	6:97029871:A:G	rs2983896	6q16.1	6	97029871	1.44e-09	96841762	97067047	205	54	1	rs2983896	1	rs2983896
CAD	75	6:126717064:A:G	rs1591805	6q22.32	6	126717064	4.132e-09	126623947	127080700	268	19	2	rs1591805;rs4897175	1	rs1591805
CAD	76	6:134202690:C:T	rs2327426	6q23.2	6	134202690	4.466e-30	133992791	134379869	320	138	14	rs6919211;rs2327426;rs3777891;rs162185;rs162190;rs1208256;rs1853437;rs17062904;rs1208264;rs9389106;rs1029212;rs2327433;rs2492304;rs2627230	4	rs6919211;rs2327426;rs2327433;rs2492304
CAD	77	6:151008837:A:T	rs62434129	6q25.1	6	151008837	1.514e-08	150975312	151008874	38	11	1	rs62434129	1	rs62434129
CAD	78	6:161010118:A:G	rs10455872	6q25.3	6	161010118	2.18e-186	160185151	161682569	1298	767	93	rs5015801;rs9457761;rs111226116;rs9295128;rs9456454;rs2297362;rs9456496;rs9456497;rs688359;rs8191728;rs4646272;rs16891156;rs2297374;rs461473;rs9457853;rs9457861;rs3861973;rs145221006;rs3798160;rs624249;rs117965696;rs403131;rs386453;rs512077;rs12660365;rs4708867;rs505000;rs415317;rs143113590;rs146184004;rs10755577;rs7757336;rs79390162;rs138799654;rs78439586;rs2665356;rs6938647;rs1605965;rs3106166;rs2292334;rs10755578;rs10945675;rs12210186;rs3105751;rs2076828;rs9346818;rs4708876;rs2481030;rs2504922;rs41267809;rs10455872;rs56393506;rs77894138;rs4252198;rs117446263;rs73596816;rs6905073;rs1367210;rs41269133;rs7772437;rs2314852;rs6926896;rs1998045;rs186696265;rs79570361;rs74625856;rs143843429;rs117379529;rs75458670;rs9295142;rs17628203;rs117733303;rs4708870;rs783144;rs12212507;rs11751347;rs4252066;rs1830519;rs783147;rs783184;rs1937485;rs1835346;rs783175;rs1123181;rs79684526;rs10214652;rs73017416;rs67531830;rs9458153;rs682216;rs56073227;rs3798942;rs3798937	28	rs5015801;rs9456454;rs9456496;rs4646272;rs2297374;rs9457853;rs3861973;rs386453;rs146184004;rs138799654;rs78439586;rs3106166;rs2076828;rs2504922;rs41267809;rs10455872;rs73596816;rs6905073;rs1998045;rs186696265;rs783144;rs4252066;rs1835346;rs783175;rs79684526;rs10214652;rs67531830;rs3798942
CAD	79	7:1879843:A:G	rs10228189	7p22.3	7	1879843	1.242e-08	1822820	2021248	129	16	2	rs10228189;rs11772232	1	rs10228189
CAD	80	7:6487131:C:G	rs4724806	7p22.1	7	6487131	3.361e-10	6396647	6488097	86	47	2	rs4724806;rs117028223	1	rs4724806
CAD	81	7:12251790:C:G	rs1019307	7p21.3	7	12251790	1.226e-08	12233848	12285140	123	10	1	rs1019307	1	rs1019307
CAD	82	7:19049388:A:G	rs2107595	7p21.1	7	19049388	3.612e-24	19031935	19060333	24	23	3	rs2107595;rs10227612;rs10241964	1	rs2107595
CAD	83	7:20300416:A:G	rs10486389	7p21.1	7	20300416	6.511e-10	20289490	20337279	51	6	1	rs10486389	1	rs10486389
CAD	84	7:35277093:A:C	rs2215614	7p14.2	7	35277093	2.964e-11	35251096	35304164	122	91	1	rs2215614	1	rs2215614
CAD	85	7:45077978:A:G	rs2107732	7p13	7	45077978	1.526e-08	45036785	45105146	4	1	1	rs2107732	1	rs2107732
CAD	86	7:106941324:C:T	rs12112877	7q22.3	7	106941324	3.717e-10	106796537	107304628	223	139	1	rs12112877	1	rs12112877
CAD	87	7:114287116:A:T	rs2045292	7q31.1	7	114287116	4.089e-08	114021870	114290415	38	3	1	rs2045292	1	rs2045292
CAD	88	7:117100046:G:T	rs13222797	7q31.2	7	117100046	5.507e-10	116954785	117346660	139	90	1	rs13222797	1	rs13222797
CAD	89	7:129663496:C:T	rs11556924	7q32.2	7	129663496	3.777e-21	129632081	129696462	45	9	4	rs11556924;rs11768743;rs62489409;rs7781012	1	rs11556924
CAD	90	7:150690176:C:T	rs3918226	7q36.1	7	150690176	4.597e-32	150684021	150690176	2	2	2	rs3918226;rs117564322	1	rs3918226
CAD	91	8:18260431:G:T	rs4646249	8p22	8	18260431	8.177e-10	18239697	18291590	76	33	2	rs4646249;rs35354956	1	rs4646249
CAD	92	8:19865747:C:T	rs894211	8p21.3	8	19865747	1.38e-16	19747678	19943308	494	245	17	rs268;rs894211;rs894210;rs34693282;rs6586891;rs4128744;rs74304285;rs343;rs263;rs301;rs4464984;rs17091891;rs77917292;rs114855192;rs66778572;rs28597716;rs13263508	5	rs268;rs894211;rs77917292;rs66778572;rs13263508
CAD	93	8:22048490:A:G	rs56408342	8p21.3	8	22048490	2.3e-12	22021130	22056435	46	44	1	rs56408342	1	rs56408342
CAD	94	8:25065929:G:T	rs10108438	8p21.2	8	25065929	2.925e-08	25025177	25065956	41	10	1	rs10108438	1	rs10108438
CAD	95	8:95278307:C:G	rs34917849	8q22.1	8	95278307	1.108e-08	95250558	95281278	24	7	1	rs34917849	1	rs34917849
CAD	96	8:126478450:C:T	rs2001846	8q24.13	8	126478450	6.022e-22	126475770	126507389	68	50	3	rs2001846;rs28601761;rs2980858	1	rs2001846
CAD	97	9:13724051:A:T	rs10961206	9p23	9	13724051	8.098e-10	13663166	13736965	114	6	2	rs10961206;rs688784	1	rs10961206
CAD	98	9:22098619:A:G	rs2891168	9p21.3	9	22098619	4.99e-278	21683805	22138762	725	295	48	rs11523031;rs1869204;rs10965116;rs62559378;rs10738596;rs4364717;rs2518710;rs71506705;rs7852128;rs62556523;rs62555371;rs74903566;rs61271866;rs76959412;rs10965197;rs7041637;rs3731211;rs66478960;rs117197971;rs67226702;rs3731249;rs72652409;rs11515;rs13288666;rs13298881;rs7858261;rs13301964;rs3731239;rs504318;rs564398;rs1333040;rs7857345;rs3731221;rs117626887;rs16905599;rs77283072;rs4977754;rs1855185;rs3217978;rs10965228;rs10965199;rs68006815;rs2891168;rs1333050;rs7028268;rs72652478;rs7018475;rs7045889	19	rs11523031;rs2518710;rs7852128;rs62556523;rs74903566;rs10965197;rs117197971;rs3731249;rs13288666;rs3731239;rs3731221;rs117626887;rs16905599;rs1855185;rs10965228;rs68006815;rs2891168;rs72652478;rs7018475
CAD	99	9:110530324:A:G	rs1967604	9q31.2	9	110530324	4.641e-16	110499193	110546149	61	40	6	rs1967604;rs2140481;rs7042939;rs4978566;rs944174;rs1952672	1	rs1967604
CAD	100	9:123729962:C:T	rs58328848	9q33.2	9	123729962	1.22e-08	123641168	123731584	89	20	1	rs58328848	1	rs58328848
CAD	101	9:124420173:C:T	rs885150	9q33.2	9	124420173	1.978e-11	124411497	124422403	20	15	1	rs885150	1	rs885150
CAD	102	9:136153875:C:T	rs651007	9q34.2	9	136153875	1.282e-18	136138765	136339755	31	9	3	rs651007;rs11244061;rs3758348	1	rs651007
CAD	103	10:12275947:A:G	rs17566555	10p13	10	12275947	4.332e-11	12241815	12324943	81	35	2	rs17566555;rs61848342	1	rs17566555
CAD	104	10:30317073:A:G	rs9337951	10p11.23	10	30317073	1.385e-23	30290332	30566683	253	160	9	rs9337951;rs10826751;rs2505084;rs12259037;rs2487926;rs475616;rs77832593;rs4749530;rs10826764	2	rs9337951;rs475616
CAD	105	10:44741256:A:G	rs494207	10q11.21	10	44741256	9.935e-25	44354542	44832431	636	476	27	rs1870635;rs10899965;rs4948595;rs1254675;rs1833024;rs2624688;rs189723;rs2818912;rs2804042;rs1623851;rs10899953;rs1254860;rs1977341;rs494207;rs475926;rs1657345;rs61856370;rs800314;rs11814779;rs61856412;rs142539486;rs2862835;rs2624676;rs61855759;rs2804032;rs1746043;rs11238956	3	rs1870635;rs494207;rs11238956
CAD	106	10:82262826:C:T	rs12260962	10q23.1	10	82262826	2.208e-10	82236499	82283255	23	11	2	rs12260962;rs12264252	1	rs12260962
CAD	107	10:91007360:G:T	rs1051338	10q23.31	10	91007360	1.404e-28	90988250	91014061	38	32	3	rs1051338;rs2250781;rs2071509	1	rs1051338
CAD	108	10:96029170:C:T	rs55753709	10q23.33	10	96029170	2.177e-13	95974488	96040394	48	29	2	rs55753709;rs35632833	1	rs55753709
CAD	109	10:99926271:A:T	rs7071239	10q24.2	10	99926271	2.898e-09	99863549	100027987	41	27	1	rs7071239	1	rs7071239
CAD	110	10:104776205:C:T	rs77787671	10q24.32	10	104776205	2.761e-15	104504564	105059896	169	123	5	rs77787671;rs999867;rs72841270;rs12414777;rs79780963	2	rs77787671;rs79780963
CAD	111	10:105643223:C:G	rs2067831	10q24.33	10	105643223	2.613e-14	105608838	105720733	148	103	7	rs2067831;rs1980653;rs36038963;rs61863693;rs10748858;rs7907606;rs35007589	2	rs2067831;rs7907606
CAD	112	10:124230750:G:T	rs2672592	10q26.13	10	124230750	2.472e-10	124016160	124238997	131	35	7	rs61871680;rs35444643;rs11200519;rs77494534;rs5017040;rs2672592;rs4752700	3	rs61871680;rs77494534;rs2672592
CAD	113	11:5701074:A:C	rs11601507	11p15.4	11	5701074	4.4e-11	5701074	5701074	1	1	1	rs11601507	1	rs11601507
CAD	114	11:9762274:C:T	rs360153	11p15.4	11	9762274	2.976e-14	9160766	10311337	153	78	5	rs4537761;rs360153;rs10734649;rs360141;rs67257108	3	rs4537761;rs360153;rs67257108
CAD	115	11:13301548:A:T	rs1351525	11p15.3	11	13301548	1.178e-08	13267867	13345115	105	9	1	rs1351525	1	rs1351525
CAD	116	11:32380521:C:T	rs7118294	11p13	11	32380521	1.799e-11	32372772	32461090	72	11	2	rs7118294;rs3818055	1	rs7118294
CAD	117	11:65405600:G:T	rs2306363	11q13.1	11	65405600	1.463e-11	65349063	65564987	80	50	3	rs3741380;rs2306363;rs4930299	2	rs3741380;rs2306363
CAD	118	11:75277628:A:G	rs584961	11q13.5	11	75277628	1.499e-14	75274150	75284890	23	18	2	rs615896;rs584961	2	rs615896;rs584961
CAD	119	11:100593538:C:G	rs633185	11q22.1	11	100593538	5.567e-13	100509745	100684879	185	97	6	rs633185;rs4754698;rs4121392;rs10750593;rs71476642;rs17712139	1	rs633185
CAD	120	11:102791236:A:T	rs2096766	11q22.2	11	102791236	4.153e-10	102779477	102806458	22	16	3	rs2096766;rs12788925;rs1892971	2	rs2096766;rs1892971
CAD	121	11:103673294:A:T	rs2839812	11q22.3	11	103673294	1.896e-33	103499104	103763638	468	297	15	rs2839812;rs10791643;rs12223045;rs11226045;rs11226048;rs557058;rs10488749;rs10895508;rs11225976;rs1564681;rs11225999;rs4754984;rs4754985;rs35382151;rs7951437	1	rs2839812
CAD	122	11:110244360:A:T	rs10488763	11q22.3	11	110244360	1.309e-08	110229873	110244360	3	2	1	rs10488763	1	rs10488763
CAD	123	11:116648917:C:G	rs964184	11q23.3	11	116648917	4.409e-17	116581259	116667083	75	45	5	rs964184;rs61905116;rs11604424;rs662799;rs6589563	1	rs964184
CAD	124	11:118949331:C:T	rs1177562	11q23.3	11	118949331	7.603e-11	118913993	118958869	54	38	1	rs1177562	1	rs1177562
CAD	125	11:120363937:C:T	rs4938809	11q23.3	11	120363937	4.585e-08	120363449	120371653	4	1	1	rs4938809	1	rs4938809
CAD	126	11:126262638:A:G	rs10790800	11q24.2	11	126262638	9.12e-09	126219396	126281897	29	7	3	rs10790800;rs1316361;rs35099186	1	rs10790800
CAD	127	12:7175872:C:T	rs11838267	12p13.31	12	7175872	2.285e-10	7155307	7181948	31	16	1	rs11838267	1	rs11838267
CAD	128	12:20220033:C:G	rs10841443	12p12.2	12	20220033	3.852e-14	20144754	20247540	199	111	5	rs10841443;rs3886356;rs2579287;rs10743353;rs10743354	1	rs10841443
CAD	129	12:54521594:C:T	rs75160195	12q13.13	12	54521594	5.311e-17	54496219	54574701	44	28	4	rs75160195;rs7970400;rs12229805;rs1133773	1	rs75160195
CAD	130	12:90008959:A:G	rs2681472	12q21.33	12	90008959	2.458e-18	89797700	90091782	158	94	5	rs2681472;rs12578201;rs145485557;rs11105325;rs1689040	1	rs2681472
CAD	131	12:95507971:A:G	rs11107903	12q22	12	95507971	5.285e-18	95346657	95706624	206	146	6	rs11107903;rs9919687;rs12372256;rs7306455;rs4762452;rs6538595	1	rs11107903
CAD	132	12:111910219:A:G	rs10774625	12q24.12	12	111910219	1.466e-28	111359712	113200293	1192	758	16	rs10774625;rs648997;rs610769;rs4766897;rs2238151;rs77215829;rs12302980;rs11065822;rs4766566;rs1265564;rs7300860;rs7398796;rs4375492;rs2272308;rs2239194;rs7314022	3	rs10774625;rs2272308;rs7314022
CAD	133	12:115353368:C:T	rs34606058	12q24.21	12	115353368	7.686e-09	115344358	115374959	33	18	2	rs34606058;rs4767278	1	rs34606058
CAD	134	12:121416988:A:G	rs2244608	12q24.31	12	121416988	2.354e-20	121220375	121489586	151	98	11	rs2244608;rs1169286;rs1169299;rs2254971;rs2701180;rs56158042;rs2708081;rs3213545;rs2859398;rs11065332;rs11065365	1	rs2244608
CAD	135	12:124455818:C:T	rs12301673	12q24.31	12	124455818	3.274e-09	124399155	124576837	159	57	2	rs12301673;rs10773049	2	rs12301673;rs10773049
CAD	136	12:125315647:A:G	rs7485656	12q24.31	12	125315647	2.655e-22	125303254	125339228	24	18	5	rs7485656;rs12581963;rs7296737;rs4765626;rs10773109	2	rs7485656;rs7296737
CAD	137	13:28962686:C:T	rs17086617	13q12.3	13	28962686	1.018e-13	28943002	29047968	118	80	6	rs17086617;rs7330091;rs9513094;rs3751395;rs663137;rs2093821	2	rs17086617;rs663137
CAD	138	13:33126074:C:T	rs7991314	13q13.1	13	33126074	1.788e-08	32996332	33381342	366	4	1	rs7991314	1	rs7991314
CAD	139	13:99434810:C:G	rs8000794	13q32.3	13	99434810	4.316e-08	99429390	99437980	26	1	1	rs8000794	1	rs8000794
CAD	140	13:111049623:C:T	rs9515203	13q34	13	111049623	6.485e-28	110788441	111120030	253	148	34	rs11617955;rs9588107;rs12866570;rs638634;rs13260;rs3742207;rs9521636;rs9521642;rs11619113;rs34987036;rs35486774;rs693831;rs4145073;rs9521671;rs4773141;rs9521687;rs12429386;rs58045791;rs7334306;rs12431029;rs4773140;rs9515203;rs7335876;rs1888003;rs9521724;rs9521731;rs9521735;rs11838776;rs35166119;rs9670663;rs71440063;rs35010366;rs72657918;rs7333991	10	rs11617955;rs3742207;rs9521636;rs9521642;rs11619113;rs4773141;rs9515203;rs35166119;rs72657918;rs7333991
CAD	141	13:113636156:C:T	rs9549328	13q34	13	113636156	2.999e-08	113613383	113659706	38	1	1	rs9549328	1	rs9549328
CAD	142	14:75446879:C:G	rs10131894	14q24.3	14	75446879	7.594e-13	75416000	75671659	319	191	3	rs10131894;rs96358;rs12894709	1	rs10131894
CAD	143	14:94838142:G:T	rs112635299	14q32.13	14	94838142	1.978e-10	94838142	94844947	2	2	1	rs112635299	1	rs112635299
CAD	144	14:100123487:C:T	rs36033161	14q32.2	14	100123487	1.338e-24	100078900	100189109	70	57	9	rs36033161;rs11626111;rs10139550;rs8003602;rs7148504;rs34640436;rs12882487;rs12587879;rs7342498	1	rs36033161
CAD	145	15:58730498:C:T	rs588136	15q21.3	15	58730498	6.974e-10	58718998	58741891	23	8	1	rs588136	1	rs588136
CAD	146	15:67455630:C:T	rs56062135	15q22.33	15	67455630	2.27e-22	67340316	67468285	47	26	4	rs12904944;rs56062135;rs7179840;rs10152544	2	rs12904944;rs56062135
CAD	147	15:79141784:C:T	rs7173743	15q25.1	15	79141784	3.257e-44	78941119	79215568	788	519	32	rs12442575;rs1809414;rs2869876;rs1077190;rs1021069;rs62011003;rs12050535;rs3971872;rs8023822;rs62010525;rs112238647;rs7174367;rs3743058;rs62014860;rs11634042;rs67745769;rs56031815;rs7163204;rs3861180;rs12438734;rs74608880;rs117960007;rs6495351;rs112813907;rs7173743;rs11635498;rs28408315;rs17487514;rs2277549;rs77719127;rs6495338;rs28439027	6	rs12442575;rs112238647;rs3743058;rs74608880;rs112813907;rs7173743
CAD	148	15:81385552:G:T	rs2683260	15q25.1	15	81385552	2.626e-10	81334757	81398791	34	8	2	rs2683260;rs11636914	1	rs2683260
CAD	149	15:89565257:A:C	rs1807214	15q26.1	15	89565257	2.347e-13	89562814	89580299	56	42	2	rs1807214;rs8042271	1	rs1807214
CAD	150	15:91428589:G:T	rs7183988	15q26.1	15	91428589	2.689e-33	91391250	91443059	70	53	8	rs7183988;rs2521501;rs10744971;rs12185121;rs12904679;rs11855381;rs7497418;rs6226	1	rs7183988
CAD	151	15:96146414:A:C	rs17581137	15q26.2	15	96146414	8.319e-09	96143559	96179390	25	3	1	rs17581137	1	rs17581137
CAD	152	16:15909513:A:C	rs12691049	16p13.11	16	15909513	2.54e-09	15901583	15919352	30	19	2	rs12691049;rs3915425	1	rs12691049
CAD	153	16:56987015:C:T	rs12446515	16q13	16	56987015	9.746e-12	56985514	57006829	24	16	2	rs12446515;rs9939224	2	rs12446515;rs9939224
CAD	154	16:72052348:A:G	rs11648003	16q22.2	16	72052348	7.835e-09	71987875	72148419	44	12	2	rs11648003;rs8055242	1	rs11648003
CAD	155	16:75442143:G:T	rs8046696	16q23.1	16	75442143	1.641e-20	75232528	75519917	646	486	16	rs55993634;rs66502159;rs9937988;rs6564238;rs56787417;rs7188857;rs145490559;rs467223;rs9989421;rs8056223;rs8046696;rs11639783;rs37606;rs247454;rs73605154;rs9922008	2	rs55993634;rs8046696
CAD	156	16:81907867:G:T	rs7189462	16q23.3	16	81907867	7.762e-09	81488358	81908816	100	25	2	rs10493891;rs7189462	2	rs10493891;rs7189462
CAD	157	16:83045790:A:G	rs7500448	16q23.3	16	83045790	1.108e-17	82997740	83079239	49	23	4	rs7500448;rs68166703;rs4783307;rs12929479	1	rs7500448
CAD	158	16:86699186:A:C	rs299946	16q24.1	16	86699186	4.358e-08	86694310	86717254	25	1	1	rs299946	1	rs299946
CAD	159	17:2068932:A:C	rs4790881	17p13.3	17	2068932	1.291e-19	1958536	2585113	564	295	12	rs2641431;rs903162;rs2126202;rs9896317;rs9896535;rs4061660;rs4790881;rs3760229;rs67703045;rs9894634;rs8068571;rs7218235	4	rs2641431;rs4790881;rs8068571;rs7218235
CAD	160	17:17740281:C:T	rs13306736	17p11.2	17	17740281	6.92e-10	17499544	18036283	484	157	4	rs13306736;rs854769;rs12942708;rs7214245	1	rs13306736
CAD	161	17:27938424:C:T	rs11080107	17q11.2	17	27938424	5.84e-12	27924568	28528842	262	19	2	rs11080107;rs2289629	1	rs11080107
CAD	162	17:40260865:A:C	rs2158067	17q21.2	17	40260865	4.504e-10	40256498	40824834	168	81	3	rs2158067;rs3744484;rs8068844	2	rs2158067;rs8068844
CAD	163	17:47404628:G:T	rs62076439	17q21.32	17	47404628	1.254e-15	44967530	47514127	725	440	28	rs17608766;rs16948321;rs113208880;rs62078383;rs76796325;rs35895680;rs11652684;rs2411759;rs2289636;rs11079853;rs11652858;rs1962412;rs12940898;rs4643373;rs11653468;rs62076439;rs2671654;rs4987082;rs55978930;rs112075909;rs12601665;rs12948327;rs8075803;rs12602769;rs2960166;rs2898883;rs111942199;rs8079832	6	rs17608766;rs16948321;rs62078383;rs4643373;rs62076439;rs2898883
CAD	164	17:59239259:C:T	rs9905761	17q23.2	17	59239259	1.89e-12	58826985	59288406	563	283	5	rs9905761;rs7212526;rs9913434;rs9915606;rs72844913	1	rs9905761
CAD	165	17:62392403:G:T	rs11079536	17q23.3	17	62392403	1.005e-12	62363829	62410411	75	54	5	rs11079536;rs7225219;rs2331555;rs1867625;rs6504215	1	rs11079536
CAD	166	17:66469400:G:T	rs2952286	17q24.2	17	66469400	2.205e-09	66427696	66505856	47	13	1	rs2952286	1	rs2952286
CAD	167	17:73841285:C:T	rs2410859	17q25.1	17	73841285	4.319e-09	73784214	73952993	98	17	1	rs2410859	1	rs2410859
CAD	168	17:76913843:C:T	rs8066695	17q25.3	17	76913843	3.83e-08	76897139	76934714	37	1	1	rs8066695	1	rs8066695
CAD	169	18:20009691:C:T	rs9951447	18q11.2	18	20009691	3.501e-10	19998810	20055993	79	56	6	rs10048227;rs16967171;rs9951447;rs599489;rs2110135;rs1893250	2	rs10048227;rs9951447
CAD	170	18:46515916:G:T	rs9945890	18q21.1	18	46515916	2.53e-11	46509927	46528787	28	19	2	rs9945890;rs2337155	1	rs9945890
CAD	171	18:47213682:A:G	rs12965923	18q21.1	18	47213682	5.617e-11	47192805	47254251	47	17	3	rs12965923;rs62101784;rs9964304	1	rs12965923
CAD	172	18:56960510:C:T	rs11663411	18q21.32	18	56960510	2.598e-08	56945392	57063004	70	9	1	rs11663411	1	rs11663411
CAD	173	18:57852587:C:T	rs476828	18q21.32	18	57852587	1.433e-08	57732418	57912226	121	32	1	rs476828	1	rs476828
CAD	174	19:8429323:A:G	rs116843064	19p13.2	19	8429323	3.56e-21	8429323	8621380	75	6	3	rs116843064;rs12150986;rs2967778	3	rs116843064;rs12150986;rs2967778
CAD	175	19:11188117:C:T	rs55997232	19p13.2	19	11188117	2.326e-44	10727014	11526765	570	337	28	rs8110479;rs9797854;rs4425006;rs11881156;rs17850995;rs73013166;rs2304087;rs12052200;rs1529729;rs3786725;rs2421201;rs11085758;rs10401845;rs17265047;rs12710258;rs8105092;rs4804557;rs55997232;rs73015030;rs67337506;rs9105;rs6511721;rs1569372;rs2738447;rs4804573;rs7247840;rs147762096;rs167479	7	rs8110479;rs2304087;rs55997232;rs6511721;rs4804573;rs147762096;rs167479
CAD	176	19:17219105:A:G	rs7246865	19p13.11	19	17219105	1.915e-08	17156501	17228554	31	1	1	rs7246865	1	rs7246865
CAD	177	19:17829608:C:T	rs10410487	19p13.11	19	17829608	3.337e-15	17826412	17893602	107	70	3	rs10410487;rs10414279;rs10427063	1	rs10410487
CAD	178	19:18575193:A:G	rs78030362	19p13.11	19	18575193	1.048e-20	18575193	18803997	21	12	4	rs78030362;rs144474740;rs17852385;rs112416151	1	rs78030362
CAD	179	19:41826020:A:C	rs56254331	19q13.2	19	41826020	3.901e-20	41731175	41946095	319	235	13	rs8109627;rs12980942;rs11466345;rs12984621;rs12983027;rs77658816;rs56254331;rs55994820;rs4803455;rs1800469;rs75041078;rs8108357;rs7259900	3	rs8109627;rs56254331;rs4803455
CAD	180	19:45412079:C:T	rs7412	19q13.32	19	45412079	1.039e-54	45232161	46374916	243	113	26	rs10401176;rs62117160;rs28399653;rs61679753;rs2927472;rs404935;rs41290120;rs6509173;rs6859;rs71352238;rs449647;rs405509;rs157595;rs429358;rs12721046;rs147711004;rs157581;rs7412;rs144311893;rs28795074;rs12721109;rs148933445;rs11670562;rs8108474;rs4802262;rs1964272	10	rs10401176;rs28399653;rs2927472;rs6859;rs449647;rs405509;rs429358;rs7412;rs11670562;rs8108474
CAD	181	20:17596155:A:C	rs1132274	20p12.1	20	17596155	1.801e-08	17546574	17607788	18	3	1	rs1132274	1	rs1132274
CAD	182	20:33358499:A:T	rs6088595	20q11.22	20	33358499	9.892e-11	32903904	33880146	519	166	8	rs6088595;rs17122844;rs945959;rs8116198;rs45465702;rs867186;rs6058220;rs78449612	2	rs6088595;rs867186
CAD	183	20:39142516:A:G	rs2207132	20q12	20	39142516	6.647e-10	39142516	39971828	47	16	3	rs2207132;rs6102343;rs6016511	2	rs2207132;rs6102343
CAD	184	20:44608901:A:G	rs8124182	20q13.12	20	44608901	4.461e-12	44532484	44612997	13	6	1	rs8124182	1	rs8124182
CAD	185	20:47433150:C:T	rs2008614	20q13.13	20	47433150	1.459e-09	47409390	47501512	47	30	2	rs2008614;rs74273497	1	rs2008614
CAD	186	20:57739469:A:T	rs6026739	20q13.32	20	57739469	1.119e-10	57674685	57784527	148	114	2	rs6026739;rs6026703	1	rs6026739
CAD	187	21:35593827:A:G	rs28451064	21q22.11	21	35593827	1.644e-46	35560715	35717962	146	136	12	rs28451064;rs4816479;rs9983490;rs2009879;rs762158;rs117504872;rs4817631;rs79158929;rs62213695;rs9980151;rs149487184;rs4817639	3	rs28451064;rs149487184;rs4817639
CAD	188	22:19960184:C:G	rs71313931	22q11.21	22	19960184	2.302e-09	19960184	20004311	38	8	1	rs71313931	1	rs71313931
CAD	189	22:24555861:A:G	rs12484557	22q11.23	22	24555861	4.012e-09	24435954	24888192	281	46	2	rs12484557;rs62233066	2	rs12484557;rs62233066
CAD	190	22:30669883:A:G	rs6006426	22q12.2	22	30669883	9.895e-12	30667277	30669883	2	2	1	rs6006426	1	rs6006426
CAD	191	22:43623972:A:G	rs139012	22q13.2	22	43623972	2.125e-08	43612426	43626035	14	5	1	rs139012	1	rs139012
VTE	1	1:11197467:A:G	rs12097293	1p36.22	1	11197467	1.574e-08	11100898	11344629	210	8	1	rs12097293	1	rs12097293
VTE	2	1:118146031:G:T	rs3754120	1p12	1	118146031	8.204e-09	118128145	118178654	121	52	3	rs3754120;rs1657820;rs826414	2	rs3754120;rs826414
VTE	3	1:150264106:C:T	rs6693697	1q21.2	1	150264106	1.617e-09	150247311	150521026	406	41	4	rs6693697;rs6693567;rs6663989;rs2274127	1	rs6693697
VTE	4	1:154984363:A:G	rs1870940	1q21.3	1	154984363	7.145e-09	154984363	155014426	13	4	2	rs1870940;rs6673081	1	rs1870940
VTE	5	1:169481223:C:G	rs6427196	1q24.2	1	169481223	1e-305	168370260	170491775	2711	1975	133	rs78624203;rs111414961;rs72703796;rs111307211;rs75904197;rs72705895;rs6693048;rs72707947;rs72703795;rs12058546;rs12567872;rs2064298;rs10918943;rs1933116;rs1538173;rs544013;rs553743;rs76860700;rs182319108;rs115729201;rs12117978;rs2786768;rs12075656;rs590875;rs6427149;rs2744658;rs604627;rs34258243;rs200574;rs971411;rs7526462;rs16861623;rs116120384;rs4656640;rs3007385;rs1322487;rs2419691;rs1322490;rs12239036;rs35990973;rs10919032;rs2982464;rs61801929;rs12042944;rs1320969;rs116140155;rs114964168;rs2982467;rs12747018;rs1200119;rs77448520;rs35208314;rs113079063;rs36013507;rs11578708;rs1892091;rs1200128;rs1200131;rs3766031;rs12045151;rs1200117;rs1358714;rs1200136;rs77977611;rs1894692;rs1200133;rs2143289;rs1040503;rs1124571;rs3820048;rs3766042;rs7542713;rs1200082;rs12039443;rs1080266;rs6701686;rs4454599;rs10158131;rs961404;rs11585766;rs6695137;rs754549;rs16861990;rs10732287;rs9287089;rs2014878;rs6684036;rs723751;rs56084204;rs12118918;rs115289994;rs9332591;rs12408451;rs6696217;rs2285211;rs4656683;rs2040444;rs966751;rs72706076;rs1983546;rs2038024;rs6427196;rs9332600;rs13306344;rs2298909;rs6679295;rs17517699;rs72702145;rs6010;rs10753787;rs760694;rs2205895;rs3917744;rs3917862;rs1569474;rs12045330;rs10489183;rs542570;rs79060304;rs12136148;rs6687139;rs76829066;rs12120558;rs6131;rs2244529;rs139541321;rs61805844;rs6692451;rs6691453;rs114233289;rs17349880;rs138191341;rs12749012	37	rs78624203;rs111414961;rs75904197;rs72705895;rs12567872;rs2064298;rs1933116;rs12117978;rs2744658;rs34258243;rs16861623;rs116120384;rs3007385;rs35990973;rs12042944;rs116140155;rs2982467;rs113079063;rs36013507;rs1200117;rs1358714;rs77977611;rs2143289;rs3820048;rs3766042;rs16861990;rs2014878;rs115289994;rs12408451;rs6427196;rs9332600;rs10753787;rs3917862;rs139541321;rs6692451;rs114233289;rs12749012
VTE	6	1:201768789:A:G	rs3001023	1q32.1	1	201768789	6.394e-13	201760981	201887457	97	59	3	rs3001023;rs2820319;rs4494199	1	rs3001023
VTE	7	1:207271862:G:T	rs78667607	1q32.2	1	207271862	1.373e-18	207271862	207285043	7	3	1	rs78667607	1	rs78667607
VTE	8	1:218699815:A:G	rs57615042	1q41	1	218699815	1.99e-11	218562868	218701451	148	31	2	rs57615042;rs10482771	1	rs57615042
VTE	9	1:243829549:A:G	rs2087072	1q44	1	243829549	4.896e-08	243690491	244025317	129	1	1	rs2087072	1	rs2087072
VTE	10	1:248039451:C:T	rs3811444	1q44	1	248039451	5.728e-11	248038210	248041821	3	2	1	rs3811444	1	rs3811444
VTE	11	2:36783215:C:T	rs10181664	2p22.2	2	36783215	4.897e-14	36735024	36860608	163	116	6	rs10181664;rs2372604;rs11678218;rs10205290;rs12464610;rs1523785	1	rs10181664
VTE	12	2:56106928:C:T	rs59985551	2p16.1	2	56106928	3.944e-08	55989737	56115469	65	1	1	rs59985551	1	rs59985551
VTE	13	2:68619981:A:C	rs1867312	2p14	2	68619981	2.114e-19	68577734	68660965	123	46	4	rs1867312;rs2289689;rs6744216;rs11126184	1	rs1867312
VTE	14	2:128175875:A:G	rs1799809	2q14.3	2	128175875	1.929e-31	127932551	128375094	399	273	16	rs1799809;rs2069924;rs2069928;rs6749002;rs10928767;rs4662582;rs1549766;rs6709113;rs10198483;rs74707659;rs4321325;rs11683427;rs6430934;rs56273408;rs2069904;rs72843327	2	rs1799809;rs72843327
VTE	15	2:198545250:C:G	rs78872368	2q33.1	2	198545250	4.322e-08	198244598	198954831	327	1	1	rs78872368	1	rs78872368
VTE	16	2:211540507:A:C	rs1047891	2q34	2	211540507	3.802e-10	211540507	211652980	76	4	3	rs1047891;rs55932961;rs4673553	1	rs1047891
VTE	17	3:90067332:C:G	rs140602438	3p11.1	3	90067332	8.381e-14	89242853	90503193	567	210	7	rs140602438;rs7641059;rs9858006;rs28623022;rs819293;rs1464463;rs4974358	2	rs140602438;rs9858006
VTE	18	3:93650604:A:G	rs6795524	3q11.1	3	93650604	2.927e-17	93506931	94250041	408	116	11	rs7616142;rs6123;rs6795524;rs7643498;rs9818721;rs62266990;rs2360830;rs13321260;rs111315098;rs9822589;rs1598219	3	rs7616142;rs6795524;rs9822589
VTE	19	3:126273469:A:G	rs10934779	3q21.3	3	126273469	2.313e-10	126227185	126283079	60	37	1	rs10934779	1	rs10934779
VTE	20	3:156795525:A:G	rs9854955	3q25.31	3	156795525	6.117e-12	156791268	156798775	17	16	1	rs9854955	1	rs9854955
VTE	21	3:186454180:A:C	rs5030062	3q27.3	3	186454180	6.384e-13	186431070	186469661	22	12	2	rs5030062;rs7647509	1	rs5030062
VTE	22	3:194788252:A:G	rs56324901	3q29	3	194788252	3.108e-11	194780211	194805031	45	25	2	rs56324901;rs67381912	1	rs56324901
VTE	23	4:83939171:C:T	rs10033399	4q21.22	4	83939171	2.688e-08	83737214	84003233	196	1	1	rs10033399	1	rs10033399
VTE	24	4:86704797:A:G	rs10516757	4q21.23	4	86704797	1.251e-10	86701617	86760684	36	29	4	rs10516757;rs12710823;rs72976751;rs1563000	1	rs10516757
VTE	25	4:155525695:A:G	rs2066864	4q31.3	4	155525695	1.06e-190	155106847	155678217	403	191	43	rs9884775;rs62330361;rs4696576;rs4323084;rs28588655;rs184310561;rs138889324;rs4463047;rs79201245;rs116333064;rs13121749;rs7666020;rs12645631;rs4554047;rs7681708;rs4547780;rs35290073;rs12648258;rs28673871;rs2070006;rs74745756;rs6536024;rs4482740;rs72679178;rs13435101;rs13112318;rs28365896;rs145687129;rs115999709;rs150244948;rs2070008;rs62330424;rs1049636;rs4557243;rs2066864;rs71605214;rs17373860;rs6839809;rs79726896;rs72681247;rs56011295;rs7660987;rs35555271	12	rs9884775;rs184310561;rs138889324;rs13121749;rs35290073;rs28365896;rs115999709;rs2070008;rs2066864;rs72681247;rs7660987;rs35555271
VTE	26	4:187207381:C:T	rs2289252	4q35.2	4	187207381	3.54e-196	186947231	187524525	592	362	68	rs142316601;rs72646257;rs4253403;rs77254623;rs75357674;rs143970142;rs56379917;rs10866290;rs7683424;rs10004932;rs72646269;rs7687961;rs72646294;rs6821390;rs4253244;rs4253287;rs4253314;rs4241822;rs11132383;rs12186258;rs6836491;rs2036914;rs4253434;rs6824705;rs13143773;rs4253269;rs4253333;rs4253398;rs4253416;rs11938564;rs2292426;rs2292428;rs4253267;rs4253288;rs4253418;rs6843711;rs6818689;rs907439;rs1008728;rs114742882;rs4253277;rs59634726;rs4253408;rs2289252;rs11132387;rs4253413;rs7687352;rs13137269;rs80183441;rs62348841;rs7688348;rs62350304;rs58116685;rs6838463;rs78134251;rs1809101;rs4456995;rs6832067;rs67235209;rs10454254;rs75440104;rs12331973;rs1868895;rs7685922;rs2007012;rs11132396;rs1037354;rs35670235	19	rs142316601;rs143970142;rs10866290;rs72646269;rs72646294;rs6821390;rs4253269;rs4253288;rs59634726;rs4253408;rs2289252;rs7687352;rs7688348;rs78134251;rs1809101;rs75440104;rs12331973;rs7685922;rs35670235
VTE	27	5:32830521:C:T	rs1173727	5p13.3	5	32830521	5.619e-10	32804528	32832474	14	10	1	rs1173727	1	rs1173727
VTE	28	5:38709629:A:G	rs12517759	5p13.1	5	38709629	1.219e-09	38707871	38796141	37	17	2	rs12517759;rs62353355	2	rs12517759;rs62353355
VTE	29	5:96248795:C:T	rs1363976	5q15	5	96248795	1.051e-09	96200770	96373750	314	79	1	rs1363976	1	rs1363976
VTE	30	5:108165445:C:T	rs889269	5q21.3	5	108165445	1.992e-08	108054728	108235987	206	5	1	rs889269	1	rs889269
VTE	31	5:132397351:A:G	rs55747751	5q31.1	5	132397351	2.621e-14	132349654	132466540	123	15	3	rs55747751;rs72801480;rs72801445	1	rs55747751
VTE	32	6:25537194:C:T	rs214060	6p22.2	6	25537194	4.85e-14	25525120	26124634	55	35	5	rs214060;rs212934;rs12526480;rs4645;rs79920061	2	rs214060;rs4645
VTE	33	6:121863829:G:T	rs7744054	6q22.31	6	121863829	2.754e-08	121854778	121899251	17	2	1	rs7744054	1	rs7744054
VTE	34	6:147701133:G:T	rs9373523	6q24.3	6	147701133	8.44e-13	147483969	147714725	139	91	3	rs9373523;rs499393;rs2786187	1	rs9373523
VTE	35	7:28259233:C:T	rs1513275	7p15.1	7	28259233	2.584e-08	28139386	28259233	84	4	2	rs1513275;rs886663	1	rs1513275
VTE	36	7:92243719:C:T	rs42038	7q21.2	7	92243719	6.166e-10	92223518	92327026	53	40	3	rs42038;rs3731326;rs42033	1	rs42038
VTE	37	8:6651969:A:G	rs11774252	8p23.1	8	6651969	9.354e-11	6642801	6657278	34	22	2	rs11774252;rs13282633	1	rs11774252
VTE	38	8:9185179:C:G	rs34290760	8p23.1	8	9185179	1.482e-11	9168146	9231661	46	7	3	rs34290760;rs35555151;rs370720	1	rs34290760
VTE	39	8:27820792:A:G	rs10087301	8p21.1	8	27820792	1.362e-12	27787717	27831887	51	41	2	rs10087301;rs2685417	1	rs10087301
VTE	40	8:42324760:C:T	rs2978457	8p11.21	8	42324760	2.135e-09	42324760	42324765	2	2	1	rs2978457	1	rs2978457
VTE	41	8:106581528:A:T	rs6993770	8q23.1	8	106581528	8.306e-30	106512481	106593662	126	86	11	rs6993770;rs16873415;rs6995272;rs302953;rs12679049;rs12675041;rs996488;rs1450161;rs10505076;rs72673751;rs6993696	1	rs6993770
VTE	42	9:93602967:A:G	rs10993706	9q22.2	9	93602967	6.095e-09	93597677	93608758	6	5	1	rs10993706	1	rs10993706
VTE	43	9:99091009:C:T	rs10990535	9q22.32	9	99091009	1.919e-09	99086831	99314012	16	4	1	rs10990535	1	rs10990535
VTE	44	9:136154168:C:T	rs579459	9q34.2	9	136154168	1.2e-305	135866940	136400566	1115	595	119	rs6597600;rs2073927;rs3761824;rs571780;rs35200151;rs7855466;rs78590974;rs117210485;rs8193009;rs11244006;rs7868232;rs7862461;rs2886307;rs10793953;rs11244032;rs11244035;rs11244037;rs11794634;rs11244061;rs71503180;rs113016973;rs35698328;rs113845480;rs62575992;rs78602133;rs60526253;rs11793768;rs7469576;rs4363269;rs8176704;rs7848366;rs590488;rs28551042;rs142397281;rs11244051;rs11244084;rs41302673;rs8176693;rs559723;rs8176635;rs7030248;rs656105;rs1179011;rs10901263;rs117119759;rs28446901;rs12378537;rs4379511;rs4962111;rs3205136;rs8176757;rs687621;rs8176630;rs633862;rs558240;rs4962126;rs621907;rs1887519;rs592514;rs3124756;rs4962113;rs8176715;rs579459;rs176694;rs56343119;rs149181677;rs78755596;rs9411490;rs4392970;rs3094375;rs41297217;rs41309954;rs8176744;rs557317;rs74921353;rs62574658;rs9411396;rs7700;rs28714280;rs8176694;rs55988407;rs68032997;rs567493;rs147278971;rs138841709;rs138683771;rs79158370;rs11791119;rs34024143;rs3118671;rs4259477;rs551924;rs652600;rs2073935;rs3124747;rs28503755;rs3124767;rs3094377;rs3094326;rs28688220;rs28615587;rs9696579;rs2285488;rs139155764;rs3124762;rs73550898;rs55978893;rs3124775;rs11523134;rs9802874;rs9330462;rs28697911;rs78534112;rs34628564;rs150844645;rs36220944;rs28463601;rs13300181;rs62576048	22	rs6597600;rs35200151;rs7868232;rs71503180;rs11793768;rs11244051;rs8176693;rs8176630;rs579459;rs9411490;rs557317;rs68032997;rs147278971;rs79158370;rs11791119;rs652600;rs3094377;rs3094326;rs73550898;rs34628564;rs28463601;rs13300181
VTE	45	10:21873295:G:T	rs7905967	10p12.31	10	21873295	4.621e-09	21766969	22288132	182	13	1	rs7905967	1	rs7905967
VTE	46	10:71245276:C:T	rs78707713	10q22.1	10	71245276	1.6e-99	71145819	71302731	407	217	21	rs1367517;rs17490500;rs12769200;rs60372179;rs34494957;rs34377151;rs78707713;rs80118685;rs3829182;rs1864589;rs55644640;rs1665581;rs77364098;rs61848438;rs77544432;rs1238704;rs56233660;rs3793853;rs137936874;rs149172666;rs144194132	3	rs1367517;rs78707713;rs149172666
VTE	47	10:96000282:A:G	rs7069316	10q23.33	10	96000282	1.036e-08	95971321	96129098	54	8	2	rs7069316;rs57866767	1	rs7069316
VTE	48	10:121010256:A:G	rs10886430	10q26.11	10	121010256	6.136e-32	121004561	121054613	4	4	4	rs10886430;rs10886437;rs10886443;rs56095167	1	rs10886430
VTE	49	11:47443654:C:T	rs141325867	11p11.2	11	47443654	6.034e-42	46304187	50538301	1976	487	33	rs189761107;rs11039002;rs77682558;rs11570051;rs74486166;rs17787912;rs10838642;rs10838599;rs3136516;rs6485690;rs7111517;rs72897626;rs830085;rs2305280;rs2697920;rs10838708;rs10838596;rs3136447;rs11039155;rs3740689;rs79498485;rs4752829;rs1228024;rs6485802;rs75212415;rs141325867;rs117784795;rs78807356;rs4752891;rs3740688;rs7482934;rs7948396;rs189639150	9	rs189761107;rs74486166;rs3136516;rs11039155;rs141325867;rs4752891;rs7482934;rs7948396;rs189639150
VTE	50	11:56875074:C:T	rs141798115	11q12.1	11	56875074	9.404e-18	54857825	57110206	952	57	14	rs117350740;rs12421131;rs117273915;rs4939033;rs7940239;rs2512722;rs112901519;rs112407406;rs4619163;rs77235188;rs75348906;rs141798115;rs117747098;rs72925818	6	rs117350740;rs117273915;rs2512722;rs112901519;rs77235188;rs141798115
VTE	51	11:61592362:A:G	rs174566	11q12.2	11	61592362	5.972e-20	61539020	61658800	128	89	8	rs174566;rs2072114;rs174593;rs2526678;rs174619;rs174449;rs174532;rs174565	1	rs174566
VTE	52	11:77641359:A:G	rs60509203	11q14.1	11	77641359	1.389e-08	77243110	77705536	438	31	1	rs60509203	1	rs60509203
VTE	53	11:126296816:C:T	rs35257264	11q24.2	11	126296816	5.342e-11	126296816	126307796	8	5	3	rs35257264;rs11600151;rs35166255	1	rs35257264
VTE	54	12:6160614:C:T	rs7135039	12p13.31	12	6160614	4.596e-28	6023686	6170645	238	171	9	rs12423482;rs151273781;rs216335;rs7135039;rs73036509;rs71582860;rs1800379;rs68120218;rs10849378	3	rs12423482;rs216335;rs7135039
VTE	55	12:11791029:C:T	rs11054402	12p13.2	12	11791029	2.7e-08	11765547	11791685	13	1	1	rs11054402	1	rs11054402
VTE	56	12:19994917:C:G	rs11044893	12p12.3	12	19994917	4.888e-09	19984383	20010909	66	2	2	rs11044893;rs7302479	1	rs11044893
VTE	57	12:54729872:C:T	rs4759076	12q13.13	12	54729872	1.981e-13	54596619	54736470	18	9	3	rs4759076;rs9739357;rs7304860	1	rs4759076
VTE	58	12:71121027:A:T	rs7960840	12q15	12	71121027	2.412e-08	71099815	71141993	19	4	2	rs7960840;rs12826168	1	rs7960840
VTE	59	12:104147207:A:G	rs3751198	12q23.3	12	104147207	1.2e-10	103961764	104173310	55	9	3	rs1070073;rs3751198;rs12229292	2	rs1070073;rs3751198
VTE	60	12:111973358:A:G	rs597808	12q24.12	12	111973358	9.215e-13	111818487	112906415	105	15	2	rs597808;rs4766460	1	rs597808
VTE	61	12:123794871:C:G	rs4759420	12q24.31	12	123794871	1.13e-10	123450765	123913433	321	228	2	rs4759420;rs73231956	1	rs4759420
VTE	62	13:113787459:A:G	rs3211752	13q34	13	113787459	1.281e-27	113751975	113792893	12	8	7	rs3211752;rs547138;rs2026160;rs1046205;rs1475931;rs572772;rs3211736	1	rs3211752
VTE	63	14:58815839:C:T	rs1190982	14q23.1	14	58815839	2.902e-10	58651518	59013018	158	88	3	rs1190982;rs1615007;rs28637941	1	rs1190982
VTE	64	14:75255659:C:T	rs12887044	14q24.3	14	75255659	2.985e-12	75146500	75377692	178	105	2	rs12887044;rs2111705	1	rs12887044
VTE	65	14:92309229:A:G	rs1884841	14q32.12	14	92309229	3.26e-18	92210399	92333611	109	76	6	rs1884841;rs2430377;rs61988257;rs72631603;rs61237505;rs4904816	1	rs1884841
VTE	66	14:94844947:C:T	rs28929474	14q32.13	14	94844947	2.377e-13	94626683	94844947	4	3	2	rs2232710;rs28929474	2	rs2232710;rs28929474
VTE	67	14:103835290:A:C	rs12898055	14q32.32	14	103835290	1.806e-09	103831832	103983033	125	4	1	rs12898055	1	rs12898055
VTE	68	15:44027885:C:T	rs139974673	15q15.3	15	44027885	1.83e-11	43674430	44947434	180	34	2	rs139974673;rs483800	1	rs139974673
VTE	69	15:96125226:A:G	rs17502085	15q26.2	15	96125226	4.676e-10	96100923	96139593	41	24	2	rs17502085;rs7183672	1	rs17502085
VTE	70	16:30968589:C:T	rs4889599	16p11.2	16	30968589	7.767e-10	30801183	31109290	176	82	2	rs4889599;rs62057232	1	rs4889599
VTE	71	16:53834607:C:T	rs7188250	16q12.2	16	53834607	2.588e-10	53798319	53845487	106	78	1	rs7188250	1	rs7188250
VTE	72	16:75488285:A:G	rs11649638	16q23.1	16	75488285	2.866e-13	75304366	75519917	403	264	4	rs11649638;rs37606;rs999674;rs11639783	1	rs11649638
VTE	73	16:81870969:C:T	rs12445050	16q23.3	16	81870969	3.342e-31	81839491	81980019	162	123	19	rs11150413;rs11150414;rs12933559;rs35386949;rs34603417;rs72834769;rs4073295;rs9673682;rs8050292;rs4998545;rs4888183;rs12445050;rs13334419;rs7188868;rs11642412;rs62046682;rs6564923;rs4616280;rs1071644	4	rs11150413;rs72834769;rs12445050;rs1071644
VTE	74	16:83979317:C:T	rs67890964	16q23.3	16	83979317	3.472e-08	83978401	83983775	7	2	1	rs67890964	1	rs67890964
VTE	75	16:88535242:C:T	rs55823018	16q24.2	16	88535242	2.286e-16	88507269	88553198	86	67	4	rs55823018;rs12597021;rs12447626;rs879628	1	rs55823018
VTE	76	17:1966457:C:T	rs1048483	17p13.3	17	1966457	6.599e-21	1958536	2203167	108	66	5	rs1048483;rs3865240;rs4790874;rs72815304;rs11657636	1	rs1048483
VTE	77	17:7784295:A:G	rs17807204	17p13.1	17	7784295	2.022e-08	7731764	7898537	24	3	1	rs17807204	1	rs17807204
VTE	78	17:67081278:A:G	rs77542162	17q24.2	17	67081278	6.954e-13	66973049	67276383	10	6	2	rs77542162;rs117753190	1	rs77542162
VTE	79	18:21140432:C:T	rs1805081	18q11.2	18	21140432	4.98e-08	21075441	21165409	76	1	1	rs1805081	1	rs1805081
VTE	80	19:10740574:C:T	rs2360742	19p13.2	19	10740574	1.833e-43	10633908	11180047	648	370	25	rs2360742;rs10417412;rs4425006;rs12974306;rs1529744;rs141611067;rs10407127;rs4804526;rs11880613;rs2278444;rs117159625;rs4804543;rs12981279;rs73496507;rs10413128;rs62128856;rs7252007;rs117831057;rs62129985;rs56202490;rs78301016;rs78043647;rs7258189;rs12971616;rs11879293	3	rs2360742;rs78301016;rs7258189
VTE	81	19:17004049:C:T	rs1054533	19p13.11	19	17004049	4.517e-08	16998719	17016127	23	1	1	rs1054533	1	rs1054533
VTE	82	19:45426792:A:G	rs141622900	19q13.32	19	45426792	2.329e-13	45369203	45426792	14	6	3	rs141622900;rs61679753;rs72654473	1	rs141622900
VTE	83	19:46180184:C:T	rs11672660	19q13.32	19	46180184	1.74e-10	46179043	46374916	76	16	3	rs11672660;rs11670136;rs2341097	2	rs11672660;rs11670136
VTE	84	19:49215095:C:T	rs4002471	19q13.33	19	49215095	4.219e-13	49168942	49261368	135	97	6	rs4002471;rs281408;rs4021;rs28745907;rs838133;rs35106244	1	rs4002471
VTE	85	19:55539072:G:T	rs892090	19q13.42	19	55539072	3.573e-19	55502846	55574907	114	74	5	rs892090;rs1671209;rs1671215;rs1654448;rs73057282	1	rs892090
VTE	86	20:23175922:G:T	rs6132574	20p11.21	20	23175922	1.463e-23	22636562	23230565	434	146	11	rs6036192;rs965762;rs6076004;rs6083015;rs6048561;rs11697283;rs35359496;rs6132574;rs6083042;rs1998084;rs6106616	5	rs6036192;rs6076004;rs6083015;rs35359496;rs6132574
VTE	87	20:33794378:A:G	rs6060308	20q11.22	20	33794378	5.188e-59	32484835	34597962	1737	1029	35	rs73610830;rs8117173;rs112825656;rs1001425;rs6087600;rs6059976;rs1984588;rs2273684;rs6088753;rs819131;rs141638867;rs117755215;rs11907011;rs3752316;rs67032674;rs6088456;rs6141533;rs2069951;rs977936;rs34613590;rs13037376;rs117046905;rs56400269;rs6060308;rs6088765;rs6058209;rs2145082;rs143384;rs6060466;rs6120825;rs6060303;rs639763;rs73109573;rs2425174;rs2425038	9	rs73610830;rs819131;rs6141533;rs2069951;rs56400269;rs6060308;rs639763;rs73109573;rs2425174
VTE	88	22:33177778:A:G	rs713996	22q12.3	22	33177778	1.561e-09	33148919	33237191	143	39	5	rs713996;rs2016293;rs242077;rs1079734;rs5749505	1	rs713996
VTE	89	22:39838892:G:T	rs5757675	22q13.1	22	39838892	2.096e-08	39774378	39860868	130	8	1	rs5757675	1	rs5757675
VTE	90	22:43104750:C:T	rs13055886	22q13.2	22	43104750	2.354e-14	43068401	43154299	132	60	9	rs13055886;rs5758888;rs2143920;rs6002930;rs5758915;rs5758880;rs9607928;rs135096;rs6002910	2	rs13055886;rs9607928
VTE	91	22:44324730:C:T	rs738408	22q13.31	22	44324730	1.12e-09	44324727	44379565	62	3	1	rs738408	1	rs738408
HF	1	1:109817838:C:T	rs660240	1p13.3	1	109817838	3.251e-10	109776285	109822166	21	13	3	rs660240;rs67269326;rs6657811	1	rs660240
HF	2	4:111668626:A:G	rs17042102	4q25	4	111668626	5.705e-20	111607315	111718067	171	131	5	rs17042102;rs72667982;rs2129983;rs77737462;rs4307025	1	rs17042102
HF	3	5:137012171:A:G	rs11745324	5q31.2	5	137012171	2.345e-08	137003688	137238607	68	8	1	rs11745324	1	rs11745324
HF	4	6:36647680:C:T	rs4135240	6p21.2	6	36647680	6.838e-09	36618821	36649593	41	13	2	rs4135240;rs3176326	1	rs4135240
HF	5	6:161005610:C:T	rs55730499	6q25.3	6	161005610	1.83e-11	160505312	161123451	36	8	2	rs9295128;rs55730499	2	rs9295128;rs55730499
HF	6	9:22100176:C:G	rs1556516	9p21.3	9	22100176	1.569e-15	21997872	22125503	106	57	3	rs1556516;rs3218020;rs1333040	1	rs1556516
HF	7	9:136151806:C:T	rs600038	9q34.2	9	136151806	3.677e-09	136138765	136155000	13	5	1	rs600038	1	rs600038
HF	8	10:75417249:C:G	rs4746140	10q22.2	10	75417249	1.104e-09	75404300	75585307	78	17	1	rs4746140	1	rs4746140
HF	9	10:121426884:C:T	rs17617337	10q26.11	10	121426884	3.654e-09	121415685	121433675	9	6	1	rs17617337	1	rs17617337
HF	10	12:111904371:A:T	rs4766578	12q24.12	12	111904371	4.899e-08	111826477	112896840	32	1	1	rs4766578	1	rs4766578
HF	11	16:53806453:A:G	rs56094641	16q12.2	16	53806453	1.208e-08	53797908	53845487	115	13	1	rs56094641	1	rs56094641
PAD	1	6:161010118:A:G	rs10455872	6q25.3	6	161010118	2.4e-12	160985526	161123451	7	4	1	rs10455872	1	rs10455872
PAD	2	9:22123766:A:C	rs10738610	9p21.3	9	22123766	5e-17	21997872	22125503	106	55	3	rs10738610;rs3218020;rs1333040	1	rs10738610
PAD	3	12:111833788:A:G	rs10774624	12q24.12	12	111833788	2.7e-11	111826477	112906415	36	19	2	rs10774624;rs11066309	2	rs10774624;rs11066309
PAD	4	15:78896129:A:G	rs1317286	15q25.1	15	78896129	1.4e-08	78719832	78936168	113	14	2	rs1317286;rs4362358	1	rs1317286
Stroke	1	1:3220382:A:G	rs2500281	1p36.32	1	3220382	3.954e-09	3201133	3233631	28	7	1	rs2500281	1	rs2500281
Stroke	2	1:10796866:C:T	rs880315	1p36.22	1	10796866	2.89e-10	10789634	10799577	10	3	1	rs880315	1	rs880315
Stroke	3	1:156184268:C:T	rs1060604	1q22	1	156184268	5.221e-15	156156094	156206121	96	65	1	rs1060604	1	rs1060604
Stroke	4	2:203690047:G:T	rs115628302	2q33.2	2	203690047	1.821e-10	203639395	204196618	322	216	1	rs115628302	1	rs115628302
Stroke	5	4:111709004:G:T	rs1906592	4q25	4	111709004	2.325e-20	111605764	111733700	274	166	7	rs1906592;rs3866832;rs1448798;rs2595093;rs1448817;rs72667982;rs2634074	1	rs1906592
Stroke	6	4:155502869:C:T	rs56010410	4q31.3	4	155502869	1.141e-14	155435421	155545072	65	48	6	rs56010410;rs1118824;rs6536024;rs7689945;rs1025154;rs12512879	1	rs56010410
Stroke	7	5:121510586:A:C	rs17148926	5q23.2	5	121510586	1.019e-11	121502431	121523176	28	14	3	rs17148926;rs9112;rs62382996	1	rs17148926
Stroke	8	6:1365244:A:G	rs79318212	6p25.3	6	1365244	2.789e-13	1305001	1381066	145	109	4	rs79318212;rs72831930;rs74536576;rs12211303	1	rs79318212
Stroke	9	6:49457835:A:G	rs2501966	6p12.3	6	49457835	5.12e-09	49259739	49460769	76	3	1	rs2501966	1	rs2501966
Stroke	10	7:92241451:C:G	rs42036	7q21.2	7	92241451	8.497e-11	92236164	92327026	50	26	2	rs42036;rs2282983	1	rs42036
Stroke	11	7:106411858:C:T	rs17477177	7q22.3	7	106411858	4.683e-08	106405642	106418972	9	1	1	rs17477177	1	rs17477177
Stroke	12	7:150695726:C:T	rs1549758	7q36.1	7	150695726	4.461e-09	150695726	150697333	3	1	1	rs1549758	1	rs1549758
Stroke	13	9:22115286:C:T	rs944797	9p21.3	9	22115286	2.269e-14	21997872	22125503	82	45	2	rs944797;rs10757270	1	rs944797
Stroke	14	9:136149830:A:G	rs532436	9q34.2	9	136149830	1.155e-12	136132908	136155000	65	10	3	rs532436;rs616154;rs687289	1	rs532436
Stroke	15	10:105601210:C:T	rs55983834	10q24.33	10	105601210	4.02e-09	105595430	105671248	43	6	1	rs55983834	1	rs55983834
Stroke	16	10:121010256:A:G	rs10886430	10q26.11	10	121010256	9.31e-11	121010256	121010256	1	1	1	rs10886430	1	rs10886430
Stroke	17	10:124213449:C:T	rs72631113	10q26.13	10	124213449	3.497e-09	124203787	124235355	38	3	2	rs72631113;rs61871744	1	rs72631113
Stroke	18	11:102777303:C:T	rs150986675	11q22.2	11	102777303	1.084e-09	102719534	102777303	27	6	1	rs150986675	1	rs150986675
Stroke	19	12:111910219:A:G	rs10774625	12q24.12	12	111910219	6.232e-17	111708458	112985328	264	46	5	rs10774625;rs678436;rs4766897;rs2238151;rs1265564	1	rs10774625
Stroke	20	13:110828891:C:T	rs1975514	13q34	13	110828891	1.505e-08	110788441	110842248	52	10	2	rs12875271;rs1975514	2	rs12875271;rs1975514
Stroke	21	16:87575332:A:G	rs12445022	16q24.2	16	87575332	5.649e-10	87575332	87580855	4	1	1	rs12445022	1	rs12445022
Stroke	22	17:56429094:A:G	rs2526375	17q22	17	56429094	4.496e-08	56357833	57142657	156	2	1	rs2526375	1	rs2526375
Stroke	23	19:11198502:C:T	rs17248727	19p13.2	19	11198502	4.876e-08	11186412	11210912	69	1	1	rs17248727	1	rs17248727
Stroke	24	20:33565755:A:G	rs11906160	20q11.22	20	33565755	2.991e-10	33537157	33796192	203	151	1	rs11906160	1	rs11906160

### Sheet: Supplementary Table 9
Supplementary Table 9. Prioritized genes identified for PLACO results of estimated glomerular filtration rate and six cardiovascular diseases by functional annotation and mapping of genomic risk loci using FUMA
Note: Prioritized susceptibility variants from PLACO results were mapped by positional, and eQTL (obtained from 10 related tissues in GTExv8) mappings using the FUMA SNP2GENE tool with default settings. The SNP locations were defined in reference to the human genome Build 37 (GRCh37/hg19), and only protein-coding genes were included in the analysis. ensg = ENSG ID; Symbol = gene symbol; chr = chromosome; start = starting position of the gene; end = ending position of the gene; strand = strand of gene; type = gene biotype from Ensembl; entrezID = entrez ID; HUGO = HUGO (HGNC) gene symbol; pLI = pLI score from ExAC database (the probability that a given gene is Haploinsufficient, meaning it is intolerant of loss-of-function (LoF) variation; genes with higher pLI scores are less LoF tolerant); ncRVIS = non-coding residual variation intolerance score that compares observed to expected levels of variation in the regulatory sequence of human genes (ncRVIS <0 means less non-coding variation than expected, implying the gene is less tolerant of such variation, whereas an ncRVIS >0 means more non-coding variation than expected, implying greater tolerance of it); posMapSNPs = the number of variants mapping to the listed gene; posMapMaxCADD = the maximum CADD score of variants mapping to the listed gene (higher scores predicting a more deleterious impact);eqtlMapSNPs = the number of SNPs mapped to the gene based on eQTL mapping; eqtlMapminP = the minimum P-value of eQTLs correlated to expression of the listed gene; eqtlMapminQ = the minimum eQTL FDR of mapped SNPs; eqtlMapts = the tissue in which correlation of the eQTL with gene expression is observed; eqtlDirection = the consecutive direction of this correlation between risk increasing alleles in GWAS (after alligning risk allele) and tested alleles in eQTL data source; minGwasP, the minimum P-value at the locus, IndSigSNPs, rsID of the all independent significant SNPs at that locus; GenomicLocus = index of genomic risk loci matched with STable 7; outside = "yes" means gene is mapped outside of genomic risk locus.
Trait	ensg	symbol	chr	start	end	strand	type	entrezID	HUGO	pLI	ncRVIS	posMapSNPs	posMapMaxCADD	eqtlMapSNPs	eqtlMapminP	eqtlMapminQ	eqtlMapts	eqtlDirection	minGwasP	IndSigSNPs	GenomicLocus	outside
eGFR-AF	ENSG00000142700	DMRTA2	1	50883222	50889172	-1	protein_coding	63950	DMRTA2		-1.15902	2	4.231	0					5.01465e-10	rs7531303	1	no
eGFR-AF	ENSG00000185104	FAF1	1	50905150	51425935	-1	protein_coding	11124	FAF1	0.997398	-1.14258	31	20.5	0					6.79014e-12	rs7531303	1	no
eGFR-AF	ENSG00000123080	CDKN2C	1	51426417	51440305	1	protein_coding	1031	CDKN2C	0.315707	-1.35267	7	16.36	0					6.6936e-12	rs7531303	1	no
eGFR-AF	ENSG00000204006	C1orf185	1	51567906	51613752	1	protein_coding	284546	C1orf185		-0.102828	17	14.33	0					2.09648e-12	rs111517573;rs7531303	1	no
eGFR-AF	ENSG00000123091	RNF11	1	51701943	51739127	1	protein_coding	26994	RNF11	0.420327	-0.845216	14	22.3	0					1.9981e-10	rs111517573;rs7531303	1	no
eGFR-AF	ENSG00000085831	TTC39A	1	51752930	51810788	-1	protein_coding	22996	TTC39A	0.0983103	0.6347	33	14.88	0					7.42415e-11	rs111517573;rs7531303	1	no
eGFR-AF	ENSG00000085832	EPS15	1	51819935	51985000	-1	protein_coding	2060	EPS15	0.241707	0.515123	240	18.95	252	6.4769e-05	7.2288e-45	GTEx/v8/Artery_Tibial		1.28198e-11	rs111517573;rs7531303	1	no
eGFR-AF	ENSG00000117859	OSBPL9	1	52042851	52254889	1	protein_coding	114883	OSBPL9	0.998515	0.292264	1	0.042	0					2.27766e-09	rs111517573;rs7531303	1	no
eGFR-AF	ENSG00000117862	TXNDC12	1	52485803	52521843	-1	protein_coding	51060	TXNDC12	0.344869	-1.05563	0	0	278	7.05969e-10	3.92168e-26	GTEx/v8/Whole_Blood		5.34338e-12	rs7531303;rs111517573	1	yes
eGFR-AF	ENSG00000117362	APH1A	1	150237804	150241980	-1	protein_coding	51107	APH1A	0.132136	-0.813124	1	6.689	0						rs1260401	2	no
eGFR-AF	ENSG00000118292	C1orf54	1	150240600	150253327	1	protein_coding	79630	C1orf54	0.178652	-0.647221	9	6.689	35	2.83312e-05	0.000282089	GTEx/v8/Artery_Corory			rs1260401	2	no
eGFR-AF	ENSG00000159208	CIART	1	150254953	150259505	1	protein_coding	148523	CIART	0.804528	0.11871	22	7.875	0						rs1260401	2	no
eGFR-AF	ENSG00000117360	PRPF3	1	150293925	150325671	1	protein_coding	9129	PRPF3	0.999999	-0.213771	42	9.658	0					2.85306e-08	rs1260401	2	no
eGFR-AF	ENSG00000163125	RPRD2	1	150335567	150449042	1	protein_coding	23248	RPRD2	0.999977	-0.208277	84	9.669	0						rs1260401	2	no
eGFR-AF	ENSG00000143374	TARS2	1	150459887	150480078	1	protein_coding	80222	TARS2	1.87456e-08	0.846507	40	9.669	164	6.40249e-09	3.6083e-11	GTEx/v8/Adipose_Subcutaneous:GTEx/v8/Adipose_Visceral_Omentum:GTEx/v8/Artery_Tibial:GTEx/v8/Heart_Atrial_Appendage:GTEx/v8/Heart_Left_Ventricle		2.85306e-08	rs1260401	2	no
eGFR-AF	ENSG00000143369	ECM1	1	150480538	150486265	1	protein_coding	1893	ECM1	7.32851e-08	0.615279	24	6.217	155	1.90032e-06	3.71424e-11	GTEx/v8/Cells_EBV-transformed_lymphocytes:GTEx/v8/Artery_Aorta:GTEx/v8/Heart_Atrial_Appendage		2.85306e-08	rs1260401	2	no
eGFR-AF	ENSG00000143382	ADAMTSL4	1	150521884	150533413	1	protein_coding	54507	ADAMTSL4	7.08735e-16	-0.228888	2	3.697	164	2.00889e-16	2.16263e-23	GTEx/v8/Artery_Aorta:GTEx/v8/Artery_Tibial:GTEx/v8/Heart_Atrial_Appendage		2.85306e-08	rs1260401	2	no
eGFR-AF	ENSG00000143384	MCL1	1	150547032	150552066	-1	protein_coding	4170	MCL1	0.950093	-0.4059	0	0	139	5.53546e-06	2.4887e-10	GTEx/v8/Whole_Blood		2.85306e-08	rs1260401	2	yes
eGFR-AF	ENSG00000143452	HORMAD1	1	150670536	150693364	-1	protein_coding	84072	HORMAD1	0.00312691	-0.404097	0	0	8	0.000115314	2.78118e-70	GTEx/v8/Adipose_Subcutaneous			rs1260401	2	yes
eGFR-AF	ENSG00000163131	CTSS	1	150702672	150738433	-1	protein_coding	1520	CTSS	0.628283	-0.390794	0	0	99	2.32323e-05	3.22451e-21	GTEx/v8/Adipose_Subcutaneous		2.85306e-08	rs1260401	2	yes
eGFR-AF	ENSG00000143437	ARNT	1	150782181	150849244	-1	protein_coding	405	ARNT	0.976348	-1.07282	0	0	24	6.50646e-05	2.31235e-19	GTEx/v8/Adipose_Subcutaneous:GTEx/v8/Artery_Tibial			rs1260401	2	yes
eGFR-AF	ENSG00000197622	CDC42SE1	1	151023447	151042801	-1	protein_coding	56882	CDC42SE1	0.0135195	-0.166256	0	0	152	1.67309e-05	0.000424637	GTEx/v8/Adipose_Subcutaneous		2.85306e-08	rs1260401	2	yes
eGFR-AF	ENSG00000143434	SEMA6C	1	151104161	151119104	-1	protein_coding	10500	SEMA6C	5.65313e-05	-0.756767	0	0	4	0.000198136	9.58767e-11	GTEx/v8/Adipose_Visceral_Omentum			rs1260401	2	yes
eGFR-AF	ENSG00000163155	LYSMD1	1	151132224	151138424	-1	protein_coding	388695	LYSMD1	0.18195	-0.634867	0	0	20	0.000174208	5.59031e-11	GTEx/v8/Artery_Tibial			rs1260401	2	yes
eGFR-AF	ENSG00000143375	CGN	1	151482986	151511168	1	protein_coding	57530	CGN	1.82319e-22	-0.177276	0	0	12	1.54746e-05	0.0180013	GTEx/v8/Adipose_Visceral_Omentum			rs1260401	2	yes
eGFR-AF	ENSG00000160685	ZBTB7B	1	154975127	154990998	1	protein_coding	51043	ZBTB7B	0.837393		6	19.01	9	8.37546e-20	2.59434e-15	GTEx/v8/Adipose_Subcutaneous:GTEx/v8/Adipose_Visceral_Omentum:GTEx/v8/Whole_Blood:GTEx/v8/Artery_Aorta:GTEx/v8/Artery_Tibial:GTEx/v8/Heart_Left_Ventricle		5.13706e-12	rs3753639;rs11264302	3	no
eGFR-AF	ENSG00000163354	DCST2	1	154990996	155006257	-1	protein_coding	127579	DCST2	1.45882e-09	0.250201	6	19.01	3	4.99997e-06	1.04437e-06	GTEx/v8/Adipose_Visceral_Omentum:GTEx/v8/Artery_Tibial:GTEx/v8/Heart_Atrial_Appendage		5.13706e-12	rs3753639;rs11264302	3	no
eGFR-AF	ENSG00000163357	DCST1	1	155006300	155023406	1	protein_coding	149095	DCST1	3.88696e-15		6	7.166	0					1.9612e-10	rs6660884;rs11264302	3	no
eGFR-AF	ENSG00000143537	ADAM15	1	155023042	155035252	1	protein_coding	8751	ADAM15	1.07719e-11		6	7.166	9	8.23842e-09	1.42533e-35	GTEx/v8/Adipose_Subcutaneous:GTEx/v8/Adipose_Visceral_Omentum:GTEx/v8/Whole_Blood		5.13706e-12	rs6660884;rs11264302;rs3753639	3	no
eGFR-AF	ENSG00000243364	EFNA4	1	155036207	155042029	1	protein_coding	1945	EFNA4	0.000252891	-0.595252	5	7.166	0					1.01086e-08	rs11264302	3	no
eGFR-AF	ENSG00000143590	EFNA3	1	155036224	155060014	1	protein_coding	1944	EFNA3	0.180564	-0.355849	5	7.166	0					1.01086e-08	rs11264302	3	no
eGFR-AF	ENSG00000185499	MUC1	1	155158300	155162707	-1	protein_coding	4582	MUC1	0.730965		0	0	1	3.58228e-05	3.07269e-08	GTEx/v8/Whole_Blood		1.9612e-10	rs6660884	3	yes
eGFR-AF	ENSG00000169231	THBS3	1	155165379	155178842	-1	protein_coding	7059	THBS3	1.20601e-08	-0.314766	0	0	1	2.22672e-05	1.87772e-64	GTEx/v8/Whole_Blood		1.9612e-10	rs6660884	3	yes
eGFR-AF	ENSG00000198734	F5	1	169483404	169555826	-1	protein_coding	2153	F5	4.69402e-08	0.218629	0	0	43	2.40167e-05	0.0207565	GTEx/v8/Adipose_Subcutaneous			rs10753809;rs11581269	4	yes
eGFR-AF	ENSG00000203740	NTMT2	1	170115142	170136931	1	protein_coding	149281	NTMT2		-0.00770079	0	0	14	5.6516e-06	3.33195e-06	GTEx/v8/Heart_Left_Ventricle			rs10753809	4	yes
eGFR-AF	ENSG00000120370	GORAB	1	170501270	170522587	1	protein_coding	92344	GORAB	6.82629e-06	0.0588041	6	6.263	0					8.27452e-09	rs9787312;rs11581269;rs10753809	4	no
eGFR-AF	ENSG00000116132	PRRX1	1	170631869	170708560	1	protein_coding	5396	PRRX1	0.752904	0.800217	33	18.97	71	2.63768e-08	0.000133721	GTEx/v8/Heart_Atrial_Appendage:GTEx/v8/Heart_Left_Ventricle		6.05618e-21	rs591715;rs593479;rs535330;rs4656794;rs6701640;rs10919470;rs11581269;rs9787312	4	no
eGFR-AF	ENSG00000007933	FMO3	1	171060018	171086959	1	protein_coding	2328	FMO3	2.82794e-09	-0.196376	0	0	1	9.00537e-05	6.40262e-22	GTEx/v8/Adipose_Visceral_Omentum			rs6701640	4	yes
eGFR-AF	ENSG00000034971	MYOC	1	171604557	171621823	-1	protein_coding	4653	MYOC	5.01978e-08	0.605369	0	0	4	9.3754e-05	0.0477437	GTEx/v8/Whole_Blood			rs10919470	4	yes
eGFR-AF	ENSG00000121481	RNF2	1	185014496	185071740	1	protein_coding	6045	RNF2	0.944004	-0.352265	1	0.469	0					3.41322e-09	rs79091515	5	no
eGFR-AF	ENSG00000121486	TRMT1L	1	185087220	185126204	-1	protein_coding	81627	TRMT1L	0.939619	-0.942125	1	11.97	0						rs79091515	5	no
eGFR-AF	ENSG00000182795	C1orf116	1	207191866	207206101	-1	protein_coding	79098	C1orf116	0.371958	-0.290448	4	10.97	0					3.729e-09	rs2075864	6	no
eGFR-AF	ENSG00000180667	YOD1	1	207217194	207226325	-1	protein_coding	55432	YOD1	0.543401	-0.12709	21	19.22	13	4.55244e-06	0.00963374	GTEx/v8/Heart_Atrial_Appendage		1.69806e-11	rs2075864;rs1044145	6	no
eGFR-AF	ENSG00000123836	PFKFB2	1	207222801	207254369	1	protein_coding	5208	PFKFB2	0.00108863	-0.541608	37	19.22	35	5.39543e-43	3.70835e-36	GTEx/v8/Artery_Aorta:GTEx/v8/Artery_Corory:GTEx/v8/Artery_Tibial:GTEx/v8/Heart_Atrial_Appendage:GTEx/v8/Heart_Left_Ventricle		1.69806e-11	rs1044145;rs2075864	6	no
eGFR-AF	ENSG00000123843	C4BPB	1	207262187	207273338	1	protein_coding	725	C4BPB	2.57854e-06	-0.112843	0	0	8	5.53229e-07	1.03869e-12	GTEx/v8/Adipose_Subcutaneous:GTEx/v8/Adipose_Visceral_Omentum		1.69806e-11	rs1044145	6	yes
eGFR-AF	ENSG00000143702	CEP170	1	243287730	243418650	-1	protein_coding	9859	CEP170		-1.48228	0	0	7	1.4536e-05	5.08842e-10	GTEx/v8/Whole_Blood		7.30414e-10	rs10803142	7	yes
eGFR-AF	ENSG00000054282	SDCCAG8	1	243419320	243663394	1	protein_coding	10806	SDCCAG8	1.32893e-07	-0.422227	19	12.21	15	1.41956e-11	1.84892e-47	GTEx/v8/Adipose_Subcutaneous:GTEx/v8/Adipose_Visceral_Omentum:GTEx/v8/Whole_Blood:GTEx/v8/Artery_Aorta:GTEx/v8/Artery_Corory:GTEx/v8/Artery_Tibial:GTEx/v8/Heart_Atrial_Appendage		7.30414e-10	rs10803142;rs10927020	7	no
eGFR-AF	ENSG00000143970	ASXL2	2	25956622	26101385	-1	protein_coding	55252	ASXL2	0.992739		17	7.4	0					1.92676e-08	rs11897652	8	no
eGFR-AF	ENSG00000162881	OXER1	2	42989642	42991401	-1	protein_coding	165140	OXER1	4.76881e-07	0.339145	0	0	5	6.56886e-05	4.2286e-06	GTEx/v8/Heart_Atrial_Appendage		2.10044e-09	rs13405434	9	yes
eGFR-AF	ENSG00000115970	THADA	2	43393800	43823185	-1	protein_coding	63892	THADA	1.24008e-28	-0.3799	428	23.5	261	3.57204e-08	0.000116513	GTEx/v8/Adipose_Subcutaneous:GTEx/v8/Adipose_Visceral_Omentum:GTEx/v8/Artery_Aorta		5.63994e-12	rs13405434;rs10211126;rs113542380;rs72865297	9	no
eGFR-AF	ENSG00000152518	ZFP36L2	2	43449541	43453748	-1	protein_coding	678	ZFP36L2	0.456434	-0.44054	21	22	301	3.20901e-08	0.00011078	GTEx/v8/Adipose_Subcutaneous:GTEx/v8/Artery_Tibial		5.63994e-12	rs13405434;rs10211126;rs113542380;rs72865297	9	no
eGFR-AF	ENSG00000152527	PLEKHH2	2	43864412	43995126	1	protein_coding	130271	PLEKHH2	1.78874e-26	0.460071	1	12.38	437	5.20466e-18	9.88057e-34	GTEx/v8/Artery_Aorta:GTEx/v8/Artery_Tibial:GTEx/v8/Heart_Left_Ventricle		5.63994e-12	rs113542380;rs13405434;rs10211126;rs72865297	9	no
eGFR-AF	ENSG00000138036	DYNC2LI1	2	44001178	44037149	1	protein_coding	51626	DYNC2LI1	8.37969e-05	1.0481	0	0	5	6.11819e-05	1.9334e-16	GTEx/v8/Artery_Aorta:GTEx/v8/Heart_Atrial_Appendage:GTEx/v8/Heart_Left_Ventricle			rs10211126;rs72865297;rs113542380	9	yes
eGFR-AF	ENSG00000138079	SLC3A1	2	44502599	44548633	1	protein_coding	6519	SLC3A1	7.54764e-16	-0.0189713	0	0	3	3.0552e-05	0.00129844	GTEx/v8/Liver			rs10211126	9	yes
eGFR-AF	ENSG00000116016	EPAS1	2	46520806	46613836	1	protein_coding	2034	EPAS1	0.997628	-0.612253	20	17.22	0					4.63947e-08	rs11689011	10	no
eGFR-AF	ENSG00000162929	SANBR	2	61293006	61391960	1	protein_coding	84542	SANBR	3.32935e-06	0.996966	11	12.66	0						rs921153	11	no
eGFR-AF	ENSG00000237651	C2orf74	2	61372243	61391964	1	protein_coding	339804	C2orf74			11	12.66	113	1.0306e-23	1.28936e-221	GTEx/v8/Adipose_Subcutaneous:GTEx/v8/Adipose_Visceral_Omentum:GTEx/v8/Cells_EBV-transformed_lymphocytes:GTEx/v8/Whole_Blood:GTEx/v8/Artery_Aorta:GTEx/v8/Artery_Corory:GTEx/v8/Artery_Tibial:GTEx/v8/Heart_Atrial_Appendage:GTEx/v8/Heart_Left_Ventricle:GTEx/v8/Liver		1.33482e-08	rs921153	11	no
eGFR-AF	ENSG00000115464	USP34	2	61414598	61697904	-1	protein_coding	9736	USP34	1		116	13.86	0					1.33482e-08	rs921153	11	no
eGFR-AF	ENSG00000082898	XPO1	2	61704984	61765761	-1	protein_coding	7514	XPO1	1	-0.917308	7	13.86	0					2.58341e-08	rs921153	11	no
eGFR-AF	ENSG00000196975	ANXA4	2	69871557	70053596	1	protein_coding	307	ANXA4	0.000342407	-0.283816	67	10.96	104	1.03315e-10	7.57151e-18	GTEx/v8/Whole_Blood:GTEx/v8/Artery_Tibial		1.43818e-08	rs12475412;rs3771529	12	no
eGFR-AF	ENSG00000087338	GMCL1	2	70056774	70108528	1	protein_coding	64395	GMCL1	9.62319e-06	-0.909387	87	11.74	168	1.12942e-14	2.09721e-12	GTEx/v8/Adipose_Subcutaneous:GTEx/v8/Whole_Blood:GTEx/v8/Artery_Tibial:GTEx/v8/Heart_Atrial_Appendage:GTEx/v8/Heart_Left_Ventricle		7.8555e-09	rs3771529;rs12475412	12	no
eGFR-AF	ENSG00000124380	SNRNP27	2	70120692	70132707	1	protein_coding	11017	SNRNP27	0.0240694	0.261914	38	13.14	165	3.52805e-11	8.5289e-10	GTEx/v8/Adipose_Visceral_Omentum:GTEx/v8/Artery_Tibial:GTEx/v8/Heart_Atrial_Appendage:GTEx/v8/Heart_Left_Ventricle		7.8555e-09	rs12475412;rs3771529	12	no
eGFR-AF	ENSG00000059728	MXD1	2	70124820	70170077	1	protein_coding	4084	MXD1	0.388108	-1.47187	83	18.74	0					7.8555e-09	rs3771529;rs12475412	12	no
eGFR-AF	ENSG00000116005	PCYOX1	2	70484518	70508323	1	protein_coding	51449	PCYOX1	6.73323e-12	-0.284007	0	0	5	1.13057e-05	3.36725e-18	GTEx/v8/Artery_Tibial:GTEx/v8/Heart_Atrial_Appendage			rs3771529;rs12475412	12	yes
eGFR-AF	ENSG00000163013	FBXO41	2	73481810	73511559	-1	protein_coding	150726	FBXO41	0.951773	-0.559769	0	0	1	0.000144453	4.66179e-15	GTEx/v8/Whole_Blood			rs7566009	13	yes
eGFR-AF	ENSG00000116127	ALMS1	2	73612886	73837920	1	protein_coding	7840	ALMS1	3.03692e-39		0	0	12	1.1187e-08	1.44725e-18	GTEx/v8/Whole_Blood		2.05493e-09	rs7566009	13	yes
eGFR-AF	ENSG00000144035	NAT8	2	73867959	73869520	-1	protein_coding	9027	NAT8	0.0756517	0.106774	0	0	5	8.20384e-05	4.69768e-14	GTEx/v8/Artery_Tibial		2.05493e-09	rs7566009	13	yes
eGFR-AF	ENSG00000144034	TPRKB	2	73956231	73964527	-1	protein_coding	51002	TPRKB	0.020618	-0.0413836	0	0	12	1.04431e-06	7.27502e-17	GTEx/v8/Artery_Aorta:GTEx/v8/Artery_Tibial		2.05493e-09	rs7566009	13	yes
eGFR-AF	ENSG00000124356	STAMBP	2	74056086	74100786	1	protein_coding	10617	STAMBP	0.00143027	1.77466	18	9.785	14	2.6762e-14	4.53637e-10	GTEx/v8/Adipose_Visceral_Omentum:GTEx/v8/Whole_Blood:GTEx/v8/Heart_Atrial_Appendage		2.05493e-09	rs7566009	13	no
eGFR-AF	ENSG00000121989	ACVR2A	2	148602086	148688393	1	protein_coding	92	ACVR2A	0.993932	-1.04629	72	20.4	517	9.36689e-21	2.28871e-22	GTEx/v8/Adipose_Subcutaneous:GTEx/v8/Adipose_Visceral_Omentum:GTEx/v8/Whole_Blood:GTEx/v8/Artery_Aorta:GTEx/v8/Artery_Corory:GTEx/v8/Artery_Tibial:GTEx/v8/Heart_Atrial_Appendage:GTEx/v8/Heart_Left_Ventricle		5.81656e-15	rs12105411;rs4662293;rs12994607;rs1234416;rs2382109;rs4662544;rs6748985	14	no
eGFR-AF	ENSG00000115947	ORC4	2	148687968	148779147	-1	protein_coding	5000	ORC4	2.29195e-06	-0.920871	114	19.15	450	8.97282e-15	1.79421e-10	GTEx/v8/Adipose_Subcutaneous:GTEx/v8/Adipose_Visceral_Omentum:GTEx/v8/Artery_Aorta		5.81656e-15	rs1234416;rs2382109;rs12105411;rs4662293;rs12994607;rs4662544;rs6748985	14	no
eGFR-AF	ENSG00000204406	MBD5	2	148778580	149275805	1	protein_coding	55777	MBD5	0.999852	-0.905737	193	14.85	529	4.9398e-14	4.09729e-10	GTEx/v8/Whole_Blood		5.81656e-15	rs12105411;rs4662293;rs12994607;rs1234416;rs2382109;rs4662544;rs6748985	14	no
eGFR-AF	ENSG00000081479	LRP2	2	169983619	170219195	-1	protein_coding	4036	LRP2	1	-0.834912	38	9.979	0					3.67413e-08	rs6433115	15	no
eGFR-AF	ENSG00000116044	NFE2L2	2	178092323	178257425	-1	protein_coding	4780	NFE2L2	0.686008	-0.150924	35	15.84	0					1.31101e-10	rs2364731;rs35652124	16	no
eGFR-AF	ENSG00000180228	PRKRA	2	179296141	179316239	-1	protein_coding	8575	PRKRA	0.154542	1.65172	0	0	30	6.70424e-08	8.81381e-07	GTEx/v8/Cells_EBV-transformed_lymphocytes		2.03624e-09	rs957875	17	yes
eGFR-AF	ENSG00000079150	FKBP7	2	179328391	179343327	-1	protein_coding	51661	FKBP7	3.15602e-05	-1.11758	0	0	42	1.83802e-16	2.72188e-33	GTEx/v8/Adipose_Subcutaneous:GTEx/v8/Adipose_Visceral_Omentum:GTEx/v8/Artery_Aorta:GTEx/v8/Artery_Corory:GTEx/v8/Artery_Tibial:GTEx/v8/Heart_Atrial_Appendage:GTEx/v8/Heart_Left_Ventricle		2.03624e-09	rs957875	17	yes
eGFR-AF	ENSG00000116095	PLEKHA3	2	179345195	179381189	1	protein_coding	65977	PLEKHA3	0.0229787	-0.310486	4	5.275	12	2.73274e-05	0.0010758	GTEx/v8/Adipose_Subcutaneous:GTEx/v8/Whole_Blood		2.03624e-09	rs957875;rs3816849;rs10190741	17	no
eGFR-AF	ENSG00000155657	TTN	2	179390716	179695529	-1	protein_coding	7273	TTN	1.21111e-32	-0.562315	72	23.3	0					2.03624e-09	rs957875;rs3816849;rs10190741	17	no
eGFR-AF	ENSG00000163492	CCDC141	2	179694484	179914813	-1	protein_coding	285025	CCDC141	1.42762e-09		16	10.27	0					2.87526e-08	rs10190741;rs3816849	17	no
eGFR-AF	ENSG00000115252	PDE1A	2	183004763	183387919	-1	protein_coding	5136	PDE1A	0.730656	0.293391	79	17.37	0					3.9041e-08	rs62190201	18	no
eGFR-AF	ENSG00000021826	CPS1	2	211342406	211543831	1	protein_coding	1373	CPS1	0.0833574	0.929214	0	0	3	0.000104215	5.10198e-07	GTEx/v8/Artery_Aorta			rs4300775	19	yes
eGFR-AF	ENSG00000072195	SPEG	2	220299568	220363009	1	protein_coding	10290	SPEG	0.99979	-0.154311	2	6.627	0					9.21502e-09	rs77449817	20	no
eGFR-AF	ENSG00000144591	GMPPA	2	220363589	220371710	1	protein_coding	29926	GMPPA	2.35237e-06	-0.0966902	2	6.627	0					9.21502e-09	rs77449817	20	no
eGFR-AF	ENSG00000072182	ASIC4	2	220378892	220403494	1	protein_coding	55515	ASIC4	0.728515	-0.723938	1	0.85	2	8.02963e-07	2.27595e-07	GTEx/v8/Artery_Aorta:GTEx/v8/Artery_Tibial		9.21502e-09	rs77449817	20	no
eGFR-AF	ENSG00000184182	UBE2F	2	238875469	238951236	1	protein_coding	140739	UBE2F	0.950479	-0.271566	10	11.97	39	6.22152e-43	1.06636e-39	GTEx/v8/Adipose_Subcutaneous:GTEx/v8/Adipose_Visceral_Omentum:GTEx/v8/Whole_Blood:GTEx/v8/Artery_Aorta:GTEx/v8/Artery_Tibial:GTEx/v8/Heart_Atrial_Appendage:GTEx/v8/Heart_Left_Ventricle		4.01456e-08	rs12618952	21	no
eGFR-AF	ENSG00000132330	SCLY	2	238969530	239008054	1	protein_coding	51540	SCLY	1.52191e-06	5.4717	31	22.5	0					4.01456e-08	rs12618952	21	no
eGFR-AF	ENSG00000144488	ESPNL	2	239008798	239041928	1	protein_coding	339768	ESPNL	3.87785e-10	2.49143	11	5.463	39	5.63629e-36	4.92253e-102	GTEx/v8/Adipose_Subcutaneous:GTEx/v8/Adipose_Visceral_Omentum:GTEx/v8/Whole_Blood:GTEx/v8/Artery_Aorta:GTEx/v8/Artery_Corory:GTEx/v8/Artery_Tibial:GTEx/v8/Heart_Atrial_Appendage:GTEx/v8/Heart_Left_Ventricle		4.01456e-08	rs12618952	21	no
eGFR-AF	ENSG00000168427	KLHL30	2	239047363	239061588	1	protein_coding	377007	KLHL30	8.29725e-11	-0.588047	0	0	5	2.45793e-06	9.22798e-37	GTEx/v8/Adipose_Subcutaneous:GTEx/v8/Adipose_Visceral_Omentum		4.01456e-08	rs12618952	21	yes
eGFR-AF	ENSG00000154743	TSEN2	3	12525931	12581122	1	protein_coding	80746	TSEN2	0.000104861	-0.0257249	0	0	51	9.74167e-08	7.56362e-16	GTEx/v8/Artery_Aorta:GTEx/v8/Artery_Tibial		5.64675e-15	rs11128614;rs11718898	22	yes
eGFR-AF	ENSG00000225526	MKRN2OS	3	12556433	12602558	-1	protein_coding	100129480	MKRN2OS		0.0371368	0	0	37	2.02114e-06	3.42737e-20	GTEx/v8/Heart_Left_Ventricle		2.44931e-09	rs11718898;rs11128614	22	yes
eGFR-AF	ENSG00000075975	MKRN2	3	12598513	12625212	1	protein_coding	23609	MKRN2	0.407629	-0.0314984	0	0	30	7.08919e-07	1.32438e-26	GTEx/v8/Artery_Tibial:GTEx/v8/Heart_Atrial_Appendage:GTEx/v8/Heart_Left_Ventricle		5.64675e-15	rs11718898;rs11128614	22	yes
eGFR-AF	ENSG00000088726	TMEM40	3	12775024	12810956	-1	protein_coding	55287	TMEM40	0.000135844	0.223164	36	11.9	0					3.41164e-09	rs11128614;rs11718898	22	no
eGFR-AF	ENSG00000144712	CAND2	3	12837971	12913415	1	protein_coding	23066	CAND2	4.53281e-09	0.140801	68	22.5	53	1.64689e-05	3.52486e-05	GTEx/v8/Adipose_Visceral_Omentum:GTEx/v8/Artery_Aorta:GTEx/v8/Artery_Tibial		5.64675e-15	rs11718898;rs11128614	22	no
eGFR-AF	ENSG00000073711	PPP2R3A	3	135684515	135866733	1	protein_coding	5523	PPP2R3A	0.920488	-0.863679	44	19.3	50	2.11011e-07	2.23821e-06	GTEx/v8/Adipose_Subcutaneous:GTEx/v8/Adipose_Visceral_Omentum:GTEx/v8/Whole_Blood:GTEx/v8/Artery_Tibial		7.69452e-09	rs511154;rs6774226	23	no
eGFR-AF	ENSG00000174579	MSL2	3	135867764	135916083	-1	protein_coding	55167	MSL2	0.889664	-1.74205	30	19.3	191	1.47537e-06	0.00490792	GTEx/v8/Whole_Blood:GTEx/v8/Artery_Aorta:GTEx/v8/Liver		1.2302e-09	rs6774226;rs511154	23	no
eGFR-AF	ENSG00000114054	PCCB	3	135969148	136056738	1	protein_coding	5096	PCCB	0.000735839	-0.38516	54	12.17	157	1.81435e-13	2.02191e-11	GTEx/v8/Adipose_Subcutaneous:GTEx/v8/Adipose_Visceral_Omentum:GTEx/v8/Whole_Blood:GTEx/v8/Artery_Aorta:GTEx/v8/Artery_Tibial:GTEx/v8/Heart_Atrial_Appendage:GTEx/v8/Heart_Left_Ventricle:GTEx/v8/Liver		1.2302e-09	rs511154;rs6774226	23	no
eGFR-AF	ENSG00000118007	STAG1	3	136055077	136471220	-1	protein_coding	10274	STAG1	1	-0.647638	189	21.8	0					2.32188e-08	rs511154;rs6774226	23	no
eGFR-AF	ENSG00000174564	IL20RB	3	136665072	136729927	1	protein_coding	53833	IL20RB	0.000354183	0.165775	0	0	1	0.000187068	0.000250509	GTEx/v8/Adipose_Visceral_Omentum			rs6774226	23	yes
eGFR-AF	ENSG00000177311	ZBTB38	3	141043055	141168634	1	protein_coding	253461	ZBTB38	0.979491	-1.878	31	19.99	28	1.37777e-17	3.75224e-13	GTEx/v8/Adipose_Subcutaneous:GTEx/v8/Adipose_Visceral_Omentum:GTEx/v8/Whole_Blood:GTEx/v8/Artery_Tibial:GTEx/v8/Heart_Atrial_Appendage		5.08581e-09	rs6763931	24	no
eGFR-AF	ENSG00000145191	EIF2B5	3	183852826	184402546	1	protein_coding	8893	EIF2B5	0.996712	-0.0227675	3	18.29	0					1.57977e-08	rs11545169	25	no
eGFR-AF	ENSG00000214160	ALG3	3	183960089	183967336	-1	protein_coding	10195	ALG3	4.17819e-06	0.034271	1	18.29	1	5.98497e-06	0.00512592	GTEx/v8/Heart_Left_Ventricle		1.57977e-08	rs11545169	25	no
eGFR-AF	ENSG00000145194	ECE2	3	183967438	184010819	1	protein_coding	9718	ECE2	1.65048e-17	-0.391923	2	18.29	1	6.05803e-06	1.02405e-12	GTEx/v8/Heart_Atrial_Appendage		1.57977e-08	rs11545169	25	no
eGFR-AF	ENSG00000163888	CAMK2N2	3	183977001	183979251	-1	protein_coding	94032	CAMK2N2	0.320488		1	18.29	0						rs11545169	25	no
eGFR-AF	ENSG00000175166	PSMD2	3	184016497	184026842	1	protein_coding	5708	PSMD2	0.999997	0.797725	1	16.29	3	3.23054e-07	1.16584e-21	GTEx/v8/Adipose_Subcutaneous:GTEx/v8/Whole_Blood:GTEx/v8/Artery_Aorta:GTEx/v8/Artery_Tibial		1.57977e-08	rs11545169	25	no
eGFR-AF	ENSG00000114867	EIF4G1	3	184032283	184053146	1	protein_coding	1981	EIF4G1	1	-0.0599241	1	0.144	0						rs11545169	25	no
eGFR-AF	ENSG00000175182	FAM131A	3	184053714	184064063	1	protein_coding	131408	FAM131A	0.0313284	-0.228806	1	0.144	0						rs11545169	25	no
eGFR-AF	ENSG00000109667	SLC2A9	4	9772777	10056560	-1	protein_coding	56606	SLC2A9	1.40146e-10	0.169285	2	1.181	76	1.59647e-19	1.45881e-35	GTEx/v8/Adipose_Subcutaneous:GTEx/v8/Adipose_Visceral_Omentum:GTEx/v8/Cells_EBV-transformed_lymphocytes:GTEx/v8/Whole_Blood:GTEx/v8/Artery_Aorta:GTEx/v8/Artery_Corory:GTEx/v8/Artery_Tibial:GTEx/v8/Heart_Atrial_Appendage:GTEx/v8/Heart_Left_Ventricle:GTEx/v8/Liver		6.63048e-11	rs4393994;rs4533774	26	no
eGFR-AF	ENSG00000071127	WDR1	4	10075963	10118573	-1	protein_coding	9948	WDR1	0.994593		57	23.5	41	9.70662e-07	4.95523e-08	GTEx/v8/Artery_Tibial:GTEx/v8/Heart_Left_Ventricle		6.63048e-11	rs4393994;rs4533774	26	no
eGFR-AF	ENSG00000178163	ZNF518B	4	10441498	10459034	-1	protein_coding	85460	ZNF518B	0.591536	0.715051	0	0	51	3.41024e-11	4.11011e-18	GTEx/v8/Artery_Tibial		6.63048e-11	rs4393994;rs4533774	26	yes
eGFR-AF	ENSG00000163749	CCDC158	4	77234154	77343021	-1	protein_coding	339965	CCDC158	2.98525e-13	-0.122079	1	1.052	1	8.49262e-09	2.62771e-26	GTEx/v8/Adipose_Subcutaneous:GTEx/v8/Adipose_Visceral_Omentum:GTEx/v8/Artery_Tibial		2.57883e-09	rs62303262	27	no
eGFR-AF	ENSG00000138771	SHROOM3	4	77356253	77704406	1	protein_coding	57619	SHROOM3	0.732359	-1.44584	61	16.56	33	1.10259e-06	0.00173795	GTEx/v8/Adipose_Subcutaneous		2.1918e-08	rs56248930	27	no
eGFR-AF	ENSG00000138675	FGF5	4	81187753	81257834	1	protein_coding	2250	FGF5	4.31893e-05	0.709603	22	14.85	7	2.5145e-08	0.00103603	GTEx/v8/Kidney_Cortex		6.45851e-18	rs3806752;rs2903657;rs36034102;rs72658333	28	no
eGFR-AF	ENSG00000109320	NFKB1	4	103422486	103538459	1	protein_coding	4790	NFKB1	0.99426		0	0	7	0.000122692	0.000453951	GTEx/v8/Artery_Tibial		6.22374e-12	rs7691873;rs223490	29	yes
eGFR-AF	ENSG00000109323	MANBA	4	103552660	103682151	-1	protein_coding	4126	MANBA	1.14972e-11	-0.195397	113	13.99	471	3.18647e-08	5.97765e-05	GTEx/v8/Whole_Blood:GTEx/v8/Artery_Aorta:GTEx/v8/Artery_Tibial:GTEx/v8/Liver		3.04904e-18	rs227278;rs223507;rs223490;rs6818418;rs223493;rs10018557;rs58477215;rs7691873	29	no
eGFR-AF	ENSG00000109332	UBE2D3	4	103715540	103790053	-1	protein_coding	7323	UBE2D3	0.748203		164	19.24	581	7.08073e-11	5.15458e-07	GTEx/v8/Adipose_Subcutaneous:GTEx/v8/Artery_Aorta:GTEx/v8/Artery_Tibial:GTEx/v8/Heart_Atrial_Appendage:GTEx/v8/Heart_Left_Ventricle		3.04904e-18	rs6818418;rs10018557;rs223490;rs7691873;rs223493;rs58477215;rs1580278;rs227278;rs223507;rs6533085	29	no
eGFR-AF	ENSG00000145354	CISD2	4	103790135	103810399	1	protein_coding	493856	CISD2	0.649111	-0.514322	63	13.18	599	1.21543e-27	7.9089e-22	GTEx/v8/Adipose_Subcutaneous:GTEx/v8/Adipose_Visceral_Omentum:GTEx/v8/Artery_Aorta:GTEx/v8/Artery_Tibial		3.04904e-18	rs6818418;rs223493;rs58477215;rs223490;rs7691873;rs227278;rs223507;rs10018557;rs1580278	29	no
eGFR-AF	ENSG00000164037	SLC9B1	4	103806205	103940896	-1	protein_coding	150159	SLC9B1	8.48795e-05	-0.347279	274	14.57	1	0.00020556	0.0251173	GTEx/v8/Adipose_Subcutaneous		3.04904e-18	rs6818418;rs223490;rs7691873;rs223493;rs58477215;rs10018557;rs223507	29	no
eGFR-AF	ENSG00000164038	SLC9B2	4	103941025	104006986	-1	protein_coding	133308	SLC9B2	0.0670567	-1.38429	53	13.65	49	8.32267e-08	6.38419e-06	GTEx/v8/Artery_Aorta:GTEx/v8/Artery_Tibial:GTEx/v8/Heart_Atrial_Appendage		7.16557e-18	rs6818418;rs223490;rs7691873;rs223493;rs58477215;rs10018557;rs1580278	29	no
eGFR-AF	ENSG00000164039	BDH2	4	104000592	104021040	-1	protein_coding	56898	BDH2	4.05062e-06	-0.183389	18	6.218	522	5.51721e-62	1.63066e-78	GTEx/v8/Adipose_Subcutaneous:GTEx/v8/Adipose_Visceral_Omentum:GTEx/v8/Whole_Blood:GTEx/v8/Artery_Aorta:GTEx/v8/Artery_Corory:GTEx/v8/Artery_Tibial:GTEx/v8/Heart_Atrial_Appendage:GTEx/v8/Heart_Left_Ventricle:GTEx/v8/Liver		3.04904e-18	rs7691873;rs58477215;rs223493;rs10018557;rs227278;rs6818418;rs223490;rs223507;rs1580278;rs6533085	29	no
eGFR-AF	ENSG00000138778	CENPE	4	104026963	104119566	-1	protein_coding	1062	CENPE	0.645841	0.250415	120	14.47	673	5.60312e-19	2.49434e-14	GTEx/v8/Adipose_Subcutaneous:GTEx/v8/Adipose_Visceral_Omentum:GTEx/v8/Artery_Aorta:GTEx/v8/Artery_Tibial		3.04904e-18	rs7691873;rs58477215;rs10018557;rs223493;rs6533085;rs223507;rs223490;rs6818418	29	no
eGFR-AF	ENSG00000146021	KLHL3	5	136953189	137071779	-1	protein_coding	26249	KLHL3	0.924155	-1.18581	35	13.49	0					4.54637e-12	rs11748938;rs6888113	31	no
eGFR-AF	ENSG00000177733	HNRNPA0	5	137087075	137090039	-1	protein_coding	10949	HNRNPA0	0.863701	-1.1009	6	12.63	21	4.62833e-05	0.0224369	GTEx/v8/Heart_Atrial_Appendage		2.86775e-11	rs6888113;rs10479178	31	no
eGFR-AF	ENSG00000120729	MYOT	5	137203480	137223540	1	protein_coding	9499	MYOT	2.64171e-05	-0.0200309	12	11.68	0						rs6888113	31	no
eGFR-AF	ENSG00000078795	PKD2L2	5	137223657	137278436	1	protein_coding	27039	PKD2L2	3.49693e-07	-0.563262	54	18.75	4	0.000181518	0.0141251	GTEx/v8/Artery_Tibial		4.17056e-10	rs6888113;rs700607;rs11748938	31	no
eGFR-AF	ENSG00000031003	FAM13B	5	137273649	137387650	-1	protein_coding	51306	FAM13B	0.900072	-0.636484	144	19.02	233	4.74301e-08	2.722e-08	GTEx/v8/Artery_Aorta:GTEx/v8/Artery_Tibial:GTEx/v8/Heart_Atrial_Appendage		4.54637e-12	rs700607;rs11748938;rs6888113	31	no
eGFR-AF	ENSG00000061492	WNT8A	5	137419581	137428054	1	protein_coding	7478	WNT8A	0.875729	0.243771	9	12.79	0					5.22778e-09	rs700607	31	no
eGFR-AF	ENSG00000112981	NME5	5	137450866	137475132	-1	protein_coding	8382	NME5	0.570641	-0.270677	22	15.73	1	6.30204e-06	6.77044e-19	GTEx/v8/Heart_Atrial_Appendage		1.59262e-08	rs10479178;rs6888113	31	no
eGFR-AF	ENSG00000112983	BRD8	5	137475455	137514675	-1	protein_coding	10902	BRD8	0.000590819	0.045427	33	15.73	0					2.74774e-08	rs10479178	31	no
eGFR-AF	ENSG00000112984	KIF20A	5	137514408	137523404	1	protein_coding	10112	KIF20A	1.91703e-08	0.043382	13	10.28	0					3.44933e-08	rs10479178	31	no
eGFR-AF	ENSG00000094880	CDC23	5	137523339	137549032	-1	protein_coding	8697	CDC23	0.999308	-0.645531	30	10.28	0					3.96156e-08	rs10479178	31	no
eGFR-AF	ENSG00000146013	GFRA3	5	137588068	137610360	-1	protein_coding	2676	GFRA3	0.029061	-0.0972462	37	13.91	0					3.36258e-08	rs10479178	31	no
eGFR-AF	ENSG00000158402	CDC25C	5	137620954	137674044	-1	protein_coding	995	CDC25C	3.00948e-08	-0.356716	17	11.48	0					2.83384e-08	rs10479178	31	no
eGFR-AF	ENSG00000120709	FAM53C	5	137667624	137685416	1	protein_coding	51307	FAM53C	0.639249	-0.370564	4	21	0					2.83384e-08	rs10479178	31	no
eGFR-AF	ENSG00000120733	KDM3B	5	137688285	137772717	1	protein_coding	51780	KDM3B	1	0.0661184	11	21	98	1.12533e-06	3.67295e-06	GTEx/v8/Adipose_Visceral_Omentum:GTEx/v8/Artery_Aorta:GTEx/v8/Artery_Tibial		5.48357e-09	rs10479178	31	no
eGFR-AF	ENSG00000132563	REEP2	5	137774706	137782658	1	protein_coding	51308	REEP2	0.876389	0.126709	3	6.052	250	2.16079e-10	3.29219e-24	GTEx/v8/Adipose_Subcutaneous:GTEx/v8/Adipose_Visceral_Omentum:GTEx/v8/Artery_Aorta:GTEx/v8/Artery_Tibial:GTEx/v8/Heart_Atrial_Appendage:GTEx/v8/Heart_Left_Ventricle		4.54637e-12	rs10479178;rs11748938;rs6888113;rs700607	31	no
eGFR-AF	ENSG00000113580	NR3C1	5	142657496	142815077	-1	protein_coding	2908	NR3C1	0.311618		39	15.33	0					2.19459e-09	rs2963154	32	no
eGFR-AF	ENSG00000160867	FGFR4	5	176513887	176525145	1	protein_coding	2264	FGFR4	1.30017e-06		0	0	6	0.000107094	0.0165951	GTEx/v8/Artery_Aorta			rs62397245	33	yes
eGFR-AF	ENSG00000165671	NSD1	5	176560026	176727216	1	protein_coding	64324	NSD1	1	-0.954447	18	8.435	0						rs62397245	33	no
eGFR-AF	ENSG00000169228	RAB24	5	176728199	176730745	-1	protein_coding	53917	RAB24	0.725032		7	10.3	31	4.01316e-08	3.66489e-21	GTEx/v8/Adipose_Subcutaneous:GTEx/v8/Artery_Tibial		2.30158e-09	rs62397245	33	no
eGFR-AF	ENSG00000213347	MXD3	5	176728462	176739758	-1	protein_coding	83463	MXD3	0.00156993		7	10.3	32	1.2017e-13	1.38173e-22	GTEx/v8/Adipose_Subcutaneous:GTEx/v8/Adipose_Visceral_Omentum:GTEx/v8/Whole_Blood:GTEx/v8/Artery_Aorta:GTEx/v8/Artery_Corory:GTEx/v8/Artery_Tibial:GTEx/v8/Heart_Atrial_Appendage:GTEx/v8/Heart_Left_Ventricle		2.30158e-09	rs62397245	33	no
eGFR-AF	ENSG00000169230	PRELID1	5	176730775	176733960	1	protein_coding	27166	PRELID1	0.865364		7	10.3	25	3.80353e-07	1.06285e-36	GTEx/v8/Whole_Blood:GTEx/v8/Artery_Tibial		2.30158e-09	rs62397245	33	no
eGFR-AF	ENSG00000169223	LMAN2	5	176758563	176778853	-1	protein_coding	10960	LMAN2	0.0500443	-0.155926	8	14.13	32	1.53806e-10	8.34874e-07	GTEx/v8/Adipose_Subcutaneous:GTEx/v8/Whole_Blood:GTEx/v8/Artery_Tibial		2.30158e-09	rs62397245	33	no
eGFR-AF	ENSG00000169220	RGS14	5	176784838	176799602	1	protein_coding	10636	RGS14	0.0231116	-0.222178	2	14.13	32	3.47997e-28	1.18909e-60	GTEx/v8/Adipose_Subcutaneous:GTEx/v8/Adipose_Visceral_Omentum:GTEx/v8/Artery_Aorta:GTEx/v8/Artery_Corory:GTEx/v8/Artery_Tibial:GTEx/v8/Heart_Atrial_Appendage:GTEx/v8/Heart_Left_Ventricle		2.30158e-09	rs62397245	33	no
eGFR-AF	ENSG00000124782	RREB1	6	7107830	7252213	1	protein_coding	6239	RREB1	0.999968	0.513494	19	19.44	0					1.87324e-10	rs4960289	34	no
eGFR-AF	ENSG00000124493	GRM4	6	33989628	34123399	-1	protein_coding	2914	GRM4	0.97935	-0.635219	2	2.332	0						rs56005336	35	no
eGFR-AF	ENSG00000137309	HMGA1	6	34204650	34214008	1	protein_coding	3159	HMGA1	0.7243	-0.910116	15	12.55	0					3.01622e-12	rs141130394	35	no
eGFR-AF	ENSG00000186577	SMIM29	6	34214157	34217247	-1	protein_coding	221491	SMIM29	0.298719	-0.834304	9	12.55	0					3.01622e-12	rs141130394	35	no
eGFR-AF	ENSG00000272325	NUDT3	6	34247456	34360451	-1	protein_coding	11165	NUDT3	0.876817	0.134938	11	6.798	1	0.000146388	0.000188858	GTEx/v8/Adipose_Subcutaneous		6.843e-12	rs141130394;rs56005336;rs77393224;rs147323275	35	no
eGFR-AF	ENSG00000124614	RPS10	6	34385231	34393902	-1	protein_coding	6204	RPS10	0.946463	0.204718	1	0.418	0					3.24745e-09	rs77393224	35	no
eGFR-AF	ENSG00000124507	PACSIN1	6	34433916	34503006	1	protein_coding	29993	PACSIN1	0.991339	-1.5939	1	0.427	0						rs147323275	35	no
eGFR-AF	ENSG00000112659	CUL9	6	43149913	43192325	1	protein_coding	23113	CUL9	0.967476	-0.19572	0	0	2	7.91589e-05	3.80236e-05	GTEx/v8/Artery_Tibial			rs11752783	36	yes
eGFR-AF	ENSG00000146216	TTBK1	6	43211418	43255997	1	protein_coding	84630	TTBK1	0.997307	-1.31892	7	14.47	0					2.72209e-08	rs4466248;rs11752783	36	no
eGFR-AF	ENSG00000137204	SLC22A7	6	43263432	43273276	1	protein_coding	10864	SLC22A7	3.71516e-06	-0.728454	14	14.47	0					4.83634e-09	rs4466248;rs11752783	36	no
eGFR-AF	ENSG00000146215	CRIP3	6	43267448	43276535	-1	protein_coding	401262	CRIP3	0.0339026	-0.289212	16	14.47	49	6.8692e-07	1.59591e-11	GTEx/v8/Heart_Atrial_Appendage:GTEx/v8/Heart_Left_Ventricle		4.83634e-09	rs4466248;rs11752783	36	no
eGFR-AF	ENSG00000171467	ZNF318	6	43274872	43337216	-1	protein_coding	24149	ZNF318	0.053783	-0.194711	49	15.3	62	1.85262e-07	0.000424128	GTEx/v8/Adipose_Subcutaneous:GTEx/v8/Adipose_Visceral_Omentum:GTEx/v8/Whole_Blood		4.83634e-09	rs4466248;rs11752783	36	no
eGFR-AF	ENSG00000124574	ABCC10	6	43395104	43418168	1	protein_coding	89845	ABCC10	8.30539e-21	-0.284957	39	12.07	13	3.61813e-05	0.0395669	GTEx/v8/Whole_Blood		4.83634e-09	rs11752783;rs4466248	36	no
eGFR-AF	ENSG00000171462	DLK2	6	43418090	43424370	-1	protein_coding	65989	DLK2	0.685774	-0.580021	2	5.082	0						rs11752783;rs4466248	36	no
eGFR-AF	ENSG00000112715	VEGFA	6	43737921	43754224	1	protein_coding	7422	VEGFA		-0.0684397	0	0	11	5.7435e-05	0.0136967	GTEx/v8/Adipose_Subcutaneous			rs4466248	36	yes
eGFR-AF	ENSG00000111886	GABRR2	6	89966927	90025018	-1	protein_coding	2570	GABRR2	4.52032e-07	-0.133334	0	0	4	0.000182853	7.04786e-14	GTEx/v8/Adipose_Subcutaneous			rs72912510	37	yes
eGFR-AF	ENSG00000198833	UBE2J1	6	90036344	90062567	-1	protein_coding	51465	UBE2J1	0.857925	-0.139236	1	1.668	0						rs72912510	37	no
eGFR-AF	ENSG00000025039	RRAGD	6	90074355	90121989	-1	protein_coding	58528	RRAGD	0.812902	2.31337	23	15.29	21	2.29115e-13	2.386e-09	GTEx/v8/Adipose_Subcutaneous:GTEx/v8/Whole_Blood:GTEx/v8/Artery_Aorta:GTEx/v8/Artery_Tibial		4.7627e-09	rs72912510	37	no
eGFR-AF	ENSG00000135299	ANKRD6	6	90142889	90343553	1	protein_coding	22881	ANKRD6	3.48769e-07	-0.460316	0	0	2	3.03869e-05	0.00533187	GTEx/v8/Adipose_Subcutaneous			rs72912510	37	yes
eGFR-AF	ENSG00000118689	FOXO3	6	108881038	109005977	1	protein_coding	2309	FOXO3		-1.48776	20	11.71	0						rs557544	39	no
eGFR-AF	ENSG00000198945	L3MBTL3	6	130334844	130462594	1	protein_coding	84456	L3MBTL3	0.999499	0.0178736	64	18.57	63	8.89334e-90	4.53905e-78	GTEx/v8/Adipose_Subcutaneous:GTEx/v8/Adipose_Visceral_Omentum:GTEx/v8/Cells_EBV-transformed_lymphocytes:GTEx/v8/Whole_Blood:GTEx/v8/Artery_Aorta:GTEx/v8/Artery_Corory:GTEx/v8/Artery_Tibial:GTEx/v8/Heart_Atrial_Appendage:GTEx/v8/Heart_Left_Ventricle:GTEx/v8/Kidney_Cortex:GTEx/v8/Liver		5.91068e-10	rs6569648;rs7744830	40	no
eGFR-AF	ENSG00000112319	EYA4	6	133561736	133853258	1	protein_coding	2070	EYA4	0.126429	0.27908	33	14.91	235	1.76468e-09	9.75882e-17	GTEx/v8/Heart_Atrial_Appendage:GTEx/v8/Heart_Left_Ventricle		1.7412e-08	rs6941949	41	no
eGFR-AF	ENSG00000118526	TCF21	6	134210276	134216691	1	protein_coding	6943	TCF21	0.80537	0.400264	3	6.946	3	1.55489e-22	2.14043e-17	GTEx/v8/Adipose_Subcutaneous:GTEx/v8/Adipose_Visceral_Omentum:GTEx/v8/Artery_Aorta:GTEx/v8/Artery_Corory:GTEx/v8/Artery_Tibial:GTEx/v8/Heart_Atrial_Appendage:GTEx/v8/Heart_Left_Ventricle		4.21456e-09	rs12190287	42	no
eGFR-AF	ENSG00000198670	LPA	6	160952515	161087407	-1	protein_coding	4018	LPA	2.44223e-32	0.0421444	4	0.58	0					6.94716e-10	rs10455872	43	no
eGFR-AF	ENSG00000122194	PLG	6	161123270	161174347	1	protein_coding	5340	PLG	0.00243512	0.479258	1	0.699	0						rs10455872	43	no
eGFR-AF	ENSG00000198039	ZNF273	7	64330550	64391344	1	protein_coding	10793	ZNF273	8.54685e-06	-0.190864	0	0	32	8.89324e-09	1.87669e-26	GTEx/v8/Adipose_Subcutaneous:GTEx/v8/Adipose_Visceral_Omentum:GTEx/v8/Heart_Atrial_Appendage:GTEx/v8/Heart_Left_Ventricle		4.65333e-08	rs4433015	44	yes
eGFR-AF	ENSG00000152926	ZNF117	7	64432154	64467062	-1	protein_coding	51351	ZNF117	0.000213601	1.21659	0	0	59	9.25736e-18	4.75937e-51	GTEx/v8/Adipose_Subcutaneous:GTEx/v8/Adipose_Visceral_Omentum:GTEx/v8/Artery_Aorta:GTEx/v8/Artery_Corory:GTEx/v8/Artery_Tibial:GTEx/v8/Heart_Atrial_Appendage:GTEx/v8/Heart_Left_Ventricle		3.08289e-08	rs4433015	44	yes
eGFR-AF	ENSG00000213462	ERV3-1	7	64451187	64467121	-1	protein_coding	2086	ERV3-1	4.31445e-07	1.83687	0	0	65	2.85447e-17	1.83586e-84	GTEx/v8/Adipose_Subcutaneous:GTEx/v8/Adipose_Visceral_Omentum:GTEx/v8/Whole_Blood:GTEx/v8/Artery_Aorta:GTEx/v8/Artery_Corory:GTEx/v8/Artery_Tibial:GTEx/v8/Heart_Atrial_Appendage:GTEx/v8/Heart_Left_Ventricle:GTEx/v8/Kidney_Cortex		3.08289e-08	rs4433015	44	yes
eGFR-AF	ENSG00000196715	VKORC1L1	7	65338254	65424550	1	protein_coding	154807	VKORC1L1	0.851484	-0.442545	35	10.44	425	1.15698e-09	2.28437e-70	GTEx/v8/Cells_EBV-transformed_lymphocytes:GTEx/v8/Whole_Blood:GTEx/v8/Heart_Left_Ventricle		3.53051e-10	rs4433015	44	no
eGFR-AF	ENSG00000169919	GUSB	7	65425671	65447301	-1	protein_coding	2990	GUSB	4.07006e-05	-0.00694264	17	10.44	426	5.64511e-19	8.34201e-25	GTEx/v8/Adipose_Subcutaneous:GTEx/v8/Whole_Blood:GTEx/v8/Artery_Aorta:GTEx/v8/Artery_Tibial:GTEx/v8/Heart_Atrial_Appendage		3.53051e-10	rs4433015	44	no
eGFR-AF	ENSG00000126522	ASL	7	65540785	65558545	1	protein_coding	435	ASL	3.8495e-08	0.58076	19	16.17	416	2.96044e-09	6.86726e-06	GTEx/v8/Whole_Blood		3.53051e-10	rs4433015	44	no
eGFR-AF	ENSG00000241258	CRCP	7	65579591	65619555	1	protein_coding	27297	CRCP	0.00139893	0.177512	22	10.43	426	1.04777e-65	3.05535e-55	GTEx/v8/Adipose_Subcutaneous:GTEx/v8/Adipose_Visceral_Omentum:GTEx/v8/Cells_EBV-transformed_lymphocytes:GTEx/v8/Whole_Blood:GTEx/v8/Artery_Aorta:GTEx/v8/Artery_Tibial:GTEx/v8/Heart_Atrial_Appendage		3.53051e-10	rs4433015	44	no
eGFR-AF	ENSG00000169902	TPST1	7	65670186	65885530	1	protein_coding	8460	TPST1	0.0114811	-0.81713	84	18.73	160	2.97557e-07	1.51453e-12	GTEx/v8/Adipose_Subcutaneous:GTEx/v8/Heart_Atrial_Appendage:GTEx/v8/Heart_Left_Ventricle		2.46691e-09	rs4433015	44	no
eGFR-AF	ENSG00000243335	KCTD7	7	66093868	66276446	1	protein_coding	154881	KCTD7	0.49653	0.508462	107	16.12	423	4.93147e-07	0.000150426	GTEx/v8/Adipose_Subcutaneous:GTEx/v8/Whole_Blood:GTEx/v8/Artery_Tibial		3.53051e-10	rs4433015	44	no
eGFR-AF	ENSG00000154710	RABGEF1	7	66147151	66276451	1	protein_coding	27342	RABGEF1	0.49653	0.651301	74	16.12	71	8.41447e-05	0.0186198	GTEx/v8/Adipose_Subcutaneous		3.01458e-09	rs4433015	44	no
eGFR-AF	ENSG00000106609	TMEM248	7	66386212	66423538	1	protein_coding	55069	TMEM248	0.422732	0.218366	0	0	55	0.000150463	0.0173147	GTEx/v8/Whole_Blood		3.75995e-09	rs4433015	44	yes
eGFR-AF	ENSG00000198874	TYW1	7	66460160	66704501	1	protein_coding	55253	TYW1	0.000457249	1.18833	0	0	282	7.03045e-09	8.98303e-47	GTEx/v8/Adipose_Subcutaneous:GTEx/v8/Adipose_Visceral_Omentum:GTEx/v8/Artery_Aorta:GTEx/v8/Artery_Tibial:GTEx/v8/Heart_Atrial_Appendage:GTEx/v8/Heart_Left_Ventricle		3.53051e-10	rs4433015	44	yes
eGFR-AF	ENSG00000127947	PTPN12	7	77166592	77269388	1	protein_coding	5782	PTPN12	0.99946		6	13.59	161	1.96473e-15	5.27118e-16	GTEx/v8/Adipose_Subcutaneous:GTEx/v8/Adipose_Visceral_Omentum:GTEx/v8/Whole_Blood:GTEx/v8/Artery_Aorta:GTEx/v8/Artery_Corory:GTEx/v8/Artery_Tibial:GTEx/v8/Heart_Atrial_Appendage:GTEx/v8/Heart_Left_Ventricle:GTEx/v8/Liver		2.3167e-14	rs76533497;rs6961318;rs4727461;rs34160426;rs1100237	45	no
eGFR-AF	ENSG00000187257	RSBN1L	7	77325760	77412339	1	protein_coding	222194	RSBN1L	0.50003	-0.401014	113	15.65	0					2.9534e-12	rs4727461;rs34160426;rs6961318;rs76533497;rs1100237	45	no
eGFR-AF	ENSG00000135211	TMEM60	7	77423045	77427897	-1	protein_coding	85025	TMEM60	0.661432	0.0109162	18	19.17	185	2.39552e-30	1.85159e-24	GTEx/v8/Adipose_Subcutaneous:GTEx/v8/Adipose_Visceral_Omentum:GTEx/v8/Whole_Blood:GTEx/v8/Artery_Aorta:GTEx/v8/Artery_Corory:GTEx/v8/Artery_Tibial:GTEx/v8/Liver		2.3167e-14	rs34160426;rs1100237;rs76533497;rs4727461;rs6961318	45	no
eGFR-AF	ENSG00000006576	PHTF2	7	77428122	77586818	1	protein_coding	57157	PHTF2	0.0249464	0.43086	69	19.17	0					2.3167e-14	rs34160426;rs1100237;rs76533497;rs4727461	45	no
eGFR-AF	ENSG00000004059	ARF5	7	127228399	127231759	1	protein_coding	381	ARF5	0.234001		0	0	76	2.23258e-06	0.0025886	GTEx/v8/Artery_Tibial:GTEx/v8/Liver		1.75097e-08	rs17151682	46	yes
eGFR-AF	ENSG00000197157	SND1	7	127292234	127732661	1	protein_coding	27044	SND1	0.999917	-0.196239	92	19.35	90	6.0842e-49	9.13728e-41	GTEx/v8/Adipose_Subcutaneous:GTEx/v8/Adipose_Visceral_Omentum:GTEx/v8/Artery_Aorta:GTEx/v8/Artery_Corory:GTEx/v8/Artery_Tibial:GTEx/v8/Heart_Atrial_Appendage:GTEx/v8/Heart_Left_Ventricle		1.75097e-08	rs17151682	46	no
eGFR-AF	ENSG00000128594	LRRC4	7	127667124	127672160	-1	protein_coding	64101	LRRC4	0.877361	-0.672173	10	9.582	0					1.75097e-08	rs17151682	46	no
eGFR-AF	ENSG00000253958	CLDN23	8	8559448	8561616	1	protein_coding	137075	CLDN23	2.46842e-05	1.93902	0	0	102	1.13555e-08	2.41846e-13	GTEx/v8/Adipose_Subcutaneous:GTEx/v8/Heart_Atrial_Appendage:GTEx/v8/Heart_Left_Ventricle		9.57604e-09	rs35039922;rs1821007;rs2921036;rs898137	48	yes
eGFR-AF	ENSG00000147324	MFHAS1	8	8640864	8751155	-1	protein_coding	9258	MFHAS1	2.2282e-05	0.955184	160	16.03	298	1.32525e-16	2.21586e-22	GTEx/v8/Whole_Blood:GTEx/v8/Heart_Atrial_Appendage		4.55786e-11	rs17697237;rs35039922;rs1821007;rs6601689;rs2921036;rs19334;rs898137	48	no
eGFR-AF	ENSG00000104626	ERI1	8	8859657	8974256	1	protein_coding	90459	ERI1	0.000454685	0.94936	0	0	141	7.26387e-08	1.58151e-06	GTEx/v8/Artery_Aorta		2.71477e-09	rs6601689;rs2921036;rs35039922;rs17697237;rs1821007	48	yes
eGFR-AF	ENSG00000173281	PPP1R3B	8	8993765	9009084	-1	protein_coding	79660	PPP1R3B	0.0229191	3.70853	13	9.926	158	2.03833e-08	2.14339e-08	GTEx/v8/Artery_Tibial		4.44201e-11	rs19334;rs2921036;rs6601689;rs35039922;rs1821007;rs898137	48	no
eGFR-AF	ENSG00000175806	MSRA	8	9911778	10286401	1	protein_coding	4482	MSRA	1.69976e-06	0.60153	0	0	19	2.20307e-05	1.77758e-06	GTEx/v8/Artery_Tibial			rs7813802	49	yes
eGFR-AF	ENSG00000183638	RP1L1	8	10463859	10569697	-1	protein_coding	94137	RP1L1		1.24497	0	0	162	6.60943e-09	5.58954e-13	GTEx/v8/Adipose_Subcutaneous		7.2935e-09	rs7813802;rs4841564;rs978802;rs13274269	49	yes
eGFR-AF	ENSG00000171056	SOX7	8	10581278	10697357	-1	protein_coding	83595	SOX7	0.131242	0.63803	0	0	12	1.98648e-05	1.68524e-08	GTEx/v8/Adipose_Subcutaneous		3.3368e-08	rs7813802;rs4841564;rs978802;rs13274269;rs10503426	49	yes
eGFR-AF	ENSG00000171044	XKR6	8	10753555	11058875	-1	protein_coding	286046	XKR6	0.956777	0.199431	148	14.04	0					2.02561e-08	rs7813802	49	no
eGFR-AF	ENSG00000104643	MTMR9	8	11141925	11185646	1	protein_coding	66036	MTMR9	0.210866	1.57932	4	2.907	102	4.52643e-07	4.11807e-06	GTEx/v8/Adipose_Subcutaneous:GTEx/v8/Adipose_Visceral_Omentum:GTEx/v8/Artery_Aorta:GTEx/v8/Artery_Corory		3.59433e-09	rs7813802;rs13274269;rs4841564;rs978802;rs13250871;rs35353728	49	no
eGFR-AF	ENSG00000177710	SLC35G5	8	11188397	11189717	1	protein_coding	83650	SLC35G5	0.0274846	0.517542	1	2.907	176	1.32642e-09	2.08985e-10	GTEx/v8/Adipose_Subcutaneous:GTEx/v8/Whole_Blood		9.3546e-11	rs7813802;rs978802;rs4841564;rs13274269;rs35496345;rs10503426	49	no
eGFR-AF	ENSG00000154319	FAM167A	8	11278972	11332224	-1	protein_coding	83648	FAM167A	0.000192998	0.911878	8	10.02	557	2.19762e-19	5.77666e-52	GTEx/v8/Adipose_Subcutaneous:GTEx/v8/Cells_EBV-transformed_lymphocytes:GTEx/v8/Whole_Blood		5.83657e-11	rs4841564;rs978802;rs7813802;rs13274269;rs35353728;rs35496345;rs13250871;rs10503426;rs804281;rs13253351	49	no
eGFR-AF	ENSG00000136573	BLK	8	11351510	11422113	1	protein_coding	640	BLK	2.86166e-07	-0.273662	101	12.6	474	1.94806e-12	7.88996e-22	GTEx/v8/Cells_EBV-transformed_lymphocytes:GTEx/v8/Whole_Blood		6.013e-11	rs978802;rs4841564;rs35353728;rs7813802;rs13274269;rs13250871;rs10503426;rs11785912;rs7826055;rs804281;rs35496345	49	no
eGFR-AF	ENSG00000136574	GATA4	8	11534468	11617511	1	protein_coding	2626	GATA4	0.802155	0.664929	31	13.44	0					6.93292e-10	rs10503426;rs11785912;rs804281;rs7826055	49	no
eGFR-AF	ENSG00000154328	NEIL2	8	11627148	11644855	1	protein_coding	252969	NEIL2	2.111e-09	2.68904	0	0	480	1.07984e-19	1.67472e-21	GTEx/v8/Adipose_Subcutaneous:GTEx/v8/Adipose_Visceral_Omentum:GTEx/v8/Whole_Blood:GTEx/v8/Artery_Aorta:GTEx/v8/Artery_Corory:GTEx/v8/Artery_Tibial:GTEx/v8/Heart_Atrial_Appendage:GTEx/v8/Heart_Left_Ventricle		5.83657e-11	rs10503426;rs7826055;rs804281;rs7813802;rs978802;rs4841564;rs35353728;rs13274269;rs11785912;rs35496345;rs13250871;rs13253351	49	yes
eGFR-AF	ENSG00000079459	FDFT1	8	11653082	11696818	1	protein_coding	2222	FDFT1		1.28566	0	0	578	7.44454e-23	1.29552e-43	GTEx/v8/Adipose_Subcutaneous:GTEx/v8/Adipose_Visceral_Omentum:GTEx/v8/Whole_Blood:GTEx/v8/Artery_Aorta:GTEx/v8/Artery_Corory:GTEx/v8/Artery_Tibial:GTEx/v8/Heart_Atrial_Appendage:GTEx/v8/Heart_Left_Ventricle		5.83657e-11	rs7813802;rs4841564;rs978802;rs35353728;rs13274269;rs13250871;rs10503426;rs11785912;rs804281;rs35496345;rs13253351;rs35620480;rs7826055	49	yes
eGFR-AF	ENSG00000164733	CTSB	8	11700033	11726957	-1	protein_coding	1508	CTSB		4.80536	0	0	428	5.81991e-14	3.41996e-40	GTEx/v8/Adipose_Subcutaneous:GTEx/v8/Adipose_Visceral_Omentum:GTEx/v8/Artery_Tibial:GTEx/v8/Heart_Left_Ventricle		1.16033e-10	rs35353728;rs13274269;rs4841564;rs978802;rs7813802;rs10503426;rs13250871;rs35620480;rs11785912;rs804281;rs7826055;rs35496345;rs13253351	49	yes
eGFR-AF	ENSG00000205884	DEFB136	8	11831446	11832108	-1	protein_coding	613210	DEFB136	0.0340001	0.275167	3	2.104	0						rs35496345	49	no
eGFR-AF	ENSG00000205883	DEFB135	8	11839830	11842099	1	protein_coding	613209	DEFB135	1.31655e-06	0.0826432	1	0.694	0						rs35496345	49	no
eGFR-AF	ENSG00000168546	GFRA2	8	21547915	21669869	-1	protein_coding	2675	GFRA2	0.337128	-0.0982955	0	0	61	5.28498e-06	1.91804e-12	GTEx/v8/Whole_Blood		1.0531e-08	rs6557712	50	yes
eGFR-AF	ENSG00000147443	DOK2	8	21766384	21771371	-1	protein_coding	9046	DOK2	2.33627e-06	0.269056	18	9.031	0					2.2443e-08	rs6557712;rs56177941	50	no
eGFR-AF	ENSG00000130227	XPO7	8	21777180	21864096	1	protein_coding	23039	XPO7	0.999999	-0.565357	130	19.18	49	3.17695e-05	0.0352762	GTEx/v8/Artery_Tibial		1.0531e-08	rs6557712;rs56177941	50	no
eGFR-AF	ENSG00000158806	NPM2	8	21881636	21894408	1	protein_coding	10361	NPM2	0.000671457	-1.05037	3	3.639	0					1.31802e-08	rs6557712;rs56177941	50	no
eGFR-AF	ENSG00000158815	FGF17	8	21899909	21906320	1	protein_coding	8822	FGF17	0.865332	0.0290524	0	0	39	2.85866e-07	2.81007e-08	GTEx/v8/Adipose_Subcutaneous		1.21537e-08	rs56177941	50	yes
eGFR-AF	ENSG00000158856	DMTN	8	21906506	21940038	1	protein_coding	2039	DMTN	0.961763	1.17661	0	0	2	2.04075e-05	5.48161e-16	GTEx/v8/Heart_Left_Ventricle			rs56177941	50	yes
eGFR-AF	ENSG00000168476	REEP4	8	21995533	21999464	-1	protein_coding	80346	REEP4	0.175028	-0.718022	0	0	13	2.85914e-06	2.88822e-31	GTEx/v8/Whole_Blood			rs56177941	50	yes
eGFR-AF	ENSG00000178209	PLEC	8	144989321	145050902	-1	protein_coding	5339	PLEC	0.0249363	-0.440444	5	16.85	11	5.11931e-16	2.10009e-73	GTEx/v8/Adipose_Subcutaneous:GTEx/v8/Whole_Blood:GTEx/v8/Artery_Corory:GTEx/v8/Artery_Tibial:GTEx/v8/Heart_Atrial_Appendage:GTEx/v8/Heart_Left_Ventricle		1.15674e-14	rs11784619;rs72695404;rs61732533;rs11782138	51	no
eGFR-AF	ENSG00000178685	PARP10	8	145051321	145086940	-1	protein_coding	84875	PARP10	0.00291132	-0.42865	1	10.34	5	3.75415e-08	1.80795e-26	GTEx/v8/Adipose_Visceral_Omentum:GTEx/v8/Whole_Blood		1.15674e-14	rs11784619;rs72695404;rs61732533	51	no
eGFR-AF	ENSG00000186583	SPATC1	8	145086582	145101933	1	protein_coding	375686	SPATC1	3.59031e-08	0.129497	2	15.58	0					1.13845e-09	rs61732533	51	no
eGFR-AF	ENSG00000178814	OPLAH	8	145106167	145118735	-1	protein_coding	26873	OPLAH	2.99003e-11		3	15.58	0					1.13845e-09	rs61732533	51	no
eGFR-AF	ENSG00000178896	EXOSC4	8	145133529	145135550	1	protein_coding	54512	EXOSC4	0.0994502	-0.382152	1	0.729	0					5.06457e-09	rs61732533	51	no
eGFR-AF	ENSG00000179091	CYC1	8	145149930	145152428	1	protein_coding	1537	CYC1	0.979014		1	21.9	0					9.24193e-09	rs61732533	51	no
eGFR-AF	ENSG00000179526	SHARPIN	8	145153536	145163027	-1	protein_coding	81858	SHARPIN	0.0198873		1	21.9	0					9.24193e-09	rs61732533	51	no
eGFR-AF	ENSG00000179632	MAF1	8	145159402	145162514	1	protein_coding	84232	MAF1	0.794025		1	21.9	0					9.24193e-09	rs61732533	51	no
eGFR-AF	ENSG00000107242	PIP5K1B	9	71320575	71624092	1	protein_coding	8395	PIP5K1B	0.00744305	-0.610777	174	15.23	108	5.67063e-21	1.38304e-21	GTEx/v8/Adipose_Subcutaneous:GTEx/v8/Adipose_Visceral_Omentum:GTEx/v8/Artery_Aorta:GTEx/v8/Artery_Tibial		6.44367e-12	rs11143777;rs76634156	52	no
eGFR-AF	ENSG00000187866	PABIR1	9	71394964	71398609	1	protein_coding	116224	PABIR1	0.800532	1.15596	24	15.23	123	3.73828e-16	1.33404e-14	GTEx/v8/Cells_EBV-transformed_lymphocytes:GTEx/v8/Artery_Aorta:GTEx/v8/Artery_Tibial		1.34729e-11	rs76634156;rs11143777	52	no
eGFR-AF	ENSG00000188647	PTAR1	9	72324438	72374875	-1	protein_coding	375743	PTAR1	0.731558		0	0	1	0.000254792	0.00761016	GTEx/v8/Adipose_Subcutaneous			rs11143777	52	yes
eGFR-AF	ENSG00000119509	INVS	9	102861538	103063282	1	protein_coding	27130	INVS	1.44663e-06	-0.104356	0	0	2	0.000254971	2.33437e-24	GTEx/v8/Whole_Blood			rs2780956	53	yes
eGFR-AF	ENSG00000066697	MSANTD3	9	103189438	103213511	1	protein_coding	91283	MSANTD3	0.063003		0	0	9	1.103e-05	3.90282e-05	GTEx/v8/Adipose_Subcutaneous:GTEx/v8/Whole_Blood:GTEx/v8/Artery_Tibial:GTEx/v8/Heart_Left_Ventricle			rs2780956	53	yes
eGFR-AF	ENSG00000241697	TMEFF1	9	103204560	103339918	1	protein_coding	8577	TMEFF1	0.551607		21	21.9	15	3.63003e-07	2.81002e-16	GTEx/v8/Adipose_Visceral_Omentum:GTEx/v8/Artery_Aorta:GTEx/v8/Artery_Tibial		1.43593e-08	rs2780956	53	no
eGFR-AF	ENSG00000170681	CAVIN4	9	103340361	103350188	1	protein_coding	347273	CAVIN4	3.72847e-07	1.03038	24	21.9	24	4.04889e-10	2.61449e-06	GTEx/v8/Heart_Atrial_Appendage:GTEx/v8/Heart_Left_Ventricle		1.43593e-08	rs2780956	53	no
eGFR-AF	ENSG00000148296	SURF6	9	136197552	136203235	-1	protein_coding	6838	SURF6	8.12447e-05	-0.437228	0	0	6	2.36742e-07	6.44478e-55	GTEx/v8/Adipose_Subcutaneous:GTEx/v8/Adipose_Visceral_Omentum:GTEx/v8/Artery_Tibial			rs7873416	54	yes
eGFR-AF	ENSG00000148297	MED22	9	136205160	136214986	-1	protein_coding	6837	MED22	0.00632214	-0.130266	0	0	6	4.68747e-05	2.03754e-50	GTEx/v8/Whole_Blood		2.46427e-09	rs579459	54	yes
eGFR-AF	ENSG00000148290	SURF1	9	136218610	136223552	-1	protein_coding	6834	SURF1	1.02064e-13		0	0	11	2.29298e-13	2.67588e-56	GTEx/v8/Adipose_Subcutaneous:GTEx/v8/Adipose_Visceral_Omentum:GTEx/v8/Whole_Blood:GTEx/v8/Artery_Tibial:GTEx/v8/Heart_Atrial_Appendage:GTEx/v8/Heart_Left_Ventricle		4.76765e-10	rs579459	54	yes
eGFR-AF	ENSG00000107187	LHX3	9	139088096	139096955	-1	protein_coding	8022	LHX3	0.158418	-0.666033	19	17.45	0					6.50847e-12	rs4842131;rs10122824	55	no
eGFR-AF	ENSG00000165661	QSOX2	9	139098179	139137687	-1	protein_coding	169714	QSOX2	0.00783061	0.707118	20	9.006	10	1.80415e-06	8.09952e-22	GTEx/v8/Adipose_Subcutaneous:GTEx/v8/Whole_Blood:GTEx/v8/Artery_Aorta:GTEx/v8/Artery_Tibial		6.50847e-12	rs4842131;rs10122824	55	no
eGFR-AF	ENSG00000188611	ASAH2	10	51942538	52008370	-1	protein_coding	56624	ASAH2	0.0159007	-1.19322	0	0	3	2.37552e-23	3.79102e-80	GTEx/v8/Adipose_Subcutaneous:GTEx/v8/Adipose_Visceral_Omentum:GTEx/v8/Cells_EBV-transformed_lymphocytes:GTEx/v8/Artery_Aorta:GTEx/v8/Artery_Corory:GTEx/v8/Artery_Tibial:GTEx/v8/Heart_Atrial_Appendage:GTEx/v8/Heart_Left_Ventricle:GTEx/v8/Liver		7.89397e-09	rs3808919	56	yes
eGFR-AF	ENSG00000204147	ASAH2B	10	52499078	52576255	1	protein_coding	653308	ASAH2B	0.154868	-0.297983	0	0	2	1.54165e-06	1.1923e-38	GTEx/v8/Heart_Atrial_Appendage:GTEx/v8/Heart_Left_Ventricle		7.89397e-09	rs3808919	56	yes
eGFR-AF	ENSG00000148584	A1CF	10	52559169	52645435	-1	protein_coding	29974	A1CF	0.0036197	-0.130051	3	15.57	0					7.89397e-09	rs3808919	56	no
eGFR-AF	ENSG00000148572	NRBF2	10	64893050	64914783	1	protein_coding	29982	NRBF2	0.0821062	-0.409713	45	14.04	3	0.000201484	0.0157243	GTEx/v8/Artery_Tibial		2.2166e-09	rs9414802;rs10761785	57	no
eGFR-AF	ENSG00000171988	JMJD1C	10	64926981	65225722	-1	protein_coding	221037	JMJD1C	1	-0.552974	336	17.64	0					3.85927e-10	rs9414802;rs10761785	57	no
eGFR-AF	ENSG00000165476	REEP3	10	65281123	65384883	1	protein_coding	221035	REEP3	0.0129813	1.39842	115	15.69	275	1.33452e-14	1.80417e-13	GTEx/v8/Adipose_Subcutaneous:GTEx/v8/Adipose_Visceral_Omentum:GTEx/v8/Artery_Tibial:GTEx/v8/Heart_Left_Ventricle		3.06258e-10	rs10761785;rs9414802	57	no
eGFR-AF	ENSG00000183230	CTNNA3	10	67672276	69455927	-1	protein_coding	29119	CTNNA3	6.54257e-08	-0.295589	0	0	7	0.000150086	0.00245202	GTEx/v8/Artery_Tibial		1.96311e-08	rs7092564	58	yes
eGFR-AF	ENSG00000108176	DNAJC12	10	69556427	69597924	-1	protein_coding	56521	DNAJC12	0.000104074	1.27879	10	18.95	59	1.06775e-06	1.29992e-05	GTEx/v8/Adipose_Visceral_Omentum:GTEx/v8/Heart_Atrial_Appendage		1.78531e-08	rs7092564	58	no
eGFR-AF	ENSG00000096717	SIRT1	10	69644427	69678147	1	protein_coding	23411	SIRT1	0.951788	0.42725	17	22.5	77	6.74912e-14	1.43568e-37	GTEx/v8/Whole_Blood		1.70022e-08	rs7092564	58	no
eGFR-AF	ENSG00000148634	HERC4	10	69681665	69835105	-1	protein_coding	26091	HERC4	0.992707	-0.245534	51	16.33	68	3.23567e-07	0.000975447	GTEx/v8/Heart_Atrial_Appendage:GTEx/v8/Heart_Left_Ventricle		1.78531e-08	rs7092564	58	no
eGFR-AF	ENSG00000138347	MYPN	10	69865912	69971774	1	protein_coding	84665	MYPN	0.0652214	1.19963	3	8.359	0						rs7092564	58	no
eGFR-AF	ENSG00000122884	P4HA1	10	74766975	74856732	-1	protein_coding	5033	P4HA1	0.776076	0.834598	190	16.51	0						rs12573841	59	no
eGFR-AF	ENSG00000166321	NUDT13	10	74870217	74891586	1	protein_coding	25961	NUDT13	5.72854e-07	-0.335638	100	27.2	1086	1.7473e-69	6.038e-59	GTEx/v8/Adipose_Subcutaneous:GTEx/v8/Adipose_Visceral_Omentum:GTEx/v8/Cells_EBV-transformed_lymphocytes:GTEx/v8/Whole_Blood:GTEx/v8/Artery_Aorta:GTEx/v8/Artery_Corory:GTEx/v8/Artery_Tibial:GTEx/v8/Heart_Atrial_Appendage:GTEx/v8/Heart_Left_Ventricle:GTEx/v8/Kidney_Cortex:GTEx/v8/Liver		2.87164e-13	rs12573841;rs3781217;rs1057410;rs10824045	59	no
eGFR-AF	ENSG00000122882	ECD	10	74889913	74928813	-1	protein_coding	11319	ECD	1.14934e-09	-0.464871	158	27.2	980	3.68964e-14	2.57729e-10	GTEx/v8/Adipose_Subcutaneous:GTEx/v8/Adipose_Visceral_Omentum:GTEx/v8/Artery_Aorta:GTEx/v8/Artery_Tibial:GTEx/v8/Heart_Atrial_Appendage:GTEx/v8/Heart_Left_Ventricle		1.44817e-08	rs12573841	59	no
eGFR-AF	ENSG00000138286	FAM149B1	10	74927924	75004262	1	protein_coding	317662	FAM149B1		-0.216353	225	21.2	1049	4.25297e-20	1.01242e-15	GTEx/v8/Adipose_Subcutaneous:GTEx/v8/Adipose_Visceral_Omentum:GTEx/v8/Whole_Blood:GTEx/v8/Liver		2.87164e-13	rs12573841;rs3781217;rs1057410	59	no
eGFR-AF	ENSG00000213551	DNAJC9	10	74943120	75008620	-1	protein_coding	23234	DNAJC9	0.547006	-0.144862	199	21.2	829	4.21778e-12	3.11167e-08	GTEx/v8/Adipose_Subcutaneous:GTEx/v8/Whole_Blood:GTEx/v8/Artery_Tibial:GTEx/v8/Heart_Atrial_Appendage:GTEx/v8/Heart_Left_Ventricle		4.96476e-09	rs12573841;rs3781217;rs1057410	59	no
eGFR-AF	ENSG00000182180	MRPS16	10	75006510	75012451	-1	protein_coding	51021	MRPS16	0.0827659	-0.462252	67	21.2	473	2.56166e-09	1.75663e-07	GTEx/v8/Adipose_Subcutaneous:GTEx/v8/Adipose_Visceral_Omentum:GTEx/v8/Cells_EBV-transformed_lymphocytes:GTEx/v8/Whole_Blood:GTEx/v8/Artery_Aorta:GTEx/v8/Artery_Tibial:GTEx/v8/Heart_Atrial_Appendage:GTEx/v8/Heart_Left_Ventricle		4.96476e-09	rs12573841;rs3781217;rs1057410	59	no
eGFR-AF	ENSG00000156042	CFAP70	10	75013517	75118617	-1	protein_coding	118491	CFAP70	1.75161e-05	0.187713	333	21.7	994	1.99382e-33	2.26356e-27	GTEx/v8/Adipose_Subcutaneous:GTEx/v8/Adipose_Visceral_Omentum:GTEx/v8/Whole_Blood:GTEx/v8/Artery_Aorta:GTEx/v8/Artery_Corory:GTEx/v8/Artery_Tibial:GTEx/v8/Heart_Atrial_Appendage:GTEx/v8/Heart_Left_Ventricle:GTEx/v8/Kidney_Cortex:GTEx/v8/Liver		4.96476e-09	rs12573841;rs3781217;rs1057410	59	no
eGFR-AF	ENSG00000138279	ANXA7	10	75134859	75173834	-1	protein_coding	310	ANXA7	4.61614e-08	0.076913	88	21.2	0						rs12573841	59	no
eGFR-AF	ENSG00000166343	MSS51	10	75183339	75193319	-1	protein_coding	118490	MSS51	4.16498e-05	-0.0845766	10	17.28	0						rs12573841	59	no
eGFR-AF	ENSG00000107758	PPP3CB	10	75196186	75255782	-1	protein_coding	5532	PPP3CB	0.999704	-0.425809	34	17.28	0						rs12573841	59	no
eGFR-AF	ENSG00000166348	USP54	10	75257296	75385711	-1	protein_coding	159195	USP54	3.94252e-05	-0.0533857	170	21.2	981	2.8061e-15	2.58425e-11	GTEx/v8/Adipose_Subcutaneous:GTEx/v8/Adipose_Visceral_Omentum:GTEx/v8/Artery_Tibial		4.96476e-09	rs12573841;rs3781217;rs10824045;rs1057410	59	no
eGFR-AF	ENSG00000177791	MYOZ1	10	75391412	75401515	-1	protein_coding	58529	MYOZ1	0.0045921	-0.567733	35	25.5	1094	4.5217e-51	1.63185e-42	GTEx/v8/Heart_Atrial_Appendage		2.87164e-13	rs12573841;rs3781217;rs1057410;rs10824045	59	no
eGFR-AF	ENSG00000166317	SYNPO2L	10	75404639	75423561	-1	protein_coding	79933	SYNPO2L	0.0267398	-0.967048	34	26.4	85	1.60009e-08	4.08181e-05	GTEx/v8/Artery_Tibial:GTEx/v8/Heart_Atrial_Appendage		2.87164e-13	rs3781217;rs1057410;rs10824045	59	no
eGFR-AF	ENSG00000172650	AGAP5	10	75434033	75457639	-1	protein_coding	729092	AGAP5		0.00133361	10	9.022	75	7.00744e-07	1.07361e-09	GTEx/v8/Adipose_Subcutaneous:GTEx/v8/Whole_Blood:GTEx/v8/Artery_Tibial:GTEx/v8/Heart_Atrial_Appendage:GTEx/v8/Liver		2.87164e-13	rs1057410;rs3781217;rs10824045	59	no
eGFR-AF	ENSG00000176986	SEC24C	10	75504120	75531919	1	protein_coding	9632	SEC24C	0.999992	-0.699069	29	17.7	0						rs1057410	59	no
eGFR-AF	ENSG00000196968	FUT11	10	75532049	75540009	1	protein_coding	170384	FUT11	1.25547e-05	-0.448155	23	17.7	717	4.85407e-17	1.57116e-21	GTEx/v8/Adipose_Subcutaneous:GTEx/v8/Adipose_Visceral_Omentum:GTEx/v8/Whole_Blood:GTEx/v8/Artery_Tibial:GTEx/v8/Heart_Atrial_Appendage:GTEx/v8/Heart_Left_Ventricle		2.87164e-13	rs1057410;rs12573841;rs3781217;rs10824045	59	no
eGFR-AF	ENSG00000172586	CHCHD1	10	75541805	75543410	1	protein_coding	118487	CHCHD1	0.103831	-0.584068	16	14.38	0						rs1057410	59	no
eGFR-AF	ENSG00000214655	ZSWIM8	10	75545340	75561551	1	protein_coding	23053	ZSWIM8	1		17	19.89	0						rs1057410	59	no
eGFR-AF	ENSG00000166507	NDST2	10	75561669	75571589	-1	protein_coding	8509	NDST2	0.0529496	-0.0243369	16	19.89	103	1.15442e-09	2.13227e-12	GTEx/v8/Adipose_Visceral_Omentum:GTEx/v8/Whole_Blood		2.87164e-13	rs1057410;rs10824045;rs3781217	59	no
eGFR-AF	ENSG00000148660	CAMK2G	10	75572259	75634343	-1	protein_coding	818	CAMK2G	0.994506	-0.708644	40	21	1	0.000116001	0.000571532	GTEx/v8/Adipose_Subcutaneous		2.87164e-13	rs1057410;rs10824045	59	no
eGFR-AF	ENSG00000122861	PLAU	10	75668935	75677255	1	protein_coding	5328	PLAU	0.00055027	-0.421669	7	16.06	0					3.56283e-08	rs10824045	59	no
eGFR-AF	ENSG00000035403	VCL	10	75757872	75879918	1	protein_coding	7414	VCL	0.99487	-0.242381	0	0	7	8.74459e-05	9.38287e-08	GTEx/v8/Artery_Aorta		1.07056e-12	rs3781217;rs1057410;rs10824045	59	yes
eGFR-AF	ENSG00000185009	AP3M1	10	75881524	75910821	-1	protein_coding	26985	AP3M1	0.768618	-1.1725	0	0	1	5.86459e-05	9.31846e-49	GTEx/v8/Whole_Blood			rs10824045	59	yes
eGFR-AF	ENSG00000156110	ADK	10	75910960	76469061	1	protein_coding	132	ADK	0.322841	-0.0833735	0	0	23	3.0522e-07	8.22954e-127	GTEx/v8/Whole_Blood		4.69257e-13	rs1057410;rs10824045	59	yes
eGFR-AF	ENSG00000095596	CYP26A1	10	94833232	94837647	1	protein_coding	1592	CYP26A1	6.64311e-05	-0.0970083	10	9.498	0					3.41251e-08	rs10882140	60	no
eGFR-AF	ENSG00000107833	NPM3	10	103541082	103543170	-1	protein_coding	10360	NPM3	0.859176	-0.407072	0	0	1	6.66743e-05	0.00549821	GTEx/v8/Adipose_Visceral_Omentum		1.88137e-10	rs12772375	61	yes
eGFR-AF	ENSG00000119915	ELOVL3	10	103986085	103989346	1	protein_coding	83401	ELOVL3	0.0100894	-0.633403	13	21.5	0					4.56271e-13	rs3781295	61	no
eGFR-AF	ENSG00000107859	PITX3	10	103989943	104001231	-1	protein_coding	5309	PITX3	0.76836	-0.34108	22	21.5	89	1.86757e-14	4.49728e-10	GTEx/v8/Heart_Atrial_Appendage:GTEx/v8/Heart_Left_Ventricle		1.14215e-13	rs3781295;rs3781292;rs12772375	61	no
eGFR-AF	ENSG00000107862	GBF1	10	104005289	104142656	1	protein_coding	8729	GBF1	4.12351e-07	-0.0780151	94	17.41	0					1.14215e-13	rs3781295;rs11191270;rs12772375;rs3781292	61	no
eGFR-AF	ENSG00000077150	NFKB2	10	104153867	104162281	1	protein_coding	4791	NFKB2	0.999696	-0.681517	14	11.97	0					3.62782e-10	rs11191270;rs3781295;rs3781292	61	no
eGFR-AF	ENSG00000059915	PSD	10	104162376	104181296	-1	protein_coding	5662	PSD	0.987334		14	17.2	0					3.62782e-10	rs3781295;rs3781292;rs11191270	61	no
eGFR-AF	ENSG00000107872	FBXL15	10	104178946	104182893	1	protein_coding	79176	FBXL15	0.00210112	-1.73975	6	17.2	0					5.40528e-10	rs3781295;rs3781292;rs11191270	61	no
eGFR-AF	ENSG00000107874	CUEDC2	10	104183002	104192418	-1	protein_coding	79004	CUEDC2	0.0719074	-0.180116	4	17.2	40	3.76886e-05	0.00865721	GTEx/v8/Adipose_Subcutaneous:GTEx/v8/Artery_Tibial:GTEx/v8/Heart_Atrial_Appendage:GTEx/v8/Heart_Left_Ventricle		1.14215e-13	rs3781295;rs3781292	61	no
eGFR-AF	ENSG00000107957	SH3PXD2A	10	105348285	105615301	-1	protein_coding	9644	SH3PXD2A	0.232738	-1.21155	21	21.5	0					8.72069e-09	rs7900994;rs35623220	62	no
eGFR-AF	ENSG00000107960	STN1	10	105642300	105677963	-1	protein_coding	79991	STN1	1.3253e-05		20	17	5	3.50697e-05	1.84001e-09	GTEx/v8/Artery_Aorta:GTEx/v8/Heart_Atrial_Appendage			rs35623220	62	no
eGFR-AF	ENSG00000065613	SLK	10	105726959	105788991	1	protein_coding	9748	SLK	0.428398	-0.261974	0	0	24	4.85688e-08	0.000141526	GTEx/v8/Artery_Aorta:GTEx/v8/Artery_Tibial		4.29918e-08	rs35623220	62	yes
eGFR-AF	ENSG00000189319	FAM53B	10	126307861	126432838	-1	protein_coding	9679	FAM53B	0.40048	-1.16077	41	21.1	24	2.95907e-05	0.0372374	GTEx/v8/Adipose_Subcutaneous		1.94101e-10	rs12247543;rs2629530;rs2629558;rs11245396	63	no
eGFR-AF	ENSG00000203791	EEF1AKMT2	10	126436718	126480439	-1	protein_coding	399818	EEF1AKMT2	0.371286	-0.118742	53	21.1	102	1.03958e-47	2.6105e-39	GTEx/v8/Adipose_Subcutaneous:GTEx/v8/Adipose_Visceral_Omentum:GTEx/v8/Cells_EBV-transformed_lymphocytes:GTEx/v8/Whole_Blood:GTEx/v8/Artery_Aorta:GTEx/v8/Artery_Corory:GTEx/v8/Artery_Tibial:GTEx/v8/Heart_Atrial_Appendage:GTEx/v8/Heart_Left_Ventricle:GTEx/v8/Liver		3.41482e-13	rs2629558;rs11245396;rs12247543;rs2629530	63	no
eGFR-AF	ENSG00000165660	ABRAXAS2	10	126490354	126525239	1	protein_coding	23172	ABRAXAS2	0.0868522	-0.360084	34	10.76	0					3.41482e-13	rs2629530;rs12247543;rs2629558;rs11245396	63	no
eGFR-AF	ENSG00000167244	IGF2	11	2150342	2170833	-1	protein_coding	3481	IGF2	0.0253027	-0.790873	42	21.2	0					6.30998e-12	rs11042699;rs3213221;rs7948458;rs7482510	64	no
eGFR-AF	ENSG00000254647	INS	11	2181009	2182571	-1	protein_coding	3630	INS	0.730321	0.873696	8	12.79	0					1.54146e-11	rs7948458;rs7482510	64	no
eGFR-AF	ENSG00000180176	TH	11	2185159	2193107	-1	protein_coding	7054	TH	0.00409874	-0.499953	5	7.518	0					2.59899e-08	rs7482510	64	no
eGFR-AF	ENSG00000053918	KCNQ1	11	2465914	2870339	1	protein_coding	3784	KCNQ1	2.45299e-05	1.15324	6	15.72	0					2.27129e-09	rs2237886	65	no
eGFR-AF	ENSG00000196565	HBG2	11	5274420	5667019	-1	protein_coding	3048	HBG2	0.241304	2.83329	84	14.66	0					1.73234e-08	rs408362	66	no
eGFR-AF	ENSG00000175518	UBQLNL	11	5535623	5537935	-1	protein_coding	143630	UBQLNL	3.52672e-09	-0.244202	0	0	75	8.01189e-10	5.39338e-08	GTEx/v8/Adipose_Subcutaneous:GTEx/v8/Artery_Aorta:GTEx/v8/Artery_Tibial		1.73234e-08	rs408362	66	yes
eGFR-AF	ENSG00000181616	OR52H1	11	5565719	5566779	-1	protein_coding	390067	OR52H1	0.0130706	1.38581	59	14.66	0					1.73234e-08	rs408362	66	no
eGFR-AF	ENSG00000121236	TRIM6	11	5617339	5634188	1	protein_coding	117854	TRIM6	3.78639e-10	0.820943	0	0	74	3.92458e-09	0.000458616	GTEx/v8/Kidney_Cortex		1.73234e-08	rs408362	66	yes
eGFR-AF	ENSG00000066382	MPPED2	11	30406040	30608419	-1	protein_coding	744	MPPED2	0.970565	0.0216018	0	0	3	8.72531e-06	0.00565645	GTEx/v8/Artery_Aorta		2.29759e-09	rs163884	67	yes
eGFR-AF	ENSG00000170959	DCDC1	11	30851916	31391357	-1	protein_coding	341019	DCDC1	9.13495e-05	-0.825531	5	5.792	0					2.29759e-09	rs163884	67	no
eGFR-AF	ENSG00000110025	SNX15	11	64794880	64808044	1	protein_coding	29907	SNX15	0.000705751	0.299275	0	0	3	0.00019536	3.08555e-17	GTEx/v8/Whole_Blood			rs1111934	68	yes
eGFR-AF	ENSG00000014216	CAPN1	11	64948037	64979477	1	protein_coding	823	CAPN1	5.0044e-05	-0.856028	0	0	2	1.75262e-05	1.40595e-25	GTEx/v8/Whole_Blood			rs1111934	68	yes
eGFR-AF	ENSG00000173825	TIGD3	11	65122238	65125084	1	protein_coding	220359	TIGD3	7.77841e-11		0	0	25	2.84292e-05	3.40496e-05	GTEx/v8/Whole_Blood		1.22371e-09	rs1111934	68	yes
eGFR-AF	ENSG00000162241	SLC25A45	11	65142663	65151172	-1	protein_coding	283130	SLC25A45	7.2017e-07	-0.9201	0	0	10	2.31953e-05	0.0249143	GTEx/v8/Adipose_Visceral_Omentum		1.12161e-08	rs1111934	68	yes
eGFR-AF	ENSG00000142186	SCYL1	11	65292548	65306175	1	protein_coding	57410	SCYL1	0.00778441		3	10.41	0						rs1111934	68	no
eGFR-AF	ENSG00000168056	LTBP3	11	65306276	65326401	-1	protein_coding	4054	LTBP3	0.996034		13	10.41	66	3.67714e-21	3.36943e-16	GTEx/v8/Adipose_Subcutaneous:GTEx/v8/Adipose_Visceral_Omentum:GTEx/v8/Whole_Blood:GTEx/v8/Artery_Tibial		1.22371e-09	rs1111934	68	no
eGFR-AF	ENSG00000173465	ZNRD2	11	65337901	65341413	1	protein_coding	10534	ZNRD2	0.00200151	-0.0763605	15	11.11	0					1.22371e-09	rs1111934	68	no
eGFR-AF	ENSG00000176973	FAM89B	11	65339820	65341669	1	protein_coding	23625	FAM89B	0.0291385		14	11.11	8	0.000161775	0.0137772	GTEx/v8/Artery_Tibial		1.17068e-08	rs1111934	68	no
eGFR-AF	ENSG00000173442	EHBP1L1	11	65343509	65360121	1	protein_coding	254102	EHBP1L1	8.08132e-07		13	11.11	23	7.81051e-06	2.75477e-06	GTEx/v8/Adipose_Subcutaneous:GTEx/v8/Whole_Blood		1.26913e-08	rs1111934	68	no
eGFR-AF	ENSG00000173338	KCNK7	11	65360326	65363467	-1	protein_coding	10089	KCNK7	6.42726e-06	0.176005	0	0	7	9.59853e-06	9.18023e-05	GTEx/v8/Adipose_Visceral_Omentum		2.04733e-08	rs1111934	68	yes
eGFR-AF	ENSG00000173327	MAP3K11	11	65365226	65382853	-1	protein_coding	4296	MAP3K11	0.170283	-0.757764	0	0	70	3.79068e-10	2.21776e-51	GTEx/v8/Adipose_Subcutaneous:GTEx/v8/Adipose_Visceral_Omentum:GTEx/v8/Whole_Blood:GTEx/v8/Artery_Tibial:GTEx/v8/Heart_Atrial_Appendage:GTEx/v8/Heart_Left_Ventricle		1.22371e-09	rs1111934;rs561924	68	yes
eGFR-AF	ENSG00000172977	KAT5	11	65479467	65487075	1	protein_coding	10524	KAT5	0.471178	-0.933539	3	5.93	0					1.54003e-08	rs561924	68	no
eGFR-AF	ENSG00000172922	RNASEH2C	11	65482367	65488418	-1	protein_coding	84153	RNASEH2C	0.511932	-0.196964	3	5.93	88	7.80678e-08	3.12724e-39	GTEx/v8/Adipose_Subcutaneous:GTEx/v8/Adipose_Visceral_Omentum:GTEx/v8/Whole_Blood:GTEx/v8/Artery_Aorta:GTEx/v8/Artery_Tibial:GTEx/v8/Heart_Left_Ventricle		1.22371e-09	rs561924;rs1111934	68	no
eGFR-AF	ENSG00000254470	AP5B1	11	65543364	65548273	-1	protein_coding	91056	AP5B1	6.97158e-06	0.442298	7	10.91	88	9.62805e-13	7.1214e-09	GTEx/v8/Artery_Aorta:GTEx/v8/Artery_Tibial		1.22371e-09	rs561924;rs1111934	68	no
eGFR-AF	ENSG00000172818	OVOL1	11	65554493	65564690	1	protein_coding	5017	OVOL1	0.676796	-0.557877	17	14.58	0					5.72058e-09	rs561924	68	no
eGFR-AF	ENSG00000172757	CFL1	11	65590493	65629497	-1	protein_coding	1072	CFL1	0.73105	-1.41934	0	0	7	0.000258339	7.05903e-05	GTEx/v8/Adipose_Subcutaneous		2.4252e-08	rs561924	68	yes
eGFR-AF	ENSG00000172732	MUS81	11	65624597	65635124	1	protein_coding	80198	MUS81	1.57726e-06	-0.100509	0	0	1	0.000348985	0.00012564	GTEx/v8/Adipose_Subcutaneous			rs1111934	68	yes
eGFR-AF	ENSG00000175315	CST6	11	65779312	65780976	1	protein_coding	1474	CST6	0.723125	-0.170314	0	0	22	1.11337e-06	4.17085e-13	GTEx/v8/Artery_Aorta		5.72058e-09	rs561924	68	yes
eGFR-AF	ENSG00000174851	YIF1A	11	66052051	66056641	-1	protein_coding	10897	YIF1A	2.08232e-09		0	0	4	0.000169514	1.28698e-06	GTEx/v8/Artery_Tibial		1.22371e-09	rs1111934	68	yes
eGFR-AF	ENSG00000162341	TPCN2	11	68816365	68858072	1	protein_coding	219931	TPCN2	2.06494e-06	0.177153	3	24.7	7	3.99754e-11	1.12415e-13	GTEx/v8/Adipose_Subcutaneous:GTEx/v8/Adipose_Visceral_Omentum:GTEx/v8/Artery_Tibial		3.00639e-09	rs72930659	69	no
eGFR-AF	ENSG00000172927	MYEOV	11	69061605	69182494	1	protein_coding	26579	MYEOV	0.00119291	4.04779	0	0	6	9.57563e-07	7.09052e-52	GTEx/v8/Adipose_Subcutaneous		3.00639e-09	rs72930659	69	yes
eGFR-AF	ENSG00000010379	SLC6A13	12	329789	372039	-1	protein_coding	6540	SLC6A13	1.85727e-08	-0.222157	11	4.205	8	2.22687e-10	3.14077e-11	GTEx/v8/Whole_Blood:GTEx/v8/Artery_Tibial:GTEx/v8/Heart_Atrial_Appendage:GTEx/v8/Heart_Left_Ventricle:GTEx/v8/Liver		1.10212e-08	rs10848623;rs11062344;rs56042953	71	no
eGFR-AF	ENSG00000073614	KDM5A	12	389295	498620	-1	protein_coding	5927	KDM5A	0.999995	-1.61027	3	9.341	7	1.68412e-25	1.68911e-38	GTEx/v8/Whole_Blood:GTEx/v8/Artery_Aorta:GTEx/v8/Artery_Tibial		1.28905e-08	rs11062344;rs10848623;rs56042953	71	no
eGFR-AF	ENSG00000120647	CCDC77	12	498439	551811	1	protein_coding	84318	CCDC77	9.40309e-15	0.0899944	1	0.953	8	1.34063e-32	3.92747e-46	GTEx/v8/Adipose_Subcutaneous:GTEx/v8/Adipose_Visceral_Omentum:GTEx/v8/Whole_Blood:GTEx/v8/Artery_Aorta:GTEx/v8/Artery_Corory:GTEx/v8/Artery_Tibial:GTEx/v8/Heart_Atrial_Appendage:GTEx/v8/Heart_Left_Ventricle		1.28905e-08	rs11062344;rs10848623;rs56042953	71	no
eGFR-AF	ENSG00000177981	ASB8	12	48541571	48574996	-1	protein_coding	140461	ASB8	0.0180285	0.969575	2	3.097	9	4.21856e-05	0.000196486	GTEx/v8/Whole_Blood			rs2634675	72	no
eGFR-AF	ENSG00000177875	CCDC184	12	48577366	48579709	1	protein_coding	387856	CCDC184	0.625471	-1.05992	5	4.517	0						rs2634675	72	no
eGFR-AF	ENSG00000172640	OR10AD1	12	48596081	48597170	-1	protein_coding	121275	OR10AD1	0.00351676	1.33962	8	15.36	0						rs2634675	72	no
eGFR-AF	ENSG00000187166	H1-7	12	48722763	48724062	1	protein_coding	341567	H1-7	0.00506623	0.308531	0	0	7	2.65873e-11	6.46831e-23	GTEx/v8/Adipose_Subcutaneous:GTEx/v8/Artery_Tibial		7.07784e-09	rs2634675	72	yes
eGFR-AF	ENSG00000167528	ZNF641	12	48733791	48745197	-1	protein_coding	121274	ZNF641	0.228416	1.00076	4	15.91	13	3.88404e-24	2.73807e-105	GTEx/v8/Whole_Blood		7.07784e-09	rs2634675	72	no
eGFR-AF	ENSG00000177627	C12orf54	12	48876286	48890295	1	protein_coding	121273	C12orf54	0.00416735	0.883911	0	0	4	1.94223e-06	2.44951e-09	GTEx/v8/Artery_Tibial		7.07784e-09	rs2634675	72	yes
eGFR-AF	ENSG00000076067	RBMS2	12	56915713	56984745	1	protein_coding	5939	RBMS2	0.0029148	0.334872	4	10.16	0						rs2860482	73	no
eGFR-AF	ENSG00000076108	BAZ2A	12	56989380	57030600	-1	protein_coding	11176	BAZ2A	1	-0.20158	13	11.31	0					3.89381e-08	rs2860482	73	no
eGFR-AF	ENSG00000110955	ATP5F1B	12	57031959	57039798	-1	protein_coding	506	ATP5F1B	0.991635	-0.350123	20	11.31	0					3.04327e-08	rs2860482	73	no
eGFR-AF	ENSG00000110958	PTGES3	12	57057127	57082159	-1	protein_coding	10728	PTGES3	0.871366	-0.831373	43	7.976	24	0.000113203	0.0310385	GTEx/v8/Whole_Blood		1.92212e-08	rs2860482	73	no
eGFR-AF	ENSG00000196531	NACA	12	57106212	57125412	-1	protein_coding	4666	NACA	0.0203382	0.0287433	11	19.54	61	1.35627e-06	0.00268102	GTEx/v8/Heart_Left_Ventricle		8.78736e-09	rs2860482	73	no
eGFR-AF	ENSG00000198056	PRIM1	12	57125380	57146157	-1	protein_coding	5557	PRIM1	0.0268979	-0.372562	11	4.692	0					1.17519e-08	rs2860482	73	no
eGFR-AF	ENSG00000025423	HSD17B6	12	57145945	57181574	1	protein_coding	8630	HSD17B6	0.381986	-0.702175	35	9.417	33	1.17131e-06	0.000448186	GTEx/v8/Artery_Tibial		1.17519e-08	rs2860482	73	no
eGFR-AF	ENSG00000179912	R3HDM2	12	57643392	57824788	-1	protein_coding	22864	R3HDM2	0.995929	-0.474565	0	0	45	1.83134e-07	0.000170178	GTEx/v8/Adipose_Subcutaneous			rs2860482	73	yes
eGFR-AF	ENSG00000120833	SOCS2	12	93963590	93977263	1	protein_coding	8835	SOCS2	0.0985304	-0.0465019	37	15.8	11	1.1612e-05	0.0259749	GTEx/v8/Heart_Atrial_Appendage		6.3023e-10	rs11107114;rs11107120	74	no
eGFR-AF	ENSG00000185344	ATP6V0A2	12	124196865	124246302	1	protein_coding	23545	ATP6V0A2	4.73811e-06	0.215524	0	0	1	7.36603e-05	4.70617e-14	GTEx/v8/Adipose_Subcutaneous		8.50457e-10	rs4930724	75	yes
eGFR-AF	ENSG00000197653	DNAH10	12	124247042	124420753	1	protein_coding	196385	DNAH10	4.14032e-37	-0.520605	38	25.3	107	1.88508e-20	6.80727e-40	GTEx/v8/Adipose_Subcutaneous:GTEx/v8/Adipose_Visceral_Omentum:GTEx/v8/Whole_Blood:GTEx/v8/Artery_Aorta:GTEx/v8/Artery_Tibial		3.34114e-10	rs4930724	75	no
eGFR-AF	ENSG00000119242	CCDC92	12	124403207	124457378	-1	protein_coding	80212	CCDC92	0.36885		82	25.3	107	6.54538e-29	2.12575e-22	GTEx/v8/Adipose_Subcutaneous:GTEx/v8/Adipose_Visceral_Omentum:GTEx/v8/Whole_Blood:GTEx/v8/Artery_Tibial:GTEx/v8/Heart_Atrial_Appendage:GTEx/v8/Heart_Left_Ventricle:GTEx/v8/Liver		3.34114e-10	rs4930724	75	no
eGFR-AF	ENSG00000179195	ZNF664	12	124456392	124499986	1	protein_coding	144348	ZNF664	0.00162679	-0.308462	59	10.51	107	1.55197e-11	2.17506e-07	GTEx/v8/Whole_Blood:GTEx/v8/Heart_Atrial_Appendage:GTEx/v8/Heart_Left_Ventricle		3.34114e-10	rs4930724	75	no
eGFR-AF	ENSG00000178882	RFLNA	12	124457788	124800570	1	protein_coding	144347	RFLNA	0.212634	0.253239	50	10.51	0					1.12319e-09	rs4930724	75	no
eGFR-AF	ENSG00000123179	EBPL	13	50234859	50265611	-1	protein_coding	84650	EBPL	0.0388533		4	7.68	18	1.12172e-10	1.95981e-70	GTEx/v8/Adipose_Subcutaneous:GTEx/v8/Adipose_Visceral_Omentum:GTEx/v8/Artery_Aorta:GTEx/v8/Artery_Tibial:GTEx/v8/Heart_Atrial_Appendage		9.54044e-14	rs78844280;rs2812208;rs2703087	76	no
eGFR-AF	ENSG00000102753	KPNA3	13	50273447	50367057	-1	protein_coding	3839	KPNA3	0.809824	0.508248	1	11.59	0					3.96742e-11	rs78844280	76	no
eGFR-AF	ENSG00000204977	TRIM13	13	50570024	50594617	1	protein_coding	10206	TRIM13	0.505142		1	1.13	0						rs2812208	76	no
eGFR-AF	ENSG00000165389	SPTSSA	14	34901995	34931562	-1	protein_coding	171546	SPTSSA	0.571318	0.675783	0	0	1	0.000103441	1.19017e-06	GTEx/v8/Whole_Blood			rs7148349	77	yes
eGFR-AF	ENSG00000165410	CFL2	14	35179593	35184029	-1	protein_coding	1073	CFL2	0.164508	-0.514195	41	16.76	48	4.06621e-25	4.32069e-20	GTEx/v8/Adipose_Subcutaneous:GTEx/v8/Cells_EBV-transformed_lymphocytes:GTEx/v8/Whole_Blood		6.2369e-11	rs7148349;rs10151517	77	no
eGFR-AF	ENSG00000092020	PPP2R3C	14	35554673	35591723	-1	protein_coding	55012	PPP2R3C	8.05792e-07	-0.145774	0	0	1	0.000182594	1.76713e-15	GTEx/v8/Adipose_Subcutaneous			rs10151517	77	yes
eGFR-AF	ENSG00000100890	PRORP	14	35591052	35743271	1	protein_coding	9692	PRORP	1.77758e-05	-0.2627	0	0	1	7.20769e-05	6.56538e-25	GTEx/v8/Whole_Blood		3.27654e-08	rs7148349	77	yes
eGFR-AF	ENSG00000205683	DPF3	14	73086004	73360809	-1	protein_coding	8110	DPF3	0.828482	0.482532	89	19.22	36	1.971e-34	3.26016e-28	GTEx/v8/Artery_Aorta:GTEx/v8/Artery_Corory:GTEx/v8/Artery_Tibial:GTEx/v8/Heart_Atrial_Appendage		4.12626e-15	rs4903061;rs12050132;rs1860747;rs17122159;rs2110552	78	no
eGFR-AF	ENSG00000119599	DCAF4	14	73393040	73426411	1	protein_coding	26094	DCAF4	0.00364518	0.687917	12	15.6	82	6.07352e-37	9.3705e-30	GTEx/v8/Adipose_Subcutaneous:GTEx/v8/Adipose_Visceral_Omentum:GTEx/v8/Cells_EBV-transformed_lymphocytes:GTEx/v8/Whole_Blood:GTEx/v8/Artery_Aorta:GTEx/v8/Artery_Corory:GTEx/v8/Artery_Tibial:GTEx/v8/Heart_Atrial_Appendage:GTEx/v8/Heart_Left_Ventricle		4.12626e-15	rs17122159;rs177394;rs4903061;rs12050132;rs1860747;rs2110552;rs2215061;rs932256	78	no
eGFR-AF	ENSG00000165861	ZFYVE1	14	73436159	73493920	-1	protein_coding	53349	ZFYVE1	0.953726	0.185097	44	17.39	0					3.45082e-10	rs177394;rs932256	78	no
eGFR-AF	ENSG00000119707	RBM25	14	73525144	73588122	1	protein_coding	58517	RBM25	1	-0.621667	23	8.117	0					3.32882e-10	rs177394;rs932256	78	no
eGFR-AF	ENSG00000080815	PSEN1	14	73603126	73690399	1	protein_coding	5663	PSEN1	0.997601	-0.296032	22	9.193	136	2.34414e-15	3.63388e-26	GTEx/v8/Adipose_Subcutaneous:GTEx/v8/Whole_Blood:GTEx/v8/Heart_Left_Ventricle		4.12626e-15	rs932256;rs177394;rs17122159;rs1860747;rs2110552	78	no
eGFR-AF	ENSG00000100767	PAPLN	14	73704205	73741348	1	protein_coding	89932	PAPLN	5.13479e-22	-0.24989	20	11.6	0					5.05041e-11	rs932256;rs177394;rs2215061	78	no
eGFR-AF	ENSG00000133961	NUMB	14	73741815	73930348	-1	protein_coding	8650	NUMB	0.0243992	-0.0164953	25	15.15	0					5.05041e-11	rs932256;rs2215061	78	no
eGFR-AF	ENSG00000187105	HEATR4	14	73945189	74025651	-1	protein_coding	399671	HEATR4	6.23228e-17	0.49276	5	14.75	10	2.25908e-08	8.87933e-13	GTEx/v8/Adipose_Subcutaneous		1.40109e-10	rs932256;rs177394;rs2215061;rs1860747	78	no
eGFR-AF	ENSG00000119673	ACOT2	14	74034324	74042357	1	protein_coding	10965	ACOT2	0.142295	0.0550697	0	0	22	1.0986e-07	6.73796e-41	GTEx/v8/Adipose_Subcutaneous:GTEx/v8/Artery_Aorta		5.05041e-11	rs177394;rs932256;rs2215061	78	yes
eGFR-AF	ENSG00000177465	ACOT4	14	74058410	74063200	1	protein_coding	122970	ACOT4	4.21463e-08	0.351984	0	0	28	1.4207e-09	5.12815e-27	GTEx/v8/Whole_Blood:GTEx/v8/Artery_Aorta:GTEx/v8/Heart_Atrial_Appendage		5.03157e-09	rs1860747;rs2215061	78	yes
eGFR-AF	ENSG00000119661	DNAL1	14	74111578	74170435	1	protein_coding	83544	DNAL1	0.00640147	0.167442	0	0	3	2.65809e-06	4.59893e-06	GTEx/v8/Artery_Aorta			rs2215061	78	yes
eGFR-AF	ENSG00000140043	PTGR2	14	74318547	74353530	1	protein_coding	145482	PTGR2	7.20253e-07	1.64168	0	0	1	2.83572e-05	2.81632e-33	GTEx/v8/Artery_Aorta		1.40109e-10	rs932256;rs177394	78	yes
eGFR-AF	ENSG00000128944	KNSTRN	15	40674922	40686447	1	protein_coding	90417	KNSTRN	3.15834e-07	0.229116	0	0	67	6.44132e-07	3.47273e-102	GTEx/v8/Adipose_Subcutaneous:GTEx/v8/Artery_Aorta:GTEx/v8/Artery_Tibial:GTEx/v8/Heart_Atrial_Appendage:GTEx/v8/Heart_Left_Ventricle			rs11632640;rs16971733	79	yes
eGFR-AF	ENSG00000169105	CHST14	15	40763160	40765353	1	protein_coding	113189	CHST14	0.594619		0	0	2	6.44138e-05	0.0414182	GTEx/v8/Artery_Tibial		4.67483e-08	rs8042230	79	yes
eGFR-AF	ENSG00000166140	ZFYVE19	15	41099284	41106767	1	protein_coding	84936	ZFYVE19	7.40858e-09	0.392661	0	0	15	1.94087e-05	2.61136e-92	GTEx/v8/Artery_Tibial		3.63999e-08	rs11632640;rs16971733	79	yes
eGFR-AF	ENSG00000128965	CHAC1	15	41245160	41248710	1	protein_coding	79094	CHAC1	0.000276506	-0.715251	45	22.6	107	1.46164e-07	0.000254123	GTEx/v8/Artery_Tibial		2.25204e-08	rs11632640;rs8042230;rs16971733	79	no
eGFR-AF	ENSG00000128908	INO80	15	41271078	41408552	-1	protein_coding	54617	INO80	1	-0.521053	74	14.49	0						rs11632640;rs8042230;rs16971733	79	no
eGFR-AF	ENSG00000178997	EXD1	15	41474923	41522941	-1	protein_coding	161829	EXD1	2.03332e-13	-0.270387	40	11.44	0						rs16971733	79	no
eGFR-AF	ENSG00000187446	CHP1	15	41523037	41574043	1	protein_coding	11261	CHP1	0.228123	-1.39723	33	9.53	129	1.03783e-08	9.39165e-06	GTEx/v8/Adipose_Subcutaneous:GTEx/v8/Whole_Blood:GTEx/v8/Artery_Tibial		3.63999e-08	rs16971733;rs11632640	79	no
eGFR-AF	ENSG00000104147	OIP5	15	41601466	41624819	-1	protein_coding	11339	OIP5	1.53697e-08	0.0359596	18	20.3	45	7.9798e-06	0.00431402	GTEx/v8/Adipose_Visceral_Omentum:GTEx/v8/Heart_Atrial_Appendage:GTEx/v8/Heart_Left_Ventricle:GTEx/v8/Liver		3.63999e-08	rs16971733;rs8042230	79	no
eGFR-AF	ENSG00000137804	NUSAP1	15	41624892	41673248	1	protein_coding	51203	NUSAP1	0.00510252	0.133431	15	20.3	194	2.81547e-10	9.95746e-09	GTEx/v8/Adipose_Subcutaneous:GTEx/v8/Adipose_Visceral_Omentum:GTEx/v8/Artery_Aorta:GTEx/v8/Artery_Tibial:GTEx/v8/Heart_Atrial_Appendage:GTEx/v8/Heart_Left_Ventricle		2.25204e-08	rs16971733;rs11632640;rs8042230	79	no
eGFR-AF	ENSG00000137806	NDUFAF1	15	41679551	41694717	-1	protein_coding	51103	NDUFAF1	0.00389629	-0.0142346	0	0	203	1.68915e-39	1.40493e-58	GTEx/v8/Cells_EBV-transformed_lymphocytes:GTEx/v8/Whole_Blood:GTEx/v8/Artery_Aorta:GTEx/v8/Artery_Tibial:GTEx/v8/Heart_Atrial_Appendage:GTEx/v8/Heart_Left_Ventricle:GTEx/v8/Liver		2.25204e-08	rs11632640;rs8042230;rs16971733	79	yes
eGFR-AF	ENSG00000137815	RTF1	15	41700606	41775761	1	protein_coding	23168	RTF1	0.993638	-1.43095	0	0	166	1.62013e-10	8.04405e-07	GTEx/v8/Whole_Blood		3.63999e-08	rs11632640;rs16971733;rs8042230	79	yes
eGFR-AF	ENSG00000137825	ITPKA	15	41785591	41795747	1	protein_coding	3706	ITPKA	0.821022		0	0	28	8.19929e-06	3.72234e-06	GTEx/v8/Whole_Blood:GTEx/v8/Heart_Left_Ventricle			rs16971733	79	yes
eGFR-AF	ENSG00000103932	RPAP1	15	41809374	41836467	-1	protein_coding	26015	RPAP1	5.01588e-15	0.274189	0	0	85	5.47354e-09	5.70721e-42	GTEx/v8/Adipose_Subcutaneous:GTEx/v8/Adipose_Visceral_Omentum:GTEx/v8/Cells_EBV-transformed_lymphocytes:GTEx/v8/Whole_Blood:GTEx/v8/Artery_Aorta:GTEx/v8/Artery_Tibial:GTEx/v8/Heart_Atrial_Appendage:GTEx/v8/Heart_Left_Ventricle		3.63999e-08	rs16971733;rs8042230	79	yes
eGFR-AF	ENSG00000243789	JMJD7	15	42120283	42129779	1	protein_coding	100137047	JMJD7	0.234311		0	0	38	2.08211e-05	2.98972e-30	GTEx/v8/Adipose_Subcutaneous:GTEx/v8/Whole_Blood:GTEx/v8/Artery_Tibial			rs16971733;rs11632640	79	yes
eGFR-AF	ENSG00000137877	SPTBN5	15	42140345	42186275	-1	protein_coding	51332	SPTBN5	1.0901e-70	0.338139	0	0	33	1.73694e-06	1.3014e-90	GTEx/v8/Artery_Tibial		4.86965e-08	rs8042230;rs16971733	79	yes
eGFR-AF	ENSG00000138622	HCN4	15	73612200	73661605	-1	protein_coding	10021	HCN4	0.234598	0.0318349	7	8.658	0					3.9296e-08	rs77740482	80	no
eGFR-AF	ENSG00000172379	ARNT2	15	80696692	80890278	1	protein_coding	9915	ARNT2	0.95902	3.08607	10	17.94	0						rs12438093	82	no
eGFR-AF	ENSG00000140443	IGF1R	15	99192200	99507759	1	protein_coding	3480	IGF1R	0.552974	0.346634	84	17.46	55	6.02432e-10	8.53473e-06	GTEx/v8/Heart_Left_Ventricle		4.76048e-16	rs4966014;rs6598541;rs41350349;rs7182976	83	no
eGFR-AF	ENSG00000198736	MSRB1	16	1988211	1993327	-1	protein_coding	51734	MSRB1	0.00310471	-0.0518898	1	25.5	0					5.88024e-12	rs140185678	84	no
eGFR-AF	ENSG00000140986	RPL3L	16	1993975	2007607	-1	protein_coding	6123	RPL3L	2.13546e-08	0.502931	4	25.5	1	2.11722e-05	2.93347e-05	GTEx/v8/Heart_Atrial_Appendage		5.88024e-12	rs140185678;rs30252	84	no
eGFR-AF	ENSG00000140990	NDUFB10	16	2009509	2011976	1	protein_coding	4716	NDUFB10	0.0466299		4	25.5	2	9.89964e-13	3.94795e-10	GTEx/v8/Adipose_Subcutaneous:GTEx/v8/Whole_Blood:GTEx/v8/Artery_Aorta:GTEx/v8/Artery_Tibial		5.88024e-12	rs140185678;rs30252	84	no
eGFR-AF	ENSG00000140988	RPS2	16	2012053	2014861	-1	protein_coding	6187	RPS2	0.236872	0.811835	4	25.5	0					5.88024e-12	rs140185678;rs30252	84	no
eGFR-AF	ENSG00000179580	RNF151	16	2016824	2018976	1	protein_coding	146310	RNF151	3.79966e-07	0.239849	2	1.289	0						rs30252	84	no
eGFR-AF	ENSG00000122390	NAA60	16	3493611	3536963	1	protein_coding	79903	NAA60	0.908883	0.828474	2	8.316	3	4.625e-07	3.95452e-32	GTEx/v8/Adipose_Subcutaneous:GTEx/v8/Artery_Aorta:GTEx/v8/Artery_Tibial		2.33774e-08	rs56793723	85	no
eGFR-AF	ENSG00000215131	C16orf90	16	3543484	3545480	-1	protein_coding	646174	C16orf90	0.00240645	-0.0340973	5	8.316	0					2.33774e-08	rs56793723	85	no
eGFR-AF	ENSG00000103351	CLUAP1	16	3550924	3589048	1	protein_coding	23059	CLUAP1	0.00021954	-0.0235219	6	8.316	8	8.43837e-08	8.26458e-80	GTEx/v8/Adipose_Subcutaneous:GTEx/v8/Adipose_Visceral_Omentum:GTEx/v8/Artery_Aorta:GTEx/v8/Artery_Tibial:GTEx/v8/Heart_Left_Ventricle		2.1577e-08	rs56793723;rs6500548	85	no
eGFR-AF	ENSG00000213918	DNASE1	16	3661729	3730144	1	protein_coding	1773	DNASE1	1.00615e-11	0.676275	3	6.251	0					2.1577e-08	rs6500548	85	no
eGFR-AF	ENSG00000126602	TRAP1	16	3701640	3767598	-1	protein_coding	10131	TRAP1	1.62038e-17		7	6.251	9	7.69013e-122	3.76975e-107	GTEx/v8/Adipose_Subcutaneous:GTEx/v8/Adipose_Visceral_Omentum:GTEx/v8/Whole_Blood:GTEx/v8/Artery_Aorta:GTEx/v8/Artery_Corory:GTEx/v8/Artery_Tibial:GTEx/v8/Heart_Atrial_Appendage:GTEx/v8/Heart_Left_Ventricle		2.1577e-08	rs6500548;rs56793723	85	no
eGFR-AF	ENSG00000169347	GP2	16	20320894	20339130	-1	protein_coding	2813	GP2	1.13366e-12	0.584469	1	2.778	0					3.6882e-09	rs4635355	86	no
eGFR-AF	ENSG00000169344	UMOD	16	20344374	20367623	-1	protein_coding	7369	UMOD	3.18086e-08	0.635624	10	8.731	0					3.6882e-09	rs4635355	86	no
eGFR-AF	ENSG00000169340	PDILT	16	20370492	20416059	-1	protein_coding	204474	PDILT	9.26418e-06	-0.150417	3	1.158	0						rs4635355	86	no
eGFR-AF	ENSG00000258429	PDF	16	69362524	69364498	-1	protein_coding	64146	PDF	0.0503154	-0.0409593	0	0	3	9.44043e-05	1.44746e-12	GTEx/v8/Adipose_Subcutaneous			rs889400	88	yes
eGFR-AF	ENSG00000157322	CLEC18A	16	69984810	69998141	1	protein_coding	348174	CLEC18A	0.144114	-0.618371	0	0	5	2.18971e-12	7.90947e-101	GTEx/v8/Adipose_Subcutaneous:GTEx/v8/Whole_Blood:GTEx/v8/Artery_Aorta:GTEx/v8/Artery_Tibial:GTEx/v8/Kidney_Cortex		1.96109e-08	rs889400	88	yes
eGFR-AF	ENSG00000223496	EXOSC6	16	70284134	70285833	-1	protein_coding	118460	EXOSC6	0.494174	-0.495643	0	0	5	9.75896e-09	1.37443e-158	GTEx/v8/Adipose_Subcutaneous:GTEx/v8/Adipose_Visceral_Omentum:GTEx/v8/Whole_Blood:GTEx/v8/Artery_Aorta:GTEx/v8/Artery_Tibial:GTEx/v8/Heart_Atrial_Appendage:GTEx/v8/Kidney_Cortex		1.96109e-08	rs889400	88	yes
eGFR-AF	ENSG00000140836	ZFHX3	16	72816784	73093597	-1	protein_coding	463	ZFHX3	1	-0.743235	32	21.2	6	1.19873e-07	0.000358746	GTEx/v8/Adipose_Subcutaneous		7.04452e-18	rs9934475;rs60028025;rs4541098;rs9930445;rs2068360;rs62053229	89	no
eGFR-AF	ENSG00000158717	RNF166	16	88762903	88772829	-1	protein_coding	115992	RNF166	0.551621	0.602589	0	0	5	3.92427e-05	9.60643e-13	GTEx/v8/Artery_Aorta			rs453528	90	yes
eGFR-AF	ENSG00000178773	CPNE7	16	89642176	89663654	1	protein_coding	27132	CPNE7	1.63023e-13		2	7.125	0						rs194479	90	no
eGFR-AF	ENSG00000015413	DPEP1	16	89679716	89704839	1	protein_coding	1800	DPEP1	0.000136493	-0.167373	47	9.37	1	6.65563e-05	0.0354483	GTEx/v8/Heart_Atrial_Appendage		1.26258e-10	rs194479;rs258341;rs453528	90	no
eGFR-AF	ENSG00000131165	CHMP1A	16	89710839	89724253	-1	protein_coding	5119	CHMP1A	0.252037	0.2287	26	9.37	13	6.82161e-18	1.47931e-13	GTEx/v8/Adipose_Subcutaneous:GTEx/v8/Adipose_Visceral_Omentum:GTEx/v8/Whole_Blood:GTEx/v8/Artery_Aorta:GTEx/v8/Artery_Tibial:GTEx/v8/Heart_Atrial_Appendage:GTEx/v8/Heart_Left_Ventricle		1.26258e-10	rs453528;rs194479;rs258341	90	no
eGFR-AF	ENSG00000167523	SPATA33	16	89724210	89737680	1	protein_coding	124045	SPATA33	2.72893e-06	0.425958	12	8.738	41	5.91288e-14	1.32602e-09	GTEx/v8/Adipose_Subcutaneous:GTEx/v8/Adipose_Visceral_Omentum:GTEx/v8/Whole_Blood:GTEx/v8/Heart_Atrial_Appendage		3.65089e-09	rs453528;rs258341	90	no
eGFR-AF	ENSG00000185324	CDK10	16	89747145	89762772	1	protein_coding	8558	CDK10	2.33671e-10	-0.209288	0	0	51	4.54629e-33	9.49811e-89	GTEx/v8/Adipose_Subcutaneous:GTEx/v8/Adipose_Visceral_Omentum:GTEx/v8/Whole_Blood:GTEx/v8/Artery_Aorta:GTEx/v8/Artery_Corory:GTEx/v8/Artery_Tibial:GTEx/v8/Heart_Atrial_Appendage:GTEx/v8/Heart_Left_Ventricle		1.26258e-10	rs194479;rs453528;rs258341	90	yes
eGFR-AF	ENSG00000158792	SPATA2L	16	89762751	89768113	-1	protein_coding	124044	SPATA2L	0.0469219	1.08873	0	0	47	4.86064e-25	3.31412e-29	GTEx/v8/Adipose_Subcutaneous:GTEx/v8/Adipose_Visceral_Omentum:GTEx/v8/Whole_Blood:GTEx/v8/Artery_Aorta:GTEx/v8/Artery_Tibial:GTEx/v8/Heart_Atrial_Appendage:GTEx/v8/Heart_Left_Ventricle		2.1558e-09	rs453528;rs258341;rs194479	90	yes
eGFR-AF	ENSG00000075399	VPS9D1	16	89773542	89787394	-1	protein_coding	9605	VPS9D1	0.00176648		0	0	46	5.08942e-08	6.89496e-29	GTEx/v8/Adipose_Subcutaneous:GTEx/v8/Adipose_Visceral_Omentum:GTEx/v8/Heart_Atrial_Appendage:GTEx/v8/Heart_Left_Ventricle		8.03171e-10	rs194479;rs453528;rs258341	90	yes
eGFR-AF	ENSG00000158805	ZNF276	16	89786808	89807311	1	protein_coding	92822	ZNF276	0.000257275		0	0	2	0.000170971	5.96881e-08	GTEx/v8/Adipose_Subcutaneous		1.26258e-10	rs194479	90	yes
eGFR-AF	ENSG00000187741	FANCA	16	89803957	89883065	-1	protein_coding	2175	FANCA	2.08125e-34		0	0	48	5.6528e-09	1.20094e-54	GTEx/v8/Adipose_Subcutaneous:GTEx/v8/Whole_Blood:GTEx/v8/Artery_Aorta:GTEx/v8/Artery_Tibial:GTEx/v8/Heart_Atrial_Appendage:GTEx/v8/Heart_Left_Ventricle		1.26258e-10	rs453528;rs258341;rs194479	90	yes
eGFR-AF	ENSG00000204991	SPIRE2	16	89884587	89937727	1	protein_coding	84501	SPIRE2	1.12818e-10	-0.545172	0	0	41	8.90383e-09	4.27312e-60	GTEx/v8/Whole_Blood:GTEx/v8/Artery_Tibial		1.36659e-08	rs453528;rs258341	90	yes
eGFR-AF	ENSG00000141002	TCF25	16	89940000	89977792	1	protein_coding	22980	TCF25	0.0517783		0	0	2	7.92365e-05	1.31698e-06	GTEx/v8/Whole_Blood:GTEx/v8/Artery_Tibial		4.29453e-08	rs258341;rs194479	90	yes
eGFR-AF	ENSG00000258839	MC1R	16	89978527	89987385	1	protein_coding	4157	MC1R	3.24606e-07	0.608794	0	0	1	6.9118e-06	2.22277e-24	GTEx/v8/Whole_Blood			rs258341	90	yes
eGFR-AF	ENSG00000140995	DEF8	16	90014333	90034468	1	protein_coding	54849	DEF8	0.389991	1.45752	0	0	4	2.60885e-06	2.1139e-17	GTEx/v8/Adipose_Subcutaneous:GTEx/v8/Artery_Tibial		1.26258e-10	rs194479	90	yes
eGFR-AF	ENSG00000003249	DBNDD1	16	90071273	90086536	-1	protein_coding	79007	DBNDD1	0.000234996	-0.663798	0	0	40	2.48932e-09	4.84513e-42	GTEx/v8/Adipose_Subcutaneous:GTEx/v8/Adipose_Visceral_Omentum:GTEx/v8/Artery_Tibial:GTEx/v8/Heart_Atrial_Appendage:GTEx/v8/Heart_Left_Ventricle		3.65089e-09	rs453528;rs258341	90	yes
eGFR-AF	ENSG00000141013	GAS8	16	90086037	90111383	1	protein_coding	2622	GAS8	8.03532e-08	1.92719	0	0	42	1.5133e-06	4.427e-47	GTEx/v8/Adipose_Subcutaneous:GTEx/v8/Adipose_Visceral_Omentum:GTEx/v8/Artery_Aorta:GTEx/v8/Artery_Tibial:GTEx/v8/Heart_Left_Ventricle		1.26258e-10	rs453528;rs258341;rs194479	90	yes
eGFR-AF	ENSG00000141052	MYOCD	17	12569207	12672266	1	protein_coding	93649	MYOCD	0.934596	1.39973	18	12.83	0					9.73749e-10	rs55941572	91	no
eGFR-AF	ENSG00000142494	SLC47A1	17	19398698	19482347	1	protein_coding	55244	SLC47A1	1.21582e-09	0.242275	1	0.573	0					1.59406e-10	rs11657807	92	no
eGFR-AF	ENSG00000141750	STAC2	17	37366789	37382125	-1	protein_coding	342667	STAC2	1.6604e-05	0.632375	1	0.017	134	4.1161e-10	1.12046e-18	GTEx/v8/Artery_Aorta:GTEx/v8/Artery_Tibial		2.04529e-11	rs34249490;rs72832930;rs9899652;rs3794712;rs2952155;rs4795393;rs17676191	93	no
eGFR-AF	ENSG00000108306	FBXL20	17	37415384	37558776	-1	protein_coding	84961	FBXL20	0.998875		58	10.65	247	1.37154e-08	3.08884e-11	GTEx/v8/Adipose_Subcutaneous:GTEx/v8/Artery_Aorta:GTEx/v8/Artery_Tibial		2.44504e-12	rs34249490;rs72832930;rs146515858;rs9899652;rs3794712;rs4795393;rs2952155;rs12950743;rs17676191;rs62066988	93	no
eGFR-AF	ENSG00000125686	MED1	17	37560538	37607539	-1	protein_coding	5469	MED1	0.999991	-0.214335	19	16.87	0					7.37117e-11	rs34249490;rs146515858;rs72832930	93	no
eGFR-AF	ENSG00000167258	CDK12	17	37617764	37721160	1	protein_coding	51755	CDK12	0.999992	-1.15631	38	16.65	0					3.46735e-11	rs34249490;rs72832930;rs146515858	93	no
eGFR-AF	ENSG00000171532	NEUROD2	17	37759789	37766030	-1	protein_coding	4761	NEUROD2	0.729793		21	14.75	0					2.00293e-10	rs34249490;rs9899652;rs146515858	93	no
eGFR-AF	ENSG00000131771	PPP1R1B	17	37782993	37792879	1	protein_coding	84152	PPP1R1B	0.0821063	-0.330362	18	14.12	192	2.96466e-12	1.02489e-08	GTEx/v8/Heart_Atrial_Appendage		2.44504e-12	rs9899652;rs34249490;rs3794712;rs4795393;rs2952155;rs62066988;rs12950743	93	no
eGFR-AF	ENSG00000131748	STARD3	17	37793318	37819737	1	protein_coding	10948	STARD3	0.149478	-0.117291	21	15.7	54	1.09285e-13	3.71363e-33	GTEx/v8/Whole_Blood		3.62522e-12	rs3794712;rs4795393;rs2952155;rs34249490;rs9899652;rs78365632	93	no
eGFR-AF	ENSG00000173991	TCAP	17	37820440	37822808	1	protein_coding	8557	TCAP	0.075771	-0.485443	24	17.97	0						rs3794712;rs4795393;rs2952155	93	no
eGFR-AF	ENSG00000141744	PNMT	17	37824234	37826728	1	protein_coding	5409	PNMT	0.00075382		43	17.97	230	3.00057e-22	1.154e-17	GTEx/v8/Adipose_Subcutaneous:GTEx/v8/Adipose_Visceral_Omentum:GTEx/v8/Heart_Atrial_Appendage:GTEx/v8/Heart_Left_Ventricle		2.44504e-12	rs3794712;rs4795393;rs2952155;rs62066988;rs34249490;rs9899652;rs12950743	93	no
eGFR-AF	ENSG00000161395	PGAP3	17	37827375	37853050	-1	protein_coding	93210	PGAP3	0.0909847	-0.304973	65	17.97	289	2.79664e-30	4.18151e-24	GTEx/v8/Adipose_Subcutaneous:GTEx/v8/Adipose_Visceral_Omentum:GTEx/v8/Whole_Blood:GTEx/v8/Artery_Aorta:GTEx/v8/Artery_Tibial:GTEx/v8/Heart_Atrial_Appendage:GTEx/v8/Heart_Left_Ventricle:GTEx/v8/Liver		2.44504e-12	rs3794712;rs4795393;rs2952155;rs62066988;rs146515858;rs34249490;rs9899652;rs78365632;rs12950743;rs72832930;rs17676191	93	no
eGFR-AF	ENSG00000141736	ERBB2	17	37844167	37886679	1	protein_coding	2064	ERBB2	0.998895	-0.391042	64	23.5	187	3.33839e-09	1.59873e-05	GTEx/v8/Heart_Atrial_Appendage		2.44504e-12	rs2952155;rs4795393;rs62066988;rs146515858;rs9899652;rs72832930;rs78365632;rs3794712;rs12950743	93	no
eGFR-AF	ENSG00000141741	MIEN1	17	37884749	37887040	-1	protein_coding	84299	MIEN1	0.773017	-0.25265	23	23.5	0					3.10133e-11	rs2952155;rs4795393;rs78365632;rs62066988	93	no
eGFR-AF	ENSG00000141738	GRB7	17	37894180	37903544	1	protein_coding	2886	GRB7	0.000820006	0.0322768	33	20.5	0					6.06135e-12	rs78365632;rs62066988;rs2952155;rs4795393;rs12950743	93	no
eGFR-AF	ENSG00000161405	IKZF3	17	37921198	38020441	-1	protein_coding	22806	IKZF3	0.994922	-0.206896	245	21.6	175	8.60857e-13	6.30674e-09	GTEx/v8/Adipose_Subcutaneous:GTEx/v8/Cells_EBV-transformed_lymphocytes:GTEx/v8/Whole_Blood		2.44504e-12	rs78365632;rs12950743;rs17676191;rs2952155;rs72832930;rs62066988;rs4795402;rs3794712;rs4795393	93	no
eGFR-AF	ENSG00000186075	ZPBP2	17	38024417	38034149	1	protein_coding	124626	ZPBP2	0.000986594	-0.156737	89	21.6	0					2.59507e-12	rs78365632;rs12950743;rs2952155;rs62066988	93	no
eGFR-AF	ENSG00000073605	GSDMB	17	38060848	38076107	-1	protein_coding	55876	GSDMB	1.73304e-07	0.288248	82	20.7	517	6.0318e-82	5.68661e-71	GTEx/v8/Adipose_Subcutaneous:GTEx/v8/Adipose_Visceral_Omentum:GTEx/v8/Cells_EBV-transformed_lymphocytes:GTEx/v8/Whole_Blood:GTEx/v8/Artery_Aorta:GTEx/v8/Artery_Tibial:GTEx/v8/Heart_Atrial_Appendage:GTEx/v8/Heart_Left_Ventricle		2.44504e-12	rs12950743;rs78365632;rs62066988;rs4795402;rs2952155;rs4795393;rs34249490;rs72832930;rs3794712;rs9899652;rs17676191;rs111951038;rs146515858	93	no
eGFR-AF	ENSG00000172057	ORMDL3	17	38077294	38083854	-1	protein_coding	94103	ORMDL3	0.721819	-0.557735	50	20.7	452	4.00627e-56	1.67772e-47	GTEx/v8/Adipose_Subcutaneous:GTEx/v8/Adipose_Visceral_Omentum:GTEx/v8/Cells_EBV-transformed_lymphocytes:GTEx/v8/Whole_Blood:GTEx/v8/Artery_Aorta:GTEx/v8/Artery_Tibial		2.44504e-12	rs78365632;rs12950743;rs62066988;rs4795402;rs3794712;rs4795393;rs2952155;rs9899652;rs72832930	93	no
eGFR-AF	ENSG00000204913	LRRC3C	17	38097727	38101000	1	protein_coding	100505591	LRRC3C		0.0631162	7	23.6	0					2.04392e-09	rs78365632;rs12950743;rs72832930;rs17676191	93	no
eGFR-AF	ENSG00000167914	GSDMA	17	38119226	38134019	1	protein_coding	284110	GSDMA	7.6136e-13	0.516311	1	11.28	419	2.51197e-30	1.16669e-89	GTEx/v8/Adipose_Subcutaneous:GTEx/v8/Adipose_Visceral_Omentum:GTEx/v8/Whole_Blood:GTEx/v8/Artery_Aorta:GTEx/v8/Artery_Corory:GTEx/v8/Artery_Tibial:GTEx/v8/Heart_Atrial_Appendage:GTEx/v8/Heart_Left_Ventricle		2.44504e-12	rs17676191;rs34249490;rs72832930;rs3794712;rs4795393;rs2952155;rs62066988;rs9899652;rs12950743;rs4795402;rs111951038;rs146515858;rs78365632	93	no
eGFR-AF	ENSG00000108344	PSMD3	17	38137050	38154213	1	protein_coding	5709	PSMD3	0.999288	-0.18395	1	1.521	0						rs72832930	93	no
eGFR-AF	ENSG00000108342	CSF3	17	38171614	38174066	1	protein_coding	1440	CSF3	0.480556	0.254419	2	1.407	29	3.82999e-05	0.000550589	GTEx/v8/Adipose_Subcutaneous		7.43301e-11	rs111951038;rs34249490;rs9899652;rs3794712;rs4795393;rs2952155	93	no
eGFR-AF	ENSG00000008838	MED24	17	38175350	38217468	-1	protein_coding	9862	MED24	8.98959e-09	1.2872	3	5.813	258	3.94367e-11	9.31336e-51	GTEx/v8/Adipose_Subcutaneous:GTEx/v8/Whole_Blood:GTEx/v8/Artery_Aorta:GTEx/v8/Artery_Tibial		2.44504e-12	rs111951038;rs34249490;rs9899652;rs2952155;rs72832930;rs12950743;rs17676191;rs62066988	93	no
eGFR-AF	ENSG00000188895	MSL1	17	38278551	38293042	1	protein_coding	339287	MSL1	0.984497		0	0	1	0.000127036	8.94058e-13	GTEx/v8/Heart_Atrial_Appendage			rs62066988	93	yes
eGFR-AF	ENSG00000108349	CASC3	17	38296571	38328436	1	protein_coding	22794	CASC3	0.913675	-0.751378	0	0	58	6.62926e-06	3.63356e-15	GTEx/v8/Adipose_Subcutaneous:GTEx/v8/Heart_Left_Ventricle		2.44504e-12	rs12950743;rs62066988;rs146515858	93	yes
eGFR-AF	ENSG00000073584	SMARCE1	17	38781214	38804760	-1	protein_coding	6605	SMARCE1	0.998188	-1.01877	0	0	1	0.000190009	2.75789e-34	GTEx/v8/Adipose_Subcutaneous		2.78249e-08	rs72832930	93	yes
eGFR-AF	ENSG00000178852	EFCAB13	17	45400656	45518678	1	protein_coding	124989	EFCAB13	8.21992e-19	-0.190445	0	0	28	1.4614e-06	2.74933e-40	GTEx/v8/Adipose_Subcutaneous:GTEx/v8/Adipose_Visceral_Omentum:GTEx/v8/Artery_Aorta:GTEx/v8/Artery_Tibial		1.00394e-08	rs12602010	94	yes
eGFR-AF	ENSG00000198933	TBKBP1	17	45771447	45789416	1	protein_coding	9755	TBKBP1	0.0383778	-1.54619	0	0	30	4.61999e-09	5.36782e-67	GTEx/v8/Adipose_Subcutaneous:GTEx/v8/Whole_Blood:GTEx/v8/Artery_Tibial		1.00394e-08	rs12602010	94	yes
eGFR-AF	ENSG00000159111	MRPL10	17	45900638	45908900	-1	protein_coding	124995	MRPL10	0.288891	1.41439	0	0	27	5.08632e-05	5.5114e-08	GTEx/v8/Whole_Blood		1.00394e-08	rs12602010	94	yes
eGFR-AF	ENSG00000141295	SCRN2	17	45915058	45918699	-1	protein_coding	90507	SCRN2	6.55879e-07	-0.299714	0	0	27	1.11181e-06	7.71291e-45	GTEx/v8/Adipose_Visceral_Omentum:GTEx/v8/Whole_Blood:GTEx/v8/Artery_Aorta:GTEx/v8/Artery_Tibial:GTEx/v8/Heart_Left_Ventricle		1.00394e-08	rs12602010	94	yes
eGFR-AF	ENSG00000108439	PNPO	17	46018872	46025654	1	protein_coding	55163	PNPO	3.71896e-05	0.17935	0	0	30	4.55662e-08	2.09825e-12	GTEx/v8/Adipose_Subcutaneous:GTEx/v8/Adipose_Visceral_Omentum:GTEx/v8/Artery_Aorta:GTEx/v8/Artery_Tibial:GTEx/v8/Heart_Left_Ventricle		1.00394e-08	rs12602010	94	yes
eGFR-AF	ENSG00000082641	NFE2L1	17	46125691	46138849	1	protein_coding	4779	NFE2L1	0.998124	-0.893485	3	14.49	3	0.000218557	0.00437317	GTEx/v8/Artery_Tibial		1.00394e-08	rs12602010	94	no
eGFR-AF	ENSG00000108468	CBX1	17	46147414	46178883	-1	protein_coding	10951	CBX1	0.949843	-0.442894	13	8.435	0					1.38356e-08	rs12602010	94	no
eGFR-AF	ENSG00000002919	SNX11	17	46180719	46200436	1	protein_coding	29916	SNX11	3.85655e-05	0.140273	8	16.2	25	7.12656e-05	9.08503e-27	GTEx/v8/Adipose_Subcutaneous		1.00394e-08	rs12602010	94	no
eGFR-AF	ENSG00000141293	SKAP1	17	46210802	46507637	-1	protein_coding	8631	SKAP1	0.00030184		15	22	0					1.07334e-08	rs12602010	94	no
eGFR-AF	ENSG00000173917	HOXB2	17	46618256	46623441	-1	protein_coding	3212	HOXB2	0.00183831	0.974079	0	0	30	1.24391e-11	1.39555e-62	GTEx/v8/Adipose_Subcutaneous:GTEx/v8/Adipose_Visceral_Omentum:GTEx/v8/Whole_Blood:GTEx/v8/Artery_Tibial		1.00394e-08	rs12602010	94	yes
eGFR-AF	ENSG00000120093	HOXB3	17	46626232	46682274	-1	protein_coding	3213	HOXB3	0.610993	-1.0207	0	0	25	2.53265e-05	9.35544e-23	GTEx/v8/Whole_Blood:GTEx/v8/Artery_Tibial		1.07334e-08	rs12602010	94	yes
eGFR-AF	ENSG00000120075	HOXB5	17	46668619	46671323	-1	protein_coding	3215	HOXB5	0.48144	-0.0871823	0	0	1	0.000224698	0.00174397	GTEx/v8/Adipose_Subcutaneous			rs12602010	94	yes
eGFR-AF	ENSG00000108406	DHX40	17	57642886	57685706	1	protein_coding	79665	DHX40	0.996354	-1.08523	2	1.979	0						rs9906773	95	no
eGFR-AF	ENSG00000141367	CLTC	17	57697219	57773671	1	protein_coding	1213	CLTC	1	-1.86799	5	4.342	0						rs9906773	95	no
eGFR-AF	ENSG00000141378	PTRH2	17	57751997	57784987	-1	protein_coding	51651	PTRH2	0.336972	-1.02942	5	9.044	0						rs9906773	95	no
eGFR-AF	ENSG00000062716	VMP1	17	57784553	57919616	1	protein_coding	81671	VMP1	0.930656	-0.702995	4	9.044	0						rs9906773	95	no
eGFR-AF	ENSG00000068097	HEATR6	17	58120555	58156292	-1	protein_coding	63897	HEATR6	4.94358e-10		0	0	18	3.82809e-06	5.34001e-44	GTEx/v8/Whole_Blood		1.6462e-08	rs9906773	95	yes
eGFR-AF	ENSG00000141337	ARSG	17	66255323	66418872	1	protein_coding	22901	ARSG	1.55401e-05	-0.0731462	1	0.637	3	4.49642e-05	2.44129e-41	GTEx/v8/Artery_Tibial		2.8397e-08	rs2111508	96	no
eGFR-AF	ENSG00000070540	WIPI1	17	66417089	66453654	-1	protein_coding	55062	WIPI1	0.5235		19	18.81	10	5.20666e-06	0.000899982	GTEx/v8/Liver		2.8397e-08	rs2111508	96	no
eGFR-AF	ENSG00000108946	PRKAR1A	17	66507921	66547460	1	protein_coding	5573	PRKAR1A	0.999223	-0.526046	6	5.718	40	7.74293e-34	8.48778e-28	GTEx/v8/Adipose_Subcutaneous:GTEx/v8/Whole_Blood:GTEx/v8/Artery_Aorta:GTEx/v8/Artery_Corory:GTEx/v8/Artery_Tibial:GTEx/v8/Heart_Atrial_Appendage:GTEx/v8/Heart_Left_Ventricle		8.30138e-09	rs2111508	96	no
eGFR-AF	ENSG00000108950	FAM20A	17	66531254	66597530	-1	protein_coding	54757	FAM20A	0.00250112		0	0	40	5.9756e-07	6.20985e-56	GTEx/v8/Whole_Blood:GTEx/v8/Heart_Left_Ventricle		8.30138e-09	rs2111508	96	yes
eGFR-AF	ENSG00000082397	EPB41L3	18	5392383	5630699	-1	protein_coding	23136	EPB41L3	0.0292784	-0.487681	51	14.84	0					1.94955e-09	rs1785380	97	no
eGFR-AF	ENSG00000184828	ZBTB7C	18	45553044	45937123	-1	protein_coding	201501	ZBTB7C	0.907221	-0.0627471	0	0	8	2.96565e-05	0.0481654	GTEx/v8/Artery_Aorta		7.17807e-09	rs866245	98	yes
eGFR-AF	ENSG00000101665	SMAD7	18	46446223	46477081	-1	protein_coding	4092	SMAD7	0.975696	-0.748268	11	10.53	0					6.84068e-15	rs9952412;rs9953366;rs11082719	98	no
eGFR-AF	ENSG00000131196	NFATC1	18	77155856	77289325	1	protein_coding	4772	NFATC1	0.96922	0.750396	5	7.499	1	1.16365e-07	1.18232e-06	GTEx/v8/Heart_Left_Ventricle		7.88941e-11	rs4799053;rs8090864	99	no
eGFR-AF	ENSG00000105186	ANKRD27	19	33087913	33167503	-1	protein_coding	84079	ANKRD27	7.78948e-16	-0.188131	0	0	6	6.61798e-05	1.54754e-08	GTEx/v8/Adipose_Visceral_Omentum		8.60431e-09	rs73571780	100	yes
eGFR-AF	ENSG00000213965	NUDT19	19	33182867	33204702	1	protein_coding	390916	NUDT19	1.09336e-05	0.247204	0	0	9	1.44143e-05	5.83075e-27	GTEx/v8/Adipose_Subcutaneous			rs59172136	100	yes
eGFR-AF	ENSG00000021488	SLC7A9	19	33321415	33360672	-1	protein_coding	11136	SLC7A9	0.246082	0.68566	24	10.2	34	2.86265e-06	1.54094e-07	GTEx/v8/Liver		1.87544e-08	rs59172136;rs73571780;rs4805025	100	no
eGFR-AF	ENSG00000121289	CEP89	19	33369902	33462897	-1	protein_coding	84902	CEP89	4.17122e-20	-0.13812	118	19.81	63	1.4822e-09	8.51913e-06	GTEx/v8/Adipose_Visceral_Omentum:GTEx/v8/Artery_Aorta:GTEx/v8/Artery_Tibial:GTEx/v8/Heart_Atrial_Appendage:GTEx/v8/Heart_Left_Ventricle		8.60431e-09	rs59172136;rs73571780;rs4805025	100	no
eGFR-AF	ENSG00000131944	FAAP24	19	33463115	33469128	1	protein_coding	91442	FAAP24	2.66166e-05	2.7242	21	13.49	50	5.95281e-19	2.40994e-42	GTEx/v8/Adipose_Subcutaneous:GTEx/v8/Whole_Blood:GTEx/v8/Artery_Tibial		1.87544e-08	rs73571780;rs4805025;rs59172136	100	no
eGFR-AF	ENSG00000131941	RHPN2	19	33469499	33555794	-1	protein_coding	85415	RHPN2	0.000336631	-0.0147445	11	11.37	0					2.1014e-08	rs4805025;rs59172136	100	no
eGFR-AF	ENSG00000076650	GPATCH1	19	33571786	33621448	1	protein_coding	55094	GPATCH1	3.44131e-05	-0.457263	0	0	56	4.1309e-08	1.42051e-06	GTEx/v8/Whole_Blood		1.87544e-08	rs59172136	100	yes
eGFR-AF	ENSG00000101298	SNPH	20	1246960	1289972	1	protein_coding	9751	SNPH	0.796091	0.0355647	1	2.433	0						rs6514339	101	no
eGFR-AF	ENSG00000125775	SDCBP2	20	1290619	1309883	-1	protein_coding	27111	SDCBP2	0.410341	0.463098	1	2.433	0						rs6514339	101	no
eGFR-AF	ENSG00000088832	FKBP1A	20	1349622	1373806	-1	protein_coding	2280	FKBP1A	0.678638	0.0642604	35	13.92	0					3.24616e-08	rs6514339	101	no
eGFR-AF	ENSG00000078747	ITCH	20	32951041	33099198	1	protein_coding	83737	ITCH	0.99999	-0.33627	152	15.75	158	4.4092e-05	0.0183536	GTEx/v8/Adipose_Subcutaneous		3.11014e-08	rs6088520	102	no
eGFR-AF	ENSG00000125971	DYNLRB1	20	33104214	33128762	1	protein_coding	83658	DYNLRB1	0.842803	-0.182966	19	11.31	129	1.31718e-06	0.00169293	GTEx/v8/Heart_Atrial_Appendage		3.11014e-08	rs6088520	102	no
eGFR-AF	ENSG00000101460	MAP1LC3A	20	33134658	33148149	1	protein_coding	84557	MAP1LC3A	0.739732	0.0197551	13	9.828	274	3.87627e-44	5.47039e-37	GTEx/v8/Adipose_Subcutaneous:GTEx/v8/Adipose_Visceral_Omentum:GTEx/v8/Whole_Blood:GTEx/v8/Artery_Aorta:GTEx/v8/Artery_Corory:GTEx/v8/Artery_Tibial:GTEx/v8/Heart_Atrial_Appendage:GTEx/v8/Heart_Left_Ventricle:GTEx/v8/Liver		5.2382e-11	rs6088520;rs7280;rs7272884;rs143384;rs2145082	102	no
eGFR-AF	ENSG00000101464	PIGU	20	33148346	33264910	-1	protein_coding	128869	PIGU	0.813069	-0.4371	26	11.24	3	0.000208306	6.84505e-07	GTEx/v8/Artery_Aorta:GTEx/v8/Artery_Tibial			rs6088520	102	no
eGFR-AF	ENSG00000198646	NCOA6	20	33284722	33413452	-1	protein_coding	23054	NCOA6	0.990815	-0.852306	9	13.73	6	0.000255124	4.0027e-11	GTEx/v8/Adipose_Subcutaneous:GTEx/v8/Adipose_Visceral_Omentum			rs6088520;rs7272884	102	no
eGFR-AF	ENSG00000078804	TP53INP2	20	33292094	33301243	1	protein_coding	58476	TP53INP2	0.341454	-2.2091	6	13.73	168	1.12431e-05	1.95486e-05	GTEx/v8/Artery_Aorta			rs6088520	102	no
eGFR-AF	ENSG00000078814	MYH7B	20	33563206	33590240	1	protein_coding	57644	MYH7B	1.33081e-23	0.0567853	0	0	187	1.7569e-07	1.16383e-17	GTEx/v8/Adipose_Subcutaneous:GTEx/v8/Whole_Blood:GTEx/v8/Artery_Aorta:GTEx/v8/Artery_Tibial		5.2382e-11	rs6088520;rs7280	102	yes
eGFR-AF	ENSG00000100991	TRPC4AP	20	33590207	33680674	-1	protein_coding	26133	TRPC4AP	0.999539	0.00791892	0	0	221	2.78174e-12	2.64288e-19	GTEx/v8/Adipose_Subcutaneous:GTEx/v8/Adipose_Visceral_Omentum:GTEx/v8/Whole_Blood:GTEx/v8/Artery_Tibial:GTEx/v8/Heart_Atrial_Appendage:GTEx/v8/Heart_Left_Ventricle		5.2382e-11	rs6088520;rs7280;rs7272884	102	yes
eGFR-AF	ENSG00000088298	EDEM2	20	33703167	33865928	-1	protein_coding	55741	EDEM2	0.000137533	-0.173489	33	14.77	165	1.02201e-07	1.00474e-27	GTEx/v8/Adipose_Subcutaneous:GTEx/v8/Whole_Blood:GTEx/v8/Artery_Tibial:GTEx/v8/Heart_Atrial_Appendage:GTEx/v8/Heart_Left_Ventricle		5.2382e-11	rs7280;rs7272884;rs2145082;rs143384;rs6088520	102	no
eGFR-AF	ENSG00000101000	PROCR	20	33759876	33765165	1	protein_coding	10544	PROCR	0.0101309	-0.393626	0	0	171	4.90712e-08	2.24902e-25	GTEx/v8/Adipose_Subcutaneous:GTEx/v8/Cells_EBV-transformed_lymphocytes:GTEx/v8/Artery_Aorta:GTEx/v8/Artery_Tibial:GTEx/v8/Heart_Left_Ventricle		5.2382e-11	rs6088520;rs7280;rs2145082;rs143384	102	yes
eGFR-AF	ENSG00000125966	MMP24	20	33814457	33864801	1	protein_coding	10893	MMP24	0.0287623	-0.485751	32	14.77	40	1.0059e-07	0.000108171	GTEx/v8/Whole_Blood		5.2382e-11	rs7280;rs7272884	102	no
eGFR-AF	ENSG00000242372	EIF6	20	33866714	33872788	-1	protein_coding	3692	EIF6	0.781943	-0.0280084	39	14.77	51	1.96906e-13	5.46094e-24	GTEx/v8/Adipose_Subcutaneous:GTEx/v8/Whole_Blood:GTEx/v8/Artery_Aorta:GTEx/v8/Artery_Tibial:GTEx/v8/Heart_Atrial_Appendage:GTEx/v8/Heart_Left_Ventricle		5.2382e-11	rs7272884;rs7280;rs6088520	102	no
eGFR-AF	ENSG00000125998	FAM83C	20	33873534	33880204	-1	protein_coding	128876	FAM83C	3.49242e-05	0.230701	42	14.77	0					5.2382e-11	rs7272884;rs7280;rs2145082;rs143384	102	no
eGFR-AF	ENSG00000101019	UQCC1	20	33890369	33999944	-1	protein_coding	55245	UQCC1	0.00485443	-0.818063	160	19.59	144	1.38751e-24	2.28438e-19	GTEx/v8/Adipose_Subcutaneous:GTEx/v8/Adipose_Visceral_Omentum:GTEx/v8/Cells_EBV-transformed_lymphocytes:GTEx/v8/Whole_Blood:GTEx/v8/Artery_Aorta:GTEx/v8/Artery_Tibial:GTEx/v8/Heart_Atrial_Appendage:GTEx/v8/Heart_Left_Ventricle:GTEx/v8/Liver		5.2382e-11	rs7280;rs7272884;rs2145082;rs143384	102	no
eGFR-AF	ENSG00000125965	GDF5	20	34021145	34042568	-1	protein_coding	8200	GDF5	0.923195	0.0727362	14	21.2	1	0.000401579	6.01802e-06	GTEx/v8/Adipose_Subcutaneous		1.18183e-10	rs2145082;rs143384	102	no
eGFR-AF	ENSG00000126001	CEP250	20	34042985	34099804	1	protein_coding	11190	CEP250	8.25126e-17	-0.898376	0	0	70	1.07183e-05	1.15239e-08	GTEx/v8/Adipose_Subcutaneous:GTEx/v8/Adipose_Visceral_Omentum:GTEx/v8/Artery_Aorta:GTEx/v8/Artery_Tibial		1.21636e-09	rs143384;rs2145082	102	yes
eGFR-AF	ENSG00000214078	CPNE1	20	34213953	34252878	-1	protein_coding	8904	CPNE1	3.87095e-07		0	0	138	1.12197e-15	7.06664e-188	GTEx/v8/Adipose_Subcutaneous:GTEx/v8/Adipose_Visceral_Omentum:GTEx/v8/Whole_Blood:GTEx/v8/Artery_Aorta:GTEx/v8/Artery_Tibial:GTEx/v8/Heart_Atrial_Appendage:GTEx/v8/Heart_Left_Ventricle		5.2382e-11	rs2145082;rs143384;rs7280	102	yes
eGFR-AF	ENSG00000244005	NFS1	20	34255977	34287281	-1	protein_coding	9054	NFS1	0.832121	-0.782191	0	0	3	0.000232043	0.0269007	GTEx/v8/Artery_Tibial			rs2145082	102	yes
eGFR-AF	ENSG00000171222	SCAND1	20	34541539	34547394	-1	protein_coding	51282	SCAND1	0.158311	-1.08008	0	0	101	1.13195e-06	4.83704e-16	GTEx/v8/Artery_Aorta		1.18183e-10	rs143384;rs2145082	102	yes
eGFR-AF	ENSG00000088367	EPB41L1	20	34679426	34820721	1	protein_coding	2036	EPB41L1	0.645386	-0.629644	0	0	94	3.71461e-06	1.69076e-23	GTEx/v8/Artery_Aorta:GTEx/v8/Artery_Tibial		9.62068e-10	rs143384;rs2145082;rs7280;rs7272884	102	yes
eGFR-AF	ENSG00000101181	MTG2	20	60758085	60778624	1	protein_coding	26164	MTG2	0.000608857	2.66271	0	0	5	4.36125e-05	1.42915e-27	GTEx/v8/Artery_Tibial		3.42219e-08	rs35265388	103	yes
eGFR-AF	ENSG00000130703	OSBPL2	20	60813580	60871268	1	protein_coding	9885	OSBPL2	0.504912	-0.989465	1	1.316	1	2.9178e-08	4.56376e-09	GTEx/v8/Heart_Left_Ventricle			rs35265388	103	no
eGFR-AF	ENSG00000130706	ADRM1	20	60877149	60883918	1	protein_coding	11047	ADRM1	0.981918		9	23.3	0						rs35265388	103	no
eGFR-AF	ENSG00000130702	LAMA5	20	60883011	60942368	-1	protein_coding	3911	LAMA5	0.943038		13	23.3	8	4.3087e-08	6.96741e-12	GTEx/v8/Liver		3.42219e-08	rs35265388	103	no
eGFR-AF	ENSG00000149679	CABLES2	20	60963688	60982341	-1	protein_coding	81928	CABLES2	0.000167847	0.801303	0	0	10	2.52013e-10	2.50548e-43	GTEx/v8/Adipose_Subcutaneous:GTEx/v8/Artery_Aorta:GTEx/v8/Artery_Tibial:GTEx/v8/Heart_Atrial_Appendage:GTEx/v8/Heart_Left_Ventricle		3.42219e-08	rs35265388	103	yes
eGFR-AF	ENSG00000133454	MYO18B	22	26138111	26427007	1	protein_coding	84700	MYO18B	2.61207e-15	0.00977166	8	17.86	0					3.40183e-08	rs133885	104	no
eGFR-CAD	ENSG00000205090	TMEM240	1	1470554	1475833	-1	protein_coding	339453	TMEM240			0	0	9	1.35281e-05	0.0190768	GTEx/v8/Artery_Tibial			rs380190	1	yes
eGFR-CAD	ENSG00000228594	FNDC10	1	1533392	1535476	-1	protein_coding	643988	FNDC10		-0.932668	0	0	1	1.15401e-05	0.00709007	GTEx/v8/Artery_Aorta			rs380190	1	yes
eGFR-CAD	ENSG00000067606	PRKCZ	1	1981909	2116834	1	protein_coding	5590	PRKCZ	0.266924		80	12.73	107	8.98262e-13	1.20472e-08	GTEx/v8/Whole_Blood		3.25426e-11	rs380190;rs1692580	1	no
eGFR-CAD	ENSG00000162585	FAAP20	1	2115903	2144159	-1	protein_coding	199990	FAAP20	0.785171		20	6.142	19	1.04028e-06	5.76187e-16	GTEx/v8/Whole_Blood		3.45341e-11	rs380190;rs1692580	1	no
eGFR-CAD	ENSG00000157933	SKI	1	2160134	2241558	1	protein_coding	6497	SKI	0.981402		47	9.347	0					3.25426e-11	rs1692580	1	no
eGFR-CAD	ENSG00000142632	ARHGEF19	1	16524349	16539104	-1	protein_coding	128272	ARHGEF19	7.63919e-09	0.677208	2	6.173	153	1.97925e-37	1.0674e-97	GTEx/v8/Adipose_Subcutaneous:GTEx/v8/Adipose_Visceral_Omentum:GTEx/v8/Cells_EBV-transformed_lymphocytes:GTEx/v8/Whole_Blood:GTEx/v8/Artery_Aorta:GTEx/v8/Artery_Corory:GTEx/v8/Artery_Tibial:GTEx/v8/Heart_Atrial_Appendage:GTEx/v8/Heart_Left_Ventricle:GTEx/v8/Liver		3.49452e-08	rs12119764	2	no
eGFR-CAD	ENSG00000132881	CPLANE2	1	16558195	16563657	-1	protein_coding	79363	CPLANE2	1.08197e-06	0.269336	26	10.56	0					3.49452e-08	rs12119764	2	no
eGFR-CAD	ENSG00000037637	FBXO42	1	16573334	16678949	-1	protein_coding	54455	FBXO42	0.975946	-0.0598195	139	15.35	153	9.86131e-10	4.69833e-06	GTEx/v8/Adipose_Subcutaneous:GTEx/v8/Artery_Tibial:GTEx/v8/Heart_Left_Ventricle		3.49452e-08	rs12119764	2	no
eGFR-CAD	ENSG00000055070	SZRD1	1	16679070	16724640	1	protein_coding	26099	SZRD1	0.719866	-0.66479	36	15.35	67	1.70236e-06	0.00291155	GTEx/v8/Adipose_Subcutaneous			rs12119764	2	no
eGFR-CAD	ENSG00000187144	SPATA21	1	16713612	16763919	-1	protein_coding	374955	SPATA21	3.58477e-06	-0.0923112	1	1.583	0						rs12119764	2	no
eGFR-CAD	ENSG00000198830	HMGN2	1	26798941	26802463	1	protein_coding	3151	HMGN2	0.796675	-0.239164	0	0	5	3.57345e-06	7.1187e-05	GTEx/v8/Adipose_Subcutaneous:GTEx/v8/Adipose_Visceral_Omentum		4.46028e-14	rs79598313	3	yes
eGFR-CAD	ENSG00000117713	ARID1A	1	27022524	27108595	1	protein_coding	8289	ARID1A	1		1	22.1	0					4.46794e-13	rs79598313	3	no
eGFR-CAD	ENSG00000060642	PIGV	1	27113963	27124889	1	protein_coding	55650	PIGV	7.20424e-06	-0.681663	0	0	7	9.47524e-14	6.07935e-21	GTEx/v8/Adipose_Subcutaneous:GTEx/v8/Adipose_Visceral_Omentum:GTEx/v8/Whole_Blood:GTEx/v8/Artery_Aorta:GTEx/v8/Artery_Tibial:GTEx/v8/Heart_Atrial_Appendage:GTEx/v8/Heart_Left_Ventricle		4.46028e-14	rs79598313	3	yes
eGFR-CAD	ENSG00000204160	ZDHHC18	1	27153201	27184093	1	protein_coding	84243	ZDHHC18	0.00119785	-0.617092	1	5.337	7	8.7206e-14	6.57455e-17	GTEx/v8/Whole_Blood		4.46028e-14	rs79598313	3	no
eGFR-CAD	ENSG00000175793	SFN	1	27189633	27190947	1	protein_coding	2810	SFN	0.49089	-0.168903	1	5.337	0					1.73995e-13	rs79598313	3	no
eGFR-CAD	ENSG00000090273	NUDC	1	27226729	27273353	1	protein_coding	10726	NUDC	0.822775	0.21879	1	0.042	5	0.000102762	0.0190438	GTEx/v8/Artery_Aorta		4.46028e-14	rs79598313	3	no
eGFR-CAD	ENSG00000175707	KDF1	1	27276053	27286897	-1	protein_coding	126695	KDF1	0.153805	-0.577042	1	0.392	0					4.46028e-14	rs79598313	3	no
eGFR-CAD	ENSG00000253368	TRNP1	1	27320198	27327389	1	protein_coding	388610	TRNP1		-0.788186	1	10.79	0						rs79598313	3	no
eGFR-CAD	ENSG00000158246	TENT5B	1	27331511	27339327	-1	protein_coding	115572	TENT5B	0.0511899	-0.345796	1	10.79	0						rs79598313	3	no
eGFR-CAD	ENSG00000142733	MAP3K6	1	27681675	27693383	-1	protein_coding	9064	MAP3K6	4.90981e-15	-0.099371	0	0	2	1.40565e-06	1.2002e-13	GTEx/v8/Whole_Blood		1.73995e-13	rs79598313	3	yes
eGFR-CAD	ENSG00000169174	PCSK9	1	55505221	55530525	1	protein_coding	255738	PCSK9	1.02508e-10	0.264271	25	9.157	11	7.02646e-06	8.97203e-10	GTEx/v8/Whole_Blood		1.97954e-08	rs1165223	4	no
eGFR-CAD	ENSG00000162402	USP24	1	55532032	55680786	-1	protein_coding	23358	USP24	1	-1.00609	145	19.78	165	8.2605e-20	3.02062e-15	GTEx/v8/Adipose_Subcutaneous:GTEx/v8/Adipose_Visceral_Omentum:GTEx/v8/Whole_Blood:GTEx/v8/Artery_Aorta:GTEx/v8/Artery_Tibial:GTEx/v8/Heart_Atrial_Appendage:GTEx/v8/Heart_Left_Ventricle		7.09348e-09	rs1165223;rs17413465	4	no
eGFR-CAD	ENSG00000162407	PLPP3	1	56960419	57110974	-1	protein_coding	8613	PLPP3	0.961834	-0.0493806	20	10.69	6	6.96971e-05	1.38019e-08	GTEx/v8/Whole_Blood		9.4123e-13	rs2404716	5	no
eGFR-CAD	ENSG00000116299	ELAPOR1	1	109656301	109749401	1	protein_coding	57535	ELAPOR1	2.14865e-08		2	13.58	15	1.02679e-08	2.26373e-84	GTEx/v8/Whole_Blood		2.03732e-15	rs61799430;rs3895559	6	no
eGFR-CAD	ENSG00000031698	SARS1	1	109756540	109780791	1	protein_coding	6301	SARS1	0.999151	-0.332038	12	13.58	4	1.359e-06	0.00181496	GTEx/v8/Artery_Tibial		7.01812e-15	rs61799430;rs55882046;rs3895559;rs79482788	6	no
eGFR-CAD	ENSG00000143126	CELSR2	1	109792641	109818372	1	protein_coding	1952	CELSR2	0.999999	0.807304	43	16.69	32	9.20231e-20	2.20583e-27	GTEx/v8/Adipose_Subcutaneous:GTEx/v8/Whole_Blood:GTEx/v8/Artery_Aorta:GTEx/v8/Artery_Corory:GTEx/v8/Artery_Tibial:GTEx/v8/Heart_Left_Ventricle:GTEx/v8/Liver		5.58385e-19	rs3895559;rs61799430;rs79482788;rs10858082;rs55882046;rs17035665;rs657420;rs672569	6	no
eGFR-CAD	ENSG00000134222	PSRC1	1	109822178	109825808	-1	protein_coding	84722	PSRC1	1.74718e-06	-0.20888	25	14.43	39	5.25329e-14	1.834e-30	GTEx/v8/Adipose_Subcutaneous:GTEx/v8/Adipose_Visceral_Omentum:GTEx/v8/Whole_Blood:GTEx/v8/Artery_Aorta:GTEx/v8/Artery_Tibial:GTEx/v8/Heart_Left_Ventricle:GTEx/v8/Liver		5.58385e-19	rs3895559;rs17035665;rs79482788;rs55882046;rs657420;rs672569;rs61799430;rs413582;rs528199	6	no
eGFR-CAD	ENSG00000221986	MYBPHL	1	109834987	109849663	-1	protein_coding	343263	MYBPHL	0.00461844	0.281706	29	14.36	170	2.89411e-08	0.00012021	GTEx/v8/Heart_Atrial_Appendage:GTEx/v8/Heart_Left_Ventricle		7.34039e-17	rs657420;rs672569;rs7515901;rs681242;rs2091329;rs413582;rs528199	6	no
eGFR-CAD	ENSG00000134243	SORT1	1	109852192	109940573	-1	protein_coding	6272	SORT1	0.999927	-1.34619	87	16.83	15	1.34854e-16	3.21918e-45	GTEx/v8/Liver		5.58385e-19	rs681242;rs2091329;rs413582;rs55882046;rs10858082;rs3895559;rs17035665;rs672569	6	no
eGFR-CAD	ENSG00000143106	PSMA5	1	109941653	109969062	-1	protein_coding	5686	PSMA5	0.974256	-1.08409	40	11.89	0					2.20695e-09	rs681242;rs2091329;rs413582	6	no
eGFR-CAD	ENSG00000143028	SYPL2	1	110009180	110024759	1	protein_coding	284612	SYPL2	0.0167711	0.437866	51	15.78	199	1.57762e-37	1.41445e-54	GTEx/v8/Adipose_Subcutaneous:GTEx/v8/Adipose_Visceral_Omentum:GTEx/v8/Artery_Aorta:GTEx/v8/Artery_Corory:GTEx/v8/Artery_Tibial:GTEx/v8/Heart_Atrial_Appendage:GTEx/v8/Heart_Left_Ventricle:GTEx/v8/Liver		5.58385e-19	rs681242;rs2091329;rs413582;rs528199;rs55882046;rs672569;rs79482788;rs657420;rs7515901	6	no
eGFR-CAD	ENSG00000162650	ATXN7L2	1	110026101	110035426	1	protein_coding	127002	ATXN7L2	0.718955		20	15.78	184	2.71816e-22	6.65426e-17	GTEx/v8/Adipose_Visceral_Omentum:GTEx/v8/Artery_Tibial:GTEx/v8/Liver		7.34039e-17	rs681242;rs2091329;rs528199;rs61799430;rs413582;rs657420;rs7515901	6	no
eGFR-CAD	ENSG00000174151	CYB561D1	1	110036674	110045554	1	protein_coding	284613	CYB561D1	0.0158304	-0.395994	24	17.77	3	1.96031e-05	0.0200273	GTEx/v8/Artery_Tibial		3.86579e-14	rs681242;rs2091329;rs528199	6	no
eGFR-CAD	ENSG00000181754	AMIGO1	1	110046797	110052360	-1	protein_coding	57463	AMIGO1	0.888493	-0.212526	22	17.77	211	3.20716e-111	3.62238e-97	GTEx/v8/Adipose_Subcutaneous:GTEx/v8/Adipose_Visceral_Omentum:GTEx/v8/Cells_EBV-transformed_lymphocytes:GTEx/v8/Whole_Blood:GTEx/v8/Artery_Aorta:GTEx/v8/Artery_Corory:GTEx/v8/Artery_Tibial:GTEx/v8/Heart_Atrial_Appendage:GTEx/v8/Heart_Left_Ventricle:GTEx/v8/Kidney_Cortex:GTEx/v8/Liver		7.34039e-17	rs681242;rs2091329;rs528199;rs3895559;rs657420;rs413582;rs672569	6	no
eGFR-CAD	ENSG00000156097	GPR61	1	110082494	110091028	1	protein_coding	83873	GPR61	0.801489	-0.58687	1	4.69	0						rs528199	6	no
eGFR-CAD	ENSG00000168765	GSTM4	1	110198703	110208118	1	protein_coding	2948	GSTM4	0.000917345	0.373952	0	0	198	3.12008e-15	4.05402e-115	GTEx/v8/Adipose_Subcutaneous:GTEx/v8/Whole_Blood:GTEx/v8/Artery_Tibial		7.34039e-17	rs528199;rs657420;rs681242;rs2091329;rs413582	6	yes
eGFR-CAD	ENSG00000134184	GSTM1	1	110230436	110251661	1	protein_coding	2944	GSTM1	0.345714		0	0	1	0.000115821	3.52619e-16	GTEx/v8/Adipose_Subcutaneous		3.57116e-18	rs55882046	6	yes
eGFR-CAD	ENSG00000134201	GSTM5	1	110254864	110318050	1	protein_coding	2949	GSTM5	0.000214167	-0.0457254	0	0	2	1.74276e-06	4.83138e-29	GTEx/v8/Artery_Tibial		3.51398e-12	rs7515901;rs2091329	6	yes
eGFR-CAD	ENSG00000134202	GSTM3	1	110276554	110284384	-1	protein_coding	2947	GSTM3	0.000572589	0.168105	0	0	13	4.07977e-06	2.54076e-122	GTEx/v8/Adipose_Subcutaneous:GTEx/v8/Adipose_Visceral_Omentum:GTEx/v8/Artery_Tibial:GTEx/v8/Heart_Atrial_Appendage:GTEx/v8/Heart_Left_Ventricle		3.51398e-12	rs681242;rs2091329;rs528199	6	yes
eGFR-CAD	ENSG00000081026	MAGI3	1	113933371	114228545	1	protein_coding	260425	MAGI3	0.57058	-0.477318	137	14.18	186	4.22695e-08	4.49013e-07	GTEx/v8/Adipose_Subcutaneous:GTEx/v8/Artery_Tibial:GTEx/v8/Heart_Atrial_Appendage		4.16639e-10	rs2359167;rs1230666	7	no
eGFR-CAD	ENSG00000116793	PHTF1	1	114239453	114302111	-1	protein_coding	10745	PHTF1	5.47465e-18	-0.796158	51	21.6	174	5.02536e-08	0.000183201	GTEx/v8/Adipose_Visceral_Omentum:GTEx/v8/Artery_Tibial		1.22595e-10	rs2359167;rs2476601;rs1230666	7	no
eGFR-CAD	ENSG00000081019	RSBN1	1	114304454	114355098	-1	protein_coding	54665	RSBN1	0.80514	-1.87091	33	21.6	0					1.22595e-10	rs2359167;rs2476601	7	no
eGFR-CAD	ENSG00000134242	PTPN22	1	114356433	114414381	-1	protein_coding	26191	PTPN22	3.07776e-16	-0.402711	32	17.25	0					1.10477e-10	rs2359167;rs2476601	7	no
eGFR-CAD	ENSG00000188761	BCL2L15	1	114420790	114430169	-1	protein_coding	440603	BCL2L15	0.00361469	-0.0219988	6	16.12	0					4.34424e-08	rs2359167	7	no
eGFR-CAD	ENSG00000134262	AP4B1	1	114437370	114447823	-1	protein_coding	10717	AP4B1	2.69464e-08	-0.248524	0	0	2	6.57922e-05	6.64774e-27	GTEx/v8/Whole_Blood			rs2359167	7	yes
eGFR-CAD	ENSG00000118655	DCLRE1B	1	114447763	114456708	1	protein_coding	64858	DCLRE1B	0.107858	-0.43843	0	0	17	8.42107e-05	0.0224067	GTEx/v8/Adipose_Subcutaneous:GTEx/v8/Artery_Tibial			rs2359167	7	yes
eGFR-CAD	ENSG00000136631	VPS45	1	150039369	150117505	1	protein_coding	11311	VPS45	0.00030557	-0.505427	0	0	2	0.000183154	0.0136007	GTEx/v8/Artery_Tibial		3.00052e-14	rs4970935	8	yes
eGFR-CAD	ENSG00000118298	CA14	1	150229554	150237478	1	protein_coding	23632	CA14	1.43472e-09	-0.466304	0	0	11	4.60441e-05	0.000907452	GTEx/v8/Heart_Atrial_Appendage		3.65742e-09	rs77058047	8	yes
eGFR-CAD	ENSG00000117362	APH1A	1	150237804	150241980	-1	protein_coding	51107	APH1A	0.132136	-0.813124	1	6.689	0						rs7366347	8	no
eGFR-CAD	ENSG00000118292	C1orf54	1	150240600	150253327	1	protein_coding	79630	C1orf54	0.178652	-0.647221	11	6.689	38	3.20857e-06	3.00044e-13	GTEx/v8/Artery_Corory:GTEx/v8/Heart_Atrial_Appendage		1.22185e-11	rs7366347;rs77058047;rs4970935;rs3754211	8	no
eGFR-CAD	ENSG00000159208	CIART	1	150254953	150259505	1	protein_coding	148523	CIART	0.804528	0.11871	24	7.875	0					1.22185e-11	rs7366347;rs77058047;rs4970935	8	no
eGFR-CAD	ENSG00000117360	PRPF3	1	150293925	150325671	1	protein_coding	9129	PRPF3	0.999999	-0.213771	46	9.658	0					5.50166e-09	rs7366347;rs77058047	8	no
eGFR-CAD	ENSG00000163125	RPRD2	1	150335567	150449042	1	protein_coding	23248	RPRD2	0.999977	-0.208277	93	9.669	12	6.17591e-05	3.24865e-06	GTEx/v8/Artery_Tibial		3.00052e-14	rs7366347;rs77058047;rs4970935;rs9659073	8	no
eGFR-CAD	ENSG00000143374	TARS2	1	150459887	150480078	1	protein_coding	80222	TARS2	1.87456e-08	0.846507	43	10.02	246	6.40249e-09	3.6083e-11	GTEx/v8/Adipose_Subcutaneous:GTEx/v8/Adipose_Visceral_Omentum:GTEx/v8/Artery_Tibial:GTEx/v8/Heart_Atrial_Appendage:GTEx/v8/Heart_Left_Ventricle		2.45521e-15	rs7366347;rs4970935;rs77058047;rs3754211;rs9659073;rs11204664;rs878471	8	no
eGFR-CAD	ENSG00000143369	ECM1	1	150480538	150486265	1	protein_coding	1893	ECM1	7.32851e-08	0.615279	26	10.02	175	5.40187e-11	3.71424e-11	GTEx/v8/Cells_EBV-transformed_lymphocytes:GTEx/v8/Artery_Aorta:GTEx/v8/Heart_Atrial_Appendage		2.45521e-15	rs7366347;rs77058047;rs4970935	8	no
eGFR-CAD	ENSG00000143382	ADAMTSL4	1	150521884	150533413	1	protein_coding	54507	ADAMTSL4	7.08735e-16	-0.228888	18	11.15	289	5.90798e-29	4.47634e-30	GTEx/v8/Whole_Blood:GTEx/v8/Artery_Aorta:GTEx/v8/Artery_Tibial:GTEx/v8/Heart_Atrial_Appendage		3.83341e-16	rs4970935;rs7366347;rs9659073;rs11204664;rs878471;rs11204743;rs3754211;rs56661631;rs11204701	8	no
eGFR-CAD	ENSG00000143384	MCL1	1	150547032	150552066	-1	protein_coding	4170	MCL1	0.950093	-0.4059	31	13.57	164	2.31304e-14	2.4887e-10	GTEx/v8/Whole_Blood		9.18436e-18	rs878471;rs11204701;rs7366347;rs56661631;rs12143614;rs3754211;rs11204743	8	no
eGFR-CAD	ENSG00000143420	ENSA	1	150573327	150602088	-1	protein_coding	2029	ENSA	0.16237	-0.472342	38	13.49	0					3.4769e-17	rs878471;rs56661631;rs11204701	8	no
eGFR-CAD	ENSG00000143457	GOLPH3L	1	150618701	150669630	-1	protein_coding	55204	GOLPH3L	0.0221067	-0.592524	127	14.69	392	6.42799e-14	6.81753e-10	GTEx/v8/Whole_Blood:GTEx/v8/Artery_Aorta:GTEx/v8/Artery_Tibial		9.18436e-18	rs878471;rs11204743;rs3754211;rs11204701;rs56661631;rs9659073;rs11204664	8	no
eGFR-CAD	ENSG00000143452	HORMAD1	1	150670536	150693364	-1	protein_coding	84072	HORMAD1	0.00312691	-0.404097	84	14.69	469	9.12037e-83	2.78118e-70	GTEx/v8/Adipose_Subcutaneous:GTEx/v8/Adipose_Visceral_Omentum:GTEx/v8/Cells_EBV-transformed_lymphocytes:GTEx/v8/Whole_Blood:GTEx/v8/Artery_Corory		9.18436e-18	rs11204743;rs11204701;rs3754211;rs878471;rs56661631;rs4970935;rs77058047;rs7366347;rs9659073;rs11204664;rs12143614;rs6695344	8	no
eGFR-CAD	ENSG00000163131	CTSS	1	150702672	150738433	-1	protein_coding	1520	CTSS	0.628283	-0.390794	76	22.1	561	9.11292e-24	3.90079e-24	GTEx/v8/Adipose_Subcutaneous:GTEx/v8/Adipose_Visceral_Omentum:GTEx/v8/Cells_EBV-transformed_lymphocytes:GTEx/v8/Whole_Blood:GTEx/v8/Artery_Aorta:GTEx/v8/Artery_Corory:GTEx/v8/Artery_Tibial:GTEx/v8/Heart_Atrial_Appendage:GTEx/v8/Heart_Left_Ventricle:GTEx/v8/Liver		9.18436e-18	rs11204743;rs3754211;rs878471;rs11204701;rs7366347;rs9659073;rs11204664;rs56661631;rs4970935;rs6695344	8	no
eGFR-CAD	ENSG00000143387	CTSK	1	150768684	150780799	-1	protein_coding	1513	CTSK	0.000135211	-0.588567	18	16.96	460	3.93885e-52	2.08265e-43	GTEx/v8/Whole_Blood:GTEx/v8/Artery_Aorta:GTEx/v8/Artery_Corory:GTEx/v8/Heart_Atrial_Appendage:GTEx/v8/Liver		9.18436e-18	rs3754211;rs11204743;rs11204701;rs9659073;rs878471;rs56661631;rs12143614;rs6695344	8	no
eGFR-CAD	ENSG00000143437	ARNT	1	150782181	150849244	-1	protein_coding	405	ARNT	0.976348	-1.07282	69	16.96	490	7.04456e-25	2.86007e-22	GTEx/v8/Adipose_Subcutaneous:GTEx/v8/Adipose_Visceral_Omentum:GTEx/v8/Whole_Blood:GTEx/v8/Artery_Aorta:GTEx/v8/Artery_Corory:GTEx/v8/Artery_Tibial:GTEx/v8/Heart_Atrial_Appendage:GTEx/v8/Heart_Left_Ventricle		9.18436e-18	rs11204743;rs3754211;rs11204701;rs7366347;rs9659073;rs878471;rs12143614;rs6695344;rs56661631	8	no
eGFR-CAD	ENSG00000143379	SETDB1	1	150898739	150937213	1	protein_coding	9869	SETDB1	0.999997	-0.304221	63	16.25	292	3.85842e-06	0.00340395	GTEx/v8/Adipose_Subcutaneous:GTEx/v8/Whole_Blood		7.06679e-16	rs3754211;rs11204743;rs11204701;rs12143614;rs11204664;rs878471	8	no
eGFR-CAD	ENSG00000143418	CERS2	1	150933059	150947479	-1	protein_coding	29956	CERS2	0.910163		37	16.25	389	1.5837e-19	5.84735e-15	GTEx/v8/Adipose_Subcutaneous:GTEx/v8/Artery_Aorta:GTEx/v8/Artery_Corory:GTEx/v8/Artery_Tibial		3.92929e-16	rs3754211;rs11204743;rs12143614;rs11204701;rs9659073;rs11204664;rs878471;rs56661631;rs77058047	8	no
eGFR-CAD	ENSG00000143412	ANXA9	1	150954493	150968110	1	protein_coding	8416	ANXA9	3.36086e-14	0.18946	17	13.6	376	4.36964e-08	8.91033e-08	GTEx/v8/Artery_Tibial:GTEx/v8/Heart_Atrial_Appendage:GTEx/v8/Heart_Left_Ventricle		3.92929e-16	rs3754211;rs11204743;rs11204701;rs878471	8	no
eGFR-CAD	ENSG00000197622	CDC42SE1	1	151023447	151042801	-1	protein_coding	56882	CDC42SE1	0.0135195	-0.166256	0	0	152	1.67309e-05	0.000424637	GTEx/v8/Adipose_Subcutaneous		5.70993e-10	rs7366347	8	yes
eGFR-CAD	ENSG00000143434	SEMA6C	1	151104161	151119104	-1	protein_coding	10500	SEMA6C	5.65313e-05	-0.756767	0	0	42	9.82874e-07	4.6154e-21	GTEx/v8/Adipose_Subcutaneous:GTEx/v8/Adipose_Visceral_Omentum:GTEx/v8/Artery_Aorta		9.18436e-18	rs11204701;rs56661631;rs6695344;rs7366347;rs4970935;rs9659073;rs878471	8	yes
eGFR-CAD	ENSG00000163156	SCNM1	1	151129140	151142773	1	protein_coding	79005	SCNM1	4.72848e-05	-0.377994	1	0.39	0						rs6695344	8	no
eGFR-CAD	ENSG00000163155	LYSMD1	1	151132224	151138424	-1	protein_coding	388695	LYSMD1	0.18195	-0.634867	0	0	20	0.000174208	5.59031e-11	GTEx/v8/Artery_Tibial			rs7366347	8	yes
eGFR-CAD	ENSG00000163157	TMOD4	1	151142462	151148760	-1	protein_coding	29765	TMOD4	1.33271e-07	-0.283548	2	1.694	0						rs6695344	8	no
eGFR-CAD	ENSG00000163159	VPS72	1	151142463	151167797	-1	protein_coding	6944	VPS72	0.249429	-0.425642	13	9.144	0						rs6695344	8	no
eGFR-CAD	ENSG00000143398	PIP5K1A	1	151170425	151222012	1	protein_coding	8394	PIP5K1A	0.0145863	-0.371334	44	9.144	61	7.81355e-09	1.77778e-05	GTEx/v8/Artery_Aorta:GTEx/v8/Artery_Tibial		4.41563e-09	rs6695344	8	no
eGFR-CAD	ENSG00000159352	PSMD4	1	151227179	151239955	1	protein_coding	5710	PSMD4	0.984312	-0.436514	20	8.921	61	2.42713e-11	1.31809e-07	GTEx/v8/Adipose_Subcutaneous:GTEx/v8/Whole_Blood:GTEx/v8/Artery_Tibial		4.41563e-09	rs6695344	8	no
eGFR-CAD	ENSG00000143373	ZNF687	1	151254094	151264656	1	protein_coding	57592	ZNF687	0.975943	-0.739003	13	13.92	0						rs6695344	8	no
eGFR-CAD	ENSG00000143393	PI4KB	1	151264273	151300191	-1	protein_coding	5298	PI4KB	0.998716	-0.310213	13	13.92	0						rs6695344	8	no
eGFR-CAD	ENSG00000143390	RFX5	1	151313116	151319833	-1	protein_coding	5993	RFX5	0.000136786	-0.738998	3	4.723	43	3.9044e-05	7.11435e-05	GTEx/v8/Whole_Blood		3.83341e-16	rs6695344;rs77058047;rs11204701	8	no
eGFR-CAD	ENSG00000143416	SELENBP1	1	151336778	151345209	-1	protein_coding	8991	SELENBP1	1.22411e-06	-0.425587	0	0	17	4.92713e-06	3.00023e-18	GTEx/v8/Artery_Tibial		9.18436e-18	rs11204701	8	yes
eGFR-CAD	ENSG00000143375	CGN	1	151482986	151511168	1	protein_coding	57530	CGN	1.82319e-22	-0.177276	0	0	12	1.54746e-05	0.0180013	GTEx/v8/Adipose_Visceral_Omentum		5.70993e-10	rs7366347	8	yes
eGFR-CAD	ENSG00000225556	C2CD4D	1	151810295	151813033	-1	protein_coding	100191040	C2CD4D		0.0955645	0	0	10	3.95699e-05	0.0242462	GTEx/v8/Artery_Tibial		3.83341e-16	rs11204701;rs12143614;rs3754211;rs11204743	8	yes
eGFR-CAD	ENSG00000135862	LAMC1	1	182992595	183114727	1	protein_coding	3915	LAMC1	1	2.11728	202	21.6	245	1.86867e-39	3.44811e-33	GTEx/v8/Adipose_Subcutaneous:GTEx/v8/Whole_Blood:GTEx/v8/Artery_Aorta:GTEx/v8/Artery_Tibial:GTEx/v8/Heart_Atrial_Appendage:GTEx/v8/Heart_Left_Ventricle		3.0925e-10	rs12739316	9	no
eGFR-CAD	ENSG00000058085	LAMC2	1	183155373	183214035	1	protein_coding	3918	LAMC2	7.933e-05	1.36627	0	0	62	2.28192e-09	1.75571e-36	GTEx/v8/Adipose_Subcutaneous:GTEx/v8/Adipose_Visceral_Omentum:GTEx/v8/Artery_Aorta:GTEx/v8/Heart_Atrial_Appendage		3.0925e-10	rs12739316	9	yes
eGFR-CAD	ENSG00000116698	SMG7	1	183441351	183567381	1	protein_coding	9887	SMG7	0.999981	-0.445673	0	0	3	8.66274e-05	0.000190758	GTEx/v8/Heart_Atrial_Appendage			rs12739316	9	yes
eGFR-CAD	ENSG00000143702	CEP170	1	243287730	243418650	-1	protein_coding	9859	CEP170		-1.48228	20	16.43	52	5.63476e-09	3.32308e-11	GTEx/v8/Adipose_Subcutaneous:GTEx/v8/Adipose_Visceral_Omentum:GTEx/v8/Whole_Blood:GTEx/v8/Artery_Aorta:GTEx/v8/Heart_Atrial_Appendage		1.98533e-11	rs2970546	10	no
eGFR-CAD	ENSG00000054282	SDCCAG8	1	243419320	243663394	1	protein_coding	10806	SDCCAG8	1.32893e-07	-0.422227	42	16.43	52	3.75203e-26	1.84892e-47	GTEx/v8/Adipose_Subcutaneous:GTEx/v8/Adipose_Visceral_Omentum:GTEx/v8/Cells_EBV-transformed_lymphocytes:GTEx/v8/Whole_Blood:GTEx/v8/Artery_Aorta:GTEx/v8/Artery_Corory:GTEx/v8/Artery_Tibial:GTEx/v8/Heart_Atrial_Appendage:GTEx/v8/Heart_Left_Ventricle		1.98533e-11	rs2970546	10	no
eGFR-CAD	ENSG00000143970	ASXL2	2	25956622	26101385	-1	protein_coding	55252	ASXL2	0.992739		95	16.32	0					7.07954e-12	rs55952936	11	no
eGFR-CAD	ENSG00000138030	KHK	2	27309615	27323640	1	protein_coding	3795	KHK	5.36079e-05		0	0	3	6.55714e-05	2.2178e-62	GTEx/v8/Adipose_Subcutaneous			rs814295	12	yes
eGFR-CAD	ENSG00000138085	ATRAID	2	27434895	27440046	1	protein_coding	51374	ATRAID	0.00791395		0	0	4	1.32923e-05	5.3045e-26	GTEx/v8/Adipose_Subcutaneous:GTEx/v8/Artery_Tibial			rs814295	12	yes
eGFR-CAD	ENSG00000115234	SNX17	2	27593389	27599995	1	protein_coding	9784	SNX17	0.68618	-0.681943	0	0	8	4.92118e-05	2.00912e-09	GTEx/v8/Heart_Atrial_Appendage			rs13006480	12	yes
eGFR-CAD	ENSG00000163795	ZNF513	2	27600098	27603657	-1	protein_coding	130557	ZNF513	0.940738		0	0	3	3.67524e-05	0.0342333	GTEx/v8/Artery_Aorta		1.26635e-10	rs814295	12	yes
eGFR-CAD	ENSG00000115216	NRBP1	2	27650657	27665126	1	protein_coding	29959	NRBP1	0.999549	-1.38971	1	10.57	10	1.17277e-05	1.92769e-13	GTEx/v8/Whole_Blood:GTEx/v8/Artery_Tibial			rs814295;rs13006480	12	no
eGFR-CAD	ENSG00000157992	KRTCAP3	2	27665233	27669348	1	protein_coding	200634	KRTCAP3	0.0445235		1	10.57	5	7.74283e-07	1.50191e-10	GTEx/v8/Whole_Blood		2.34541e-10	rs814295;rs13006480	12	no
eGFR-CAD	ENSG00000138002	IFT172	2	27667238	27712656	-1	protein_coding	26160	IFT172	2.29012e-18	-0.505255	1	10.57	0						rs814295	12	no
eGFR-CAD	ENSG00000084734	GCKR	2	27719709	27746554	1	protein_coding	2646	GCKR	3.58393e-16	-0.155698	9	8.352	0					1.26635e-10	rs814295	12	no
eGFR-CAD	ENSG00000221843	C2orf16	2	27799389	27805588	1	protein_coding	84226	C2orf16	3.91662e-17	-0.329747	0	0	3	4.21915e-06	0.0141403	GTEx/v8/Liver			rs814295	12	yes
eGFR-CAD	ENSG00000243943	ZNF512	2	27805897	27858041	1	protein_coding	84450	ZNF512	0.949147	-1.27925	1	1.08	0						rs13006480	12	no
eGFR-CAD	ENSG00000198522	GPN1	2	27851114	27874375	1	protein_coding	11321	GPN1	0.00490359	-0.238155	2	4.564	4	9.05603e-05	0.000297808	GTEx/v8/Heart_Left_Ventricle			rs13006480	12	no
eGFR-CAD	ENSG00000119760	SUPT7L	2	27873679	27886676	-1	protein_coding	9913	SUPT7L	0.833193	-0.966219	3	4.564	0						rs13006480	12	no
eGFR-CAD	ENSG00000163798	SLC4A1AP	2	27886338	27917840	1	protein_coding	22950	SLC4A1AP	7.73999e-07	-0.546764	4	15.03	0						rs13006480	12	no
eGFR-CAD	ENSG00000243147	MRPL33	2	27994584	28210954	1	protein_coding	9553	MRPL33	0.749165	-0.22013	6	14.77	0					2.34541e-10	rs13006480	12	no
eGFR-CAD	ENSG00000171174	RBKS	2	28004231	28113965	-1	protein_coding	64080	RBKS	1.93198e-05	-0.689745	5	14.77	0					2.99474e-10	rs13006480	12	no
eGFR-CAD	ENSG00000158019	BABAM2	2	28112808	28561768	1	protein_coding	9577	BABAM2	0.279976		2	5.473	0					1.64584e-08	rs13006480;rs4666042	12	no
eGFR-CAD	ENSG00000162881	OXER1	2	42989642	42991401	-1	protein_coding	165140	OXER1	4.76881e-07	0.339145	0	0	5	6.56886e-05	4.2286e-06	GTEx/v8/Heart_Atrial_Appendage			rs9170;rs74821293	13	yes
eGFR-CAD	ENSG00000115970	THADA	2	43393800	43823185	-1	protein_coding	63892	THADA	1.24008e-28	-0.3799	487	23.5	266	3.57204e-08	0.000116513	GTEx/v8/Adipose_Subcutaneous:GTEx/v8/Adipose_Visceral_Omentum:GTEx/v8/Whole_Blood:GTEx/v8/Artery_Aorta		2.92105e-14	rs13027844;rs3953604;rs9170;rs6756625;rs78572881;rs74821293;rs78098795;rs116097055;rs79111706	13	no
eGFR-CAD	ENSG00000152518	ZFP36L2	2	43449541	43453748	-1	protein_coding	678	ZFP36L2	0.456434	-0.44054	32	22	306	3.20901e-08	0.00011078	GTEx/v8/Adipose_Subcutaneous:GTEx/v8/Artery_Tibial		3.42745e-14	rs13027844;rs3953604;rs9170;rs6756625;rs78572881;rs74821293;rs78098795;rs79111706	13	no
eGFR-CAD	ENSG00000152527	PLEKHH2	2	43864412	43995126	1	protein_coding	130271	PLEKHH2	1.78874e-26	0.460071	4	14.58	442	5.20466e-18	9.88057e-34	GTEx/v8/Artery_Aorta:GTEx/v8/Artery_Tibial:GTEx/v8/Heart_Left_Ventricle		3.42745e-14	rs78572881;rs79111706;rs116097055;rs9170;rs6756625;rs74821293;rs78098795;rs55946629	13	no
eGFR-CAD	ENSG00000138036	DYNC2LI1	2	44001178	44037149	1	protein_coding	51626	DYNC2LI1	8.37969e-05	1.0481	0	0	6	1.15541e-05	1.9334e-16	GTEx/v8/Artery_Aorta:GTEx/v8/Heart_Atrial_Appendage:GTEx/v8/Heart_Left_Ventricle		5.16025e-10	rs6756625;rs74821293;rs78098795;rs78572881;rs79111706	13	yes
eGFR-CAD	ENSG00000138079	SLC3A1	2	44502599	44548633	1	protein_coding	6519	SLC3A1	7.54764e-16	-0.0189713	0	0	3	3.0552e-05	0.00129844	GTEx/v8/Liver			rs6756625	13	yes
eGFR-CAD	ENSG00000171132	PRKCE	2	45878484	46415129	1	protein_coding	5581	PRKCE	0.999892	-0.958659	7	19.01	8	1.5452e-08	7.76425e-05	GTEx/v8/Whole_Blood		5.10898e-09	rs687914	14	no
eGFR-CAD	ENSG00000163013	FBXO41	2	73481810	73511559	-1	protein_coding	150726	FBXO41	0.951773	-0.559769	0	0	1	0.000144453	4.66179e-15	GTEx/v8/Whole_Blood			rs3813230	15	yes
eGFR-CAD	ENSG00000116127	ALMS1	2	73612886	73837920	1	protein_coding	7840	ALMS1	3.03692e-39		2	16.06	9	1.88041e-05	1.44725e-18	GTEx/v8/Whole_Blood		2.12615e-12	rs17349818;rs3813230;rs1025424	15	no
eGFR-CAD	ENSG00000144035	NAT8	2	73867959	73869520	-1	protein_coding	9027	NAT8	0.0756517	0.106774	1	4.987	12	7.32339e-07	4.33769e-15	GTEx/v8/Adipose_Subcutaneous:GTEx/v8/Adipose_Visceral_Omentum:GTEx/v8/Artery_Tibial		2.12615e-12	rs17349818;rs1025424	15	no
eGFR-CAD	ENSG00000144034	TPRKB	2	73956231	73964527	-1	protein_coding	51002	TPRKB	0.020618	-0.0413836	1	1.44	12	1.04431e-06	7.27502e-17	GTEx/v8/Artery_Aorta:GTEx/v8/Artery_Tibial		2.18154e-09	rs17349818;rs3813230	15	no
eGFR-CAD	ENSG00000124356	STAMBP	2	74056086	74100786	1	protein_coding	10617	STAMBP	0.00143027	1.77466	17	14.13	20	2.6762e-14	4.53637e-10	GTEx/v8/Adipose_Visceral_Omentum:GTEx/v8/Whole_Blood:GTEx/v8/Artery_Tibial:GTEx/v8/Heart_Atrial_Appendage		2.18154e-09	rs3813230;rs1025424	15	no
eGFR-CAD	ENSG00000163017	ACTG2	2	74119441	74146992	1	protein_coding	72	ACTG2	0.692011	2.26177	8	6.152	0					1.33607e-08	rs1025424;rs3813230	15	no
eGFR-CAD	ENSG00000187605	TET3	2	74229840	74335303	1	protein_coding	200424	TET3	0.999943	-2.20176	0	0	1	4.28307e-05	0.00239616	GTEx/v8/Whole_Blood		8.64592e-12	rs17349818	15	yes
eGFR-CAD	ENSG00000168906	MAT2A	2	85766288	85772403	1	protein_coding	4144	MAT2A	0.73323	-1.05681	18	17.95	43	8.39978e-07	3.11919e-13	GTEx/v8/Whole_Blood:GTEx/v8/Artery_Aorta:GTEx/v8/Artery_Corory		3.58137e-10	rs10206961;rs2304566	16	no
eGFR-CAD	ENSG00000115486	GGCX	2	85771846	85788670	-1	protein_coding	2677	GGCX	1.19798e-08	-0.0450965	22	17.95	57	4.58738e-59	2.92091e-50	GTEx/v8/Adipose_Subcutaneous:GTEx/v8/Adipose_Visceral_Omentum:GTEx/v8/Cells_EBV-transformed_lymphocytes:GTEx/v8/Whole_Blood:GTEx/v8/Artery_Aorta:GTEx/v8/Artery_Corory:GTEx/v8/Artery_Tibial:GTEx/v8/Heart_Atrial_Appendage:GTEx/v8/Heart_Left_Ventricle		3.58137e-10	rs10206961;rs2304566	16	no
eGFR-CAD	ENSG00000118640	VAMP8	2	85788685	85809154	1	protein_coding	8673	VAMP8	0.27049	-0.0563355	25	18.89	57	7.81441e-09	1.33015e-12	GTEx/v8/Adipose_Subcutaneous:GTEx/v8/Adipose_Visceral_Omentum		3.58137e-10	rs10206961;rs2304566	16	no
eGFR-CAD	ENSG00000168899	VAMP5	2	85811531	85820535	1	protein_coding	10791	VAMP5	0.0516197	0.554615	19	18.89	25	2.13793e-08	5.68276e-12	GTEx/v8/Adipose_Subcutaneous:GTEx/v8/Whole_Blood:GTEx/v8/Artery_Aorta:GTEx/v8/Artery_Tibial:GTEx/v8/Heart_Atrial_Appendage		3.58137e-10	rs10206961;rs2304566	16	no
eGFR-CAD	ENSG00000168894	RNF181	2	85822848	85824736	1	protein_coding	51255	RNF181	3.13992e-09	-0.105499	7	17.59	17	1.23318e-06	0.00189084	GTEx/v8/Whole_Blood:GTEx/v8/Heart_Atrial_Appendage		3.58137e-10	rs10206961;rs2304566	16	no
eGFR-CAD	ENSG00000168890	TMEM150A	2	85825671	85830319	-1	protein_coding	129303	TMEM150A	0.145714	-0.552878	6	17.59	14	7.36719e-07	0.000808605	GTEx/v8/Heart_Atrial_Appendage:GTEx/v8/Heart_Left_Ventricle		6.61044e-10	rs2304566	16	no
eGFR-CAD	ENSG00000168883	USP39	2	85829979	85876403	1	protein_coding	10713	USP39	0.0316078	-0.577552	13	10.43	30	4.73667e-17	2.03574e-68	GTEx/v8/Adipose_Subcutaneous:GTEx/v8/Whole_Blood:GTEx/v8/Artery_Aorta:GTEx/v8/Heart_Atrial_Appendage:GTEx/v8/Heart_Left_Ventricle		3.58137e-10	rs2304566;rs10206961	16	no
eGFR-CAD	ENSG00000168887	C2orf68	2	85833777	85839189	-1	protein_coding	388969	C2orf68	0.0124865	-1.34156	2	8.487	0					2.23709e-09	rs2304566	16	no
eGFR-CAD	ENSG00000168878	SFTPB	2	85884437	85895864	-1	protein_coding	6439	SFTPB	0.0407416	-0.143859	6	10.43	0					6.61044e-10	rs2304566	16	no
eGFR-CAD	ENSG00000170485	NPAS2	2	101436614	101613291	1	protein_coding	4862	NPAS2	0.990889	-0.0272151	15	7.475	0					2.35881e-08	rs113118131	17	no
eGFR-CAD	ENSG00000071082	RPL31	2	101618177	101640494	1	protein_coding	6160	RPL31	0.843002	-0.415154	27	22.5	0					4.76636e-09	rs113118131	17	no
eGFR-CAD	ENSG00000204634	TBC1D8	2	101624079	101869328	-1	protein_coding	11138	TBC1D8	5.26133e-07		57	22.5	0					4.76636e-09	rs113118131	17	no
eGFR-CAD	ENSG00000115604	IL18R1	2	102927989	103015218	1	protein_coding	8809	IL18R1	5.02098e-07	0.218567	1	6.919	68	4.03787e-10	1.66025e-09	GTEx/v8/Adipose_Subcutaneous:GTEx/v8/Whole_Blood:GTEx/v8/Artery_Tibial		5.18017e-09	rs74560841	18	no
eGFR-CAD	ENSG00000115607	IL18RAP	2	103035149	103069025	1	protein_coding	8807	IL18RAP	0.366507	0.797204	9	6.176	68	5.66931e-10	2.96546e-47	GTEx/v8/Whole_Blood		5.18017e-09	rs74560841	18	no
eGFR-CAD	ENSG00000180251	SLC9A4	2	103089762	103150431	1	protein_coding	389015	SLC9A4	1.58073e-06	1.34927	39	11.96	0					5.18017e-09	rs74560841	18	no
eGFR-CAD	ENSG00000115616	SLC9A2	2	103236166	103327777	1	protein_coding	6549	SLC9A2	0.481161	0.320886	1	5.969	0						rs74560841	18	no
eGFR-CAD	ENSG00000075884	ARHGAP15	2	143848931	144525921	1	protein_coding	55843	ARHGAP15	5.25406e-06	0.0915151	22	14.83	19	3.20206e-07	3.45204e-07	GTEx/v8/Artery_Tibial		7.93455e-10	rs4662330	19	no
eGFR-CAD	ENSG00000169554	ZEB2	2	145141648	145282147	-1	protein_coding	9839	ZEB2	0.999834	-3.33245	0	0	3	7.95523e-05	0.00116413	GTEx/v8/Artery_Aorta			rs1371044	20	yes
eGFR-CAD	ENSG00000121989	ACVR2A	2	148602086	148688393	1	protein_coding	92	ACVR2A	0.993932	-1.04629	73	20.4	505	9.36689e-21	2.28871e-22	GTEx/v8/Adipose_Subcutaneous:GTEx/v8/Adipose_Visceral_Omentum:GTEx/v8/Whole_Blood:GTEx/v8/Artery_Aorta:GTEx/v8/Artery_Corory:GTEx/v8/Artery_Tibial:GTEx/v8/Heart_Atrial_Appendage:GTEx/v8/Heart_Left_Ventricle		4.21888e-12	rs1113958;rs2288190;rs3820716;rs12475306;rs6430295;rs10497016	21	no
eGFR-CAD	ENSG00000115947	ORC4	2	148687968	148779147	-1	protein_coding	5000	ORC4	2.29195e-06	-0.920871	117	19.15	457	8.97282e-15	1.79421e-10	GTEx/v8/Adipose_Subcutaneous:GTEx/v8/Adipose_Visceral_Omentum:GTEx/v8/Artery_Aorta		4.21888e-12	rs3820716;rs1113958;rs2288190;rs6430295;rs10497016;rs12475306	21	no
eGFR-CAD	ENSG00000204406	MBD5	2	148778580	149275805	1	protein_coding	55777	MBD5	0.999852	-0.905737	194	14.85	507	4.9398e-14	4.09729e-10	GTEx/v8/Whole_Blood		4.21888e-12	rs1113958;rs2288190;rs3820716;rs6430295;rs10497016;rs12475306	21	no
eGFR-CAD	ENSG00000128710	HOXD10	2	176973518	176984670	1	protein_coding	3236	HOXD10	0.132556	0.377985	2	14.26	0						rs1026027	22	no
eGFR-CAD	ENSG00000128709	HOXD9	2	176987088	176989853	1	protein_coding	3235	HOXD9	0.422099	-0.519473	4	20.1	0						rs1026027	22	no
eGFR-CAD	ENSG00000175879	HOXD8	2	176994422	176997423	1	protein_coding	3234	HOXD8	0.617631		9	20.1	6	2.34353e-05	0.0208334	GTEx/v8/Artery_Tibial			rs1026027	22	no
eGFR-CAD	ENSG00000128652	HOXD3	2	177001340	177037830	1	protein_coding	3232	HOXD3	0.407559	-0.487748	10	22.1	13	1.75368e-06	1.15023e-09	GTEx/v8/Adipose_Subcutaneous		3.4313e-09	rs1026027	22	no
eGFR-CAD	ENSG00000170166	HOXD4	2	177015950	177017954	1	protein_coding	3233	HOXD4	0.167399	-0.0131978	3	7.389	0						rs1026027	22	no
eGFR-CAD	ENSG00000128645	HOXD1	2	177053307	177055688	1	protein_coding	3231	HOXD1	0.0105885		6	12.69	0					1.15494e-08	rs1026027	22	no
eGFR-CAD	ENSG00000144369	FAM171B	2	187558698	187630685	1	protein_coding	165215	FAM171B	0.0574214	-0.855476	0	0	203	6.16863e-08	2.04874e-14	GTEx/v8/Artery_Aorta:GTEx/v8/Artery_Tibial		3.7716e-08	rs10931289	23	yes
eGFR-CAD	ENSG00000064989	CALCRL	2	188207856	188313187	-1	protein_coding	10203	CALCRL	0.926325	0.904925	117	17.83	240	2.87539e-40	1.27901e-60	GTEx/v8/Adipose_Subcutaneous:GTEx/v8/Whole_Blood:GTEx/v8/Artery_Aorta:GTEx/v8/Artery_Corory:GTEx/v8/Artery_Tibial		3.7716e-08	rs10931289	23	no
eGFR-CAD	ENSG00000003436	TFPI	2	188328957	188430487	-1	protein_coding	7035	TFPI	0.025323	-0.447554	53	19.04	240	9.18945e-10	3.80801e-21	GTEx/v8/Artery_Tibial:GTEx/v8/Heart_Atrial_Appendage:GTEx/v8/Heart_Left_Ventricle		3.7716e-08	rs10931289	23	no
eGFR-CAD	ENSG00000138439	FAM117B	2	203499901	203634480	1	protein_coding	150864	FAM117B	0.067387	-0.487937	0	0	107	3.234e-07	2.05888e-44	GTEx/v8/Adipose_Subcutaneous:GTEx/v8/Whole_Blood:GTEx/v8/Artery_Tibial		4.36415e-11	rs11676242;rs78999781	24	yes
eGFR-CAD	ENSG00000163596	ICA1L	2	203640690	203736708	-1	protein_coding	130026	ICA1L	0.442028	-0.760183	18	8.604	167	1.49251e-07	1.2693e-08	GTEx/v8/Adipose_Subcutaneous:GTEx/v8/Artery_Aorta:GTEx/v8/Artery_Tibial:GTEx/v8/Heart_Left_Ventricle		4.51116e-13	rs11676242;rs12466364;rs78999781	24	no
eGFR-CAD	ENSG00000138442	WDR12	2	203739505	203879521	-1	protein_coding	55759	WDR12	0.609007	-0.727802	28	10.88	0					2.40228e-09	rs11676242	24	no
eGFR-CAD	ENSG00000138380	CARF	2	203776937	203851786	1	protein_coding	79800	CARF	0.00454104	-1.32678	12	10.88	177	1.87989e-16	1.69739e-13	GTEx/v8/Adipose_Subcutaneous:GTEx/v8/Adipose_Visceral_Omentum:GTEx/v8/Artery_Aorta:GTEx/v8/Artery_Corory:GTEx/v8/Artery_Tibial:GTEx/v8/Heart_Atrial_Appendage		4.51116e-13	rs11676242;rs12466364;rs78999781	24	no
eGFR-CAD	ENSG00000144426	NBEAL1	2	203879602	204091101	1	protein_coding	65065	NBEAL1	1.09294e-10	-1.74067	57	14.36	177	5.56049e-34	4.09296e-57	GTEx/v8/Adipose_Subcutaneous:GTEx/v8/Adipose_Visceral_Omentum:GTEx/v8/Artery_Aorta:GTEx/v8/Artery_Corory:GTEx/v8/Artery_Tibial		4.51116e-13	rs11676242;rs12466364;rs78999781	24	no
eGFR-CAD	ENSG00000119004	CYP20A1	2	204103663	204163009	1	protein_coding	57404	CYP20A1	7.40838e-10	-0.358177	37	23.7	0					7.46564e-12	rs11676242	24	no
eGFR-CAD	ENSG00000138443	ABI2	2	204192942	204312446	1	protein_coding	10152	ABI2	0.953329	-2.08335	45	12.59	0					4.51116e-13	rs12466364;rs11676242;rs78999781	24	no
eGFR-CAD	ENSG00000173166	RAPH1	2	204259068	204400133	-1	protein_coding	65059	RAPH1	0.957851	-0.345685	61	12.59	0					4.7646e-12	rs11676242;rs12466364;rs78999781	24	no
eGFR-CAD	ENSG00000178562	CD28	2	204571198	204603635	1	protein_coding	940	CD28	0.511989	-0.824137	0	0	1	0.000169421	0.0187156	GTEx/v8/Artery_Aorta			rs11676242	24	yes
eGFR-CAD	ENSG00000021826	CPS1	2	211342406	211543831	1	protein_coding	1373	CPS1	0.0833574	0.929214	20	11.38	0					6.97694e-09	rs35758668;rs10490328;rs6752652	25	no
eGFR-CAD	ENSG00000115468	EFHD1	2	233470767	233547491	1	protein_coding	80303	EFHD1	0.770006	0.0276642	4	2.098	0					1.75281e-13	rs12991088	27	no
eGFR-CAD	ENSG00000204120	GIGYF2	2	233562009	233725285	1	protein_coding	26058	GIGYF2	1	-0.484434	159	19.97	147	3.76941e-08	0.000100527	GTEx/v8/Artery_Aorta:GTEx/v8/Artery_Tibial:GTEx/v8/Liver		1.2519e-14	rs12991088;rs778368	27	no
eGFR-CAD	ENSG00000115474	KCNJ13	2	233631174	233641278	-1	protein_coding	3769	KCNJ13	0.758052	-0.762971	27	9.973	0					1.51056e-14	rs12991088	27	no
eGFR-CAD	ENSG00000182600	SNORC	2	233721980	233743418	1	protein_coding	389084	SNORC	0.466831	-0.411154	37	16.65	0					5.50227e-14	rs12991088;rs778368	27	no
eGFR-CAD	ENSG00000066248	NGEF	2	233743396	233877982	-1	protein_coding	25791	NGEF	0.949826	1.13119	26	16.65	21	4.03198e-06	1.23503e-45	GTEx/v8/Adipose_Subcutaneous		1.20788e-11	rs12991088;rs778368	27	no
eGFR-CAD	ENSG00000132153	DHX30	3	47844399	47891685	1	protein_coding	22907	DHX30	0.999999		0	0	1	0.00011747	0.0491599	GTEx/v8/Heart_Atrial_Appendage			rs73078367	28	yes
eGFR-CAD	ENSG00000047849	MAP4	3	47892182	48130769	-1	protein_coding	4134	MAP4	0.998849	-0.836309	0	0	111	5.58914e-10	1.13149e-10	GTEx/v8/Adipose_Visceral_Omentum:GTEx/v8/Cells_EBV-transformed_lymphocytes:GTEx/v8/Whole_Blood:GTEx/v8/Artery_Corory		1.56486e-08	rs11130163;rs56411893	28	yes
eGFR-CAD	ENSG00000164045	CDC25A	3	48198636	48229892	-1	protein_coding	993	CDC25A	0.979698	-0.724001	49	12.9	304	8.56729e-55	1.31271e-45	GTEx/v8/Adipose_Subcutaneous:GTEx/v8/Adipose_Visceral_Omentum:GTEx/v8/Artery_Aorta:GTEx/v8/Artery_Corory:GTEx/v8/Artery_Tibial:GTEx/v8/Heart_Atrial_Appendage:GTEx/v8/Heart_Left_Ventricle:GTEx/v8/Liver		7.537e-09	rs11130163;rs2362452	28	no
eGFR-CAD	ENSG00000164047	CAMP	3	48264837	48266981	1	protein_coding	820	CAMP	0.0896557	0.173576	9	5.16	211	4.19246e-08	4.1135e-05	GTEx/v8/Adipose_Subcutaneous:GTEx/v8/Heart_Atrial_Appendage		1.56486e-08	rs11130163;rs2362452	28	no
eGFR-CAD	ENSG00000164048	ZNF589	3	48282590	48340743	1	protein_coding	51385	ZNF589	6.50061e-07	-0.372176	101	10.94	309	4.35125e-94	3.72614e-79	GTEx/v8/Adipose_Subcutaneous:GTEx/v8/Adipose_Visceral_Omentum:GTEx/v8/Cells_EBV-transformed_lymphocytes:GTEx/v8/Whole_Blood:GTEx/v8/Artery_Aorta:GTEx/v8/Artery_Corory:GTEx/v8/Artery_Tibial:GTEx/v8/Heart_Atrial_Appendage:GTEx/v8/Heart_Left_Ventricle:GTEx/v8/Kidney_Cortex:GTEx/v8/Liver		7.537e-09	rs11130163;rs2362452	28	no
eGFR-CAD	ENSG00000172113	NME6	3	48334754	48343175	-1	protein_coding	10201	NME6	9.21636e-05	-0.182941	61	9.655	308	3.07589e-37	5.08024e-30	GTEx/v8/Adipose_Subcutaneous:GTEx/v8/Adipose_Visceral_Omentum:GTEx/v8/Cells_EBV-transformed_lymphocytes:GTEx/v8/Whole_Blood:GTEx/v8/Artery_Aorta:GTEx/v8/Artery_Corory:GTEx/v8/Artery_Tibial:GTEx/v8/Heart_Atrial_Appendage:GTEx/v8/Heart_Left_Ventricle:GTEx/v8/Liver		7.537e-09	rs11130163;rs2362452	28	no
eGFR-CAD	ENSG00000229453	SPINK8	3	48348336	48369831	-1	protein_coding	646424	SPINK8	0.00112129	-0.205479	93	15.52	209	5.86201e-15	5.19135e-11	GTEx/v8/Whole_Blood		1.56486e-08	rs11130163	28	no
eGFR-CAD	ENSG00000164049	FBXW12	3	48413709	48442666	1	protein_coding	285231	FBXW12	1.97458e-07	0.783335	69	12.46	0					7.537e-09	rs2362452	28	no
eGFR-CAD	ENSG00000164050	PLXNB1	3	48445261	48471594	-1	protein_coding	5364	PLXNB1	0.850195		36	18.13	91	2.79787e-06	0.00137079	GTEx/v8/Whole_Blood:GTEx/v8/Artery_Tibial		7.537e-09	rs2362452	28	no
eGFR-CAD	ENSG00000164051	CCDC51	3	48473574	48481866	-1	protein_coding	79714	CCDC51	1.46056e-06	0.0859331	33	18.13	37	0.000165004	0.0374546	GTEx/v8/Artery_Tibial		1.03656e-08	rs2362452	28	no
eGFR-CAD	ENSG00000232112	TMA7	3	48481667	48485616	1	protein_coding	51372	TMA7	0.0100073	0.321268	30	15.6	293	9.47249e-35	6.67846e-28	GTEx/v8/Adipose_Subcutaneous:GTEx/v8/Whole_Blood:GTEx/v8/Heart_Atrial_Appendage:GTEx/v8/Heart_Left_Ventricle		7.537e-09	rs2362452;rs11130163	28	no
eGFR-CAD	ENSG00000164053	ATRIP	3	48488114	48507115	1	protein_coding	84126	ATRIP	0.00148698		43	19.22	36	1.48879e-06	1.15297e-10	GTEx/v8/Adipose_Visceral_Omentum:GTEx/v8/Whole_Blood:GTEx/v8/Heart_Left_Ventricle		1.13236e-08	rs2362452;rs1961527;rs56411893;rs12636099	28	no
eGFR-CAD	ENSG00000213689	TREX1	3	48506445	48509044	1	protein_coding	11277	TREX1	0.0933407	-0.110328	14	19.22	319	7.8206e-45	6.49958e-37	GTEx/v8/Adipose_Subcutaneous:GTEx/v8/Adipose_Visceral_Omentum:GTEx/v8/Cells_EBV-transformed_lymphocytes:GTEx/v8/Whole_Blood:GTEx/v8/Artery_Aorta:GTEx/v8/Artery_Corory:GTEx/v8/Artery_Tibial:GTEx/v8/Heart_Atrial_Appendage:GTEx/v8/Heart_Left_Ventricle:GTEx/v8/Liver		6.36964e-17	rs2362452;rs11130163;rs11706370	28	no
eGFR-CAD	ENSG00000164054	SHISA5	3	48509197	48542259	-1	protein_coding	51246	SHISA5	9.94272e-08	-0.44203	16	19.22	98	1.12209e-06	0.000994384	GTEx/v8/Adipose_Subcutaneous:GTEx/v8/Adipose_Visceral_Omentum:GTEx/v8/Cells_EBV-transformed_lymphocytes:GTEx/v8/Artery_Corory:GTEx/v8/Heart_Left_Ventricle		7.537e-09	rs2362452	28	no
eGFR-CAD	ENSG00000114268	PFKFB4	3	48555117	48599448	-1	protein_coding	5210	PFKFB4	0.000321134	-0.13132	4	3.965	0					1.58407e-08	rs2362452;rs73078367	28	no
eGFR-CAD	ENSG00000114270	COL7A1	3	48601506	48632700	-1	protein_coding	1294	COL7A1	2.10611e-18		0	0	4	1.29794e-06	2.5605e-07	GTEx/v8/Artery_Tibial:GTEx/v8/Liver		1.34697e-09	rs73078367	28	yes
eGFR-CAD	ENSG00000225697	SLC26A6	3	48663156	48672926	-1	protein_coding	65010	SLC26A6	3.31045e-05	-0.384056	0	0	35	9.30691e-05	0.000247418	GTEx/v8/Adipose_Subcutaneous:GTEx/v8/Whole_Blood		1.46055e-08	rs12636099	28	yes
eGFR-CAD	ENSG00000008300	CELSR3	3	48673902	48700348	-1	protein_coding	1951	CELSR3	0.999656	-0.878908	2	6.217	4	7.09159e-05	6.75749e-05	GTEx/v8/Adipose_Subcutaneous		1.34697e-09	rs73078367;rs73079014	28	no
eGFR-CAD	ENSG00000213672	NCKIPSD	3	48701364	48723797	-1	protein_coding	51517	NCKIPSD	0.00713136	-0.551018	3	21.5	333	1.32875e-15	6.6181e-39	GTEx/v8/Adipose_Subcutaneous:GTEx/v8/Adipose_Visceral_Omentum:GTEx/v8/Whole_Blood:GTEx/v8/Artery_Aorta:GTEx/v8/Artery_Tibial:GTEx/v8/Heart_Atrial_Appendage:GTEx/v8/Heart_Left_Ventricle:GTEx/v8/Liver		7.21753e-13	rs73078367;rs11130163;rs1961527;rs147997200;rs56411893;rs34759087;rs12636099;rs73079014	28	no
eGFR-CAD	ENSG00000068745	IP6K2	3	48725436	48777786	-1	protein_coding	51447	IP6K2	0.989458	-0.392799	4	21.5	255	1.20728e-12	1.24228e-14	GTEx/v8/Adipose_Subcutaneous:GTEx/v8/Adipose_Visceral_Omentum:GTEx/v8/Whole_Blood:GTEx/v8/Artery_Aorta:GTEx/v8/Artery_Tibial:GTEx/v8/Heart_Atrial_Appendage:GTEx/v8/Heart_Left_Ventricle		1.53909e-17	rs73078367;rs1961527;rs147997200;rs56411893;rs34759087;rs73079014;rs12636099;rs11706370	28	no
eGFR-CAD	ENSG00000114302	PRKAR2A	3	48782030	48885279	-1	protein_coding	5576	PRKAR2A	0.983251	-2.8684	3	1.306	1	0.000478034	0.000280163	GTEx/v8/Adipose_Subcutaneous			rs56411893;rs34759087;rs147997200;rs12636099	28	no
eGFR-CAD	ENSG00000177479	ARIH2	3	48956254	49023815	1	protein_coding	10425	ARIH2	0.987412	-1.69992	2	7.29	89	3.62857e-08	2.22922e-11	GTEx/v8/Adipose_Subcutaneous:GTEx/v8/Artery_Corory:GTEx/v8/Heart_Atrial_Appendage		1.88868e-12	rs34759087;rs56411893;rs12636099;rs2362452;rs11130163	28	no
eGFR-CAD	ENSG00000178467	P4HTM	3	49027319	49044587	1	protein_coding	54681	P4HTM	0.0232749		0	0	137	4.75752e-06	3.91904e-10	GTEx/v8/Adipose_Subcutaneous:GTEx/v8/Adipose_Visceral_Omentum:GTEx/v8/Artery_Aorta:GTEx/v8/Artery_Tibial:GTEx/v8/Heart_Atrial_Appendage		7.21753e-13	rs34759087;rs73079014;rs73078367;rs147997200;rs2362452;rs12636099	28	yes
eGFR-CAD	ENSG00000178252	WDR6	3	49044495	49053386	1	protein_coding	11180	WDR6	9.19648e-07	-0.0589495	1	3.553	344	5.81951e-34	2.36711e-124	GTEx/v8/Adipose_Subcutaneous:GTEx/v8/Adipose_Visceral_Omentum:GTEx/v8/Cells_EBV-transformed_lymphocytes:GTEx/v8/Whole_Blood:GTEx/v8/Artery_Aorta:GTEx/v8/Artery_Corory:GTEx/v8/Artery_Tibial:GTEx/v8/Heart_Atrial_Appendage:GTEx/v8/Heart_Left_Ventricle:GTEx/v8/Liver		7.21753e-13	rs34759087;rs11130163;rs73078367;rs1961527;rs147997200;rs56411893;rs73079014;rs12636099;rs7642934;rs2352974;rs2362452	28	no
eGFR-CAD	ENSG00000178149	DALRD3	3	49052921	49059726	-1	protein_coding	55152	DALRD3	1.84814e-05	0.0723068	1	3.553	174	3.39783e-09	1.96601e-17	GTEx/v8/Adipose_Subcutaneous:GTEx/v8/Adipose_Visceral_Omentum:GTEx/v8/Artery_Aorta:GTEx/v8/Artery_Tibial:GTEx/v8/Heart_Atrial_Appendage		1.10208e-12	rs34759087;rs1961527;rs12636099;rs11130163;rs2362452	28	no
eGFR-CAD	ENSG00000178057	NDUFAF3	3	49057892	49060928	1	protein_coding	25915	NDUFAF3	4.85973e-05	-2.09007	1	3.553	13	0.000273558	3.16763e-05	GTEx/v8/Adipose_Subcutaneous:GTEx/v8/Artery_Aorta:GTEx/v8/Heart_Left_Ventricle		7.21753e-13	rs34759087;rs12636099;rs147997200;rs11706370	28	no
eGFR-CAD	ENSG00000178035	IMPDH2	3	49061758	49066841	-1	protein_coding	3615	IMPDH2	0.00135317	-0.509343	3	3.553	0					1.10208e-12	rs34759087	28	no
eGFR-CAD	ENSG00000198218	QRICH1	3	49067140	49131796	-1	protein_coding	54870	QRICH1	0.99607	-0.279294	4	10.26	262	1.83352e-06	2.04687e-17	GTEx/v8/Adipose_Subcutaneous:GTEx/v8/Whole_Blood:GTEx/v8/Heart_Left_Ventricle:GTEx/v8/Liver		1.53909e-17	rs34759087;rs2362452;rs11706370;rs12636099	28	no
eGFR-CAD	ENSG00000172053	QARS1	3	49133365	49142553	-1	protein_coding	5859	QARS1	8.7897e-08	-0.634756	1	10.26	0					3.86526e-12	rs34759087	28	no
eGFR-CAD	ENSG00000172046	USP19	3	49145479	49158371	-1	protein_coding	10869	USP19	0.999992	-0.429633	2	24.3	0					7.21753e-13	rs34759087	28	no
eGFR-CAD	ENSG00000172037	LAMB2	3	49158547	49170551	-1	protein_coding	3913	LAMB2	7.45007e-11	-0.451082	2	24.3	21	1.82872e-05	0.00869547	GTEx/v8/Adipose_Visceral_Omentum		7.21753e-13	rs34759087;rs147997200;rs73078367;rs73079014	28	no
eGFR-CAD	ENSG00000177352	CCDC71	3	49199968	49203754	-1	protein_coding	64925	CCDC71	0.0169896		0	0	3	9.33013e-05	1.44369e-06	GTEx/v8/Whole_Blood		1.58407e-08	rs73078367	28	yes
eGFR-CAD	ENSG00000185909	KLHDC8B	3	49209044	49213917	1	protein_coding	200942	KLHDC8B	0.0104214	-0.0773522	0	0	132	4.36537e-07	4.19847e-06	GTEx/v8/Cells_EBV-transformed_lymphocytes:GTEx/v8/Artery_Tibial		3.41885e-16	rs11706370;rs12636099	28	yes
eGFR-CAD	ENSG00000173421	IHO1	3	49235861	49295537	1	protein_coding	339834	IHO1	0.509349	-0.452713	1	0.554	135	2.42913e-17	1.27126e-36	GTEx/v8/Adipose_Subcutaneous:GTEx/v8/Adipose_Visceral_Omentum:GTEx/v8/Artery_Aorta:GTEx/v8/Artery_Tibial:GTEx/v8/Heart_Atrial_Appendage:GTEx/v8/Heart_Left_Ventricle		7.21753e-13	rs34759087;rs12636099;rs73078367;rs147997200;rs73079014;rs2362452;rs1961527;rs56411893	28	no
eGFR-CAD	ENSG00000188315	C3orf62	3	49306035	49315342	-1	protein_coding	375341	C3orf62	0.00712466	-1.95031	0	0	76	0.000127451	8.24936e-06	GTEx/v8/Adipose_Subcutaneous:GTEx/v8/Adipose_Visceral_Omentum:GTEx/v8/Artery_Aorta		3.72204e-12	rs12636099;rs2362452;rs34759087	28	yes
eGFR-CAD	ENSG00000114316	USP4	3	49315264	49378145	-1	protein_coding	7375	USP4	6.20194e-07		7	1.604	1	0.000290753	0.00620343	GTEx/v8/Heart_Atrial_Appendage		2.43295e-17	rs34759087;rs73079014;rs12636099;rs11706370	28	no
eGFR-CAD	ENSG00000233276	GPX1	3	49394609	49396033	-1	protein_coding	2876	GPX1	0.00693165	-0.616399	14	19.22	50	1.19351e-05	0.00182326	GTEx/v8/Adipose_Subcutaneous:GTEx/v8/Adipose_Visceral_Omentum		2.43295e-17	rs11706370;rs12636099;rs2362452	28	no
eGFR-CAD	ENSG00000067560	RHOA	3	49396578	49450431	-1	protein_coding	387	RHOA	0.804698	-0.430263	71	19.22	113	3.37091e-05	0.0108952	GTEx/v8/Artery_Tibial		1.53909e-17	rs11706370;rs12636099;rs34759087;rs73078367;rs73079014	28	no
eGFR-CAD	ENSG00000145022	TCTA	3	49449639	49453908	1	protein_coding	6988	TCTA	0.0132648	-0.595941	21	19.06	125	2.26621e-06	6.04141e-05	GTEx/v8/Artery_Aorta:GTEx/v8/Artery_Tibial		1.53909e-17	rs34759087;rs73078367;rs73079014;rs11706370;rs12636099	28	no
eGFR-CAD	ENSG00000145020	AMT	3	49454211	49460186	-1	protein_coding	275	AMT	0.000569475	-0.0226371	22	19.06	465	6.34003e-19	2.31462e-81	GTEx/v8/Adipose_Subcutaneous:GTEx/v8/Adipose_Visceral_Omentum:GTEx/v8/Whole_Blood:GTEx/v8/Artery_Aorta:GTEx/v8/Artery_Corory:GTEx/v8/Artery_Tibial:GTEx/v8/Heart_Atrial_Appendage:GTEx/v8/Heart_Left_Ventricle		1.53909e-17	rs12636099;rs11706370;rs34759087;rs73078367;rs73079014;rs2362452;rs1961527;rs56411893;rs2352974;rs7642934;rs147997200	28	no
eGFR-CAD	ENSG00000145029	NICN1	3	49460379	49466759	-1	protein_coding	84276	NICN1	0.257246	-1.08729	24	19.06	421	2.52517e-19	2.79528e-25	GTEx/v8/Adipose_Subcutaneous:GTEx/v8/Adipose_Visceral_Omentum:GTEx/v8/Artery_Aorta:GTEx/v8/Artery_Corory:GTEx/v8/Artery_Tibial:GTEx/v8/Heart_Atrial_Appendage		1.53909e-17	rs11706370;rs12636099;rs34759087;rs73078367;rs73079014;rs2362452;rs2352974;rs7642934	28	no
eGFR-CAD	ENSG00000173402	DAG1	3	49506146	49573048	1	protein_coding	1605	DAG1	0.940922	-0.838742	75	19.42	196	7.45363e-06	0.00461931	GTEx/v8/Whole_Blood:GTEx/v8/Artery_Aorta:GTEx/v8/Heart_Atrial_Appendage		1.53909e-17	rs12636099;rs11706370;rs34759087;rs73079014;rs73078367	28	no
eGFR-CAD	ENSG00000164061	BSN	3	49591922	49708978	1	protein_coding	8927	BSN	1	-1.28511	85	16.11	4	4.01974e-05	9.74763e-06	GTEx/v8/Liver		1.05935e-16	rs12636099;rs11706370;rs73079014;rs34759087;rs73078367;rs7642934	28	no
eGFR-CAD	ENSG00000164062	APEH	3	49711435	49721396	1	protein_coding	327	APEH	0.0132157	-0.271805	25	21	388	1.26519e-14	1.51921e-10	GTEx/v8/Adipose_Subcutaneous:GTEx/v8/Adipose_Visceral_Omentum:GTEx/v8/Whole_Blood:GTEx/v8/Artery_Aorta:GTEx/v8/Artery_Tibial		1.53909e-17	rs11706370;rs12636099;rs147997200;rs73078367;rs1961527;rs56411893;rs34759087;rs73079014;rs2352974;rs7642934	28	no
eGFR-CAD	ENSG00000173531	MST1	3	49721380	49726934	-1	protein_coding	4485	MST1	1.72736e-10	0.158165	15	21	199	3.62849e-10	8.51204e-08	GTEx/v8/Adipose_Subcutaneous:GTEx/v8/Adipose_Visceral_Omentum:GTEx/v8/Artery_Aorta:GTEx/v8/Artery_Corory:GTEx/v8/Artery_Tibial:GTEx/v8/Heart_Atrial_Appendage:GTEx/v8/Heart_Left_Ventricle:GTEx/v8/Liver		1.53909e-17	rs11706370;rs12636099;rs147997200;rs2352974;rs34759087;rs73079014;rs73078367	28	no
eGFR-CAD	ENSG00000164068	RNF123	3	49726932	49758962	1	protein_coding	63891	RNF123	0.969715	-0.461991	32	21	388	8.47139e-34	7.57654e-27	GTEx/v8/Adipose_Subcutaneous:GTEx/v8/Adipose_Visceral_Omentum:GTEx/v8/Cells_EBV-transformed_lymphocytes:GTEx/v8/Artery_Aorta:GTEx/v8/Artery_Corory:GTEx/v8/Artery_Tibial:GTEx/v8/Heart_Atrial_Appendage:GTEx/v8/Heart_Left_Ventricle		1.53909e-17	rs11706370;rs12636099;rs147997200;rs2352974;rs34759087;rs73079014;rs73078367;rs7642934	28	no
eGFR-CAD	ENSG00000176020	AMIGO3	3	49754267	49761349	-1	protein_coding	386724	AMIGO3	7.50516e-06		20	15.82	0					3.14512e-09	rs2352974;rs34759087;rs73079014	28	no
eGFR-CAD	ENSG00000173540	GMPPB	3	49754277	49761384	-1	protein_coding	29925	GMPPB	8.24536e-05	-0.659554	20	15.82	454	2.03371e-15	6.26551e-57	GTEx/v8/Adipose_Subcutaneous:GTEx/v8/Adipose_Visceral_Omentum:GTEx/v8/Whole_Blood:GTEx/v8/Artery_Aorta:GTEx/v8/Artery_Corory:GTEx/v8/Artery_Tibial:GTEx/v8/Heart_Atrial_Appendage:GTEx/v8/Heart_Left_Ventricle:GTEx/v8/Liver		1.53909e-17	rs2352974;rs34759087;rs73079014;rs1961527;rs12636099;rs7642934;rs11706370	28	no
eGFR-CAD	ENSG00000176095	IP6K1	3	49761727	49823975	-1	protein_coding	9807	IP6K1	0.23518	-2.10343	60	17.96	270	5.992e-07	0.000365035	GTEx/v8/Adipose_Visceral_Omentum:GTEx/v8/Artery_Tibial		1.53909e-17	rs2352974;rs73079014;rs7642934;rs11706370	28	no
eGFR-CAD	ENSG00000187492	CDHR4	3	49828165	49837268	-1	protein_coding	389118	CDHR4	0.0134739	0.0436097	11	8.931	372	1.13934e-09	2.24065e-06	GTEx/v8/Artery_Aorta:GTEx/v8/Artery_Tibial		1.53909e-17	rs2352974;rs73079014;rs11706370;rs7642934;rs12636099	28	no
eGFR-CAD	ENSG00000185614	INKA1	3	49840687	49842463	1	protein_coding	389119	INKA1	0.000589161		6	9.432	269	1.12665e-11	5.7203e-08	GTEx/v8/Artery_Aorta:GTEx/v8/Artery_Tibial		1.53909e-17	rs2352974;rs73079014;rs12636099;rs11706370;rs34759087;rs73078367;rs7642934	28	no
eGFR-CAD	ENSG00000182179	UBA7	3	49842640	49851379	-1	protein_coding	7318	UBA7	2.68228e-14	-0.315381	9	9.432	449	9.10366e-62	2.47495e-51	GTEx/v8/Whole_Blood:GTEx/v8/Artery_Aorta:GTEx/v8/Artery_Tibial:GTEx/v8/Liver		1.53909e-17	rs73079014;rs2352974;rs147997200;rs34759087;rs12636099;rs11706370;rs73078367;rs7642934	28	no
eGFR-CAD	ENSG00000183763	TRAIP	3	49866034	49894007	-1	protein_coding	10293	TRAIP	0.125104	-0.132255	24	17.61	0					5.33813e-09	rs2352974;rs73079014;rs7642934	28	no
eGFR-CAD	ENSG00000164076	CAMKV	3	49895421	49907655	-1	protein_coding	79012	CAMKV	0.996846	-0.638323	12	18.51	0					6.25653e-09	rs2352974;rs7642934;rs73079014	28	no
eGFR-CAD	ENSG00000164078	MST1R	3	49924435	49941299	-1	protein_coding	4486	MST1R	1.69349e-20	-0.377645	14	18.51	424	1.84376e-16	3.36944e-12	GTEx/v8/Adipose_Subcutaneous:GTEx/v8/Adipose_Visceral_Omentum:GTEx/v8/Whole_Blood:GTEx/v8/Artery_Aorta:GTEx/v8/Artery_Tibial:GTEx/v8/Heart_Atrial_Appendage:GTEx/v8/Heart_Left_Ventricle		1.53909e-17	rs7642934;rs2352974;rs34759087;rs73079014;rs12636099;rs11706370	28	no
eGFR-CAD	ENSG00000164077	MON1A	3	49946302	49967606	-1	protein_coding	84315	MON1A	0.00636811	-0.629673	18	11.37	263	2.33296e-07	1.16113e-05	GTEx/v8/Whole_Blood:GTEx/v8/Artery_Tibial		1.17672e-15	rs7642934;rs2352974;rs12636099;rs11706370	28	no
eGFR-CAD	ENSG00000004534	RBM6	3	49977440	50137478	1	protein_coding	10180	RBM6	1	-0.685653	163	17.77	464	1.03317e-130	3.30235e-109	GTEx/v8/Adipose_Subcutaneous:GTEx/v8/Adipose_Visceral_Omentum:GTEx/v8/Cells_EBV-transformed_lymphocytes:GTEx/v8/Whole_Blood:GTEx/v8/Artery_Aorta:GTEx/v8/Artery_Corory:GTEx/v8/Artery_Tibial:GTEx/v8/Heart_Atrial_Appendage:GTEx/v8/Heart_Left_Ventricle:GTEx/v8/Kidney_Cortex:GTEx/v8/Liver		1.53909e-17	rs7642934;rs34759087;rs73079014;rs12636099;rs11706370;rs73078367;rs147997200;rs2352974	28	no
eGFR-CAD	ENSG00000003756	RBM5	3	50126341	50156454	1	protein_coding	10181	RBM5	0.999999	-0.605889	33	18.47	5	0.000222038	0.0210694	GTEx/v8/Adipose_Visceral_Omentum		6.38257e-09	rs7642934;rs2352974	28	no
eGFR-CAD	ENSG00000001617	SEMA3F	3	50192478	50226508	1	protein_coding	6405	SEMA3F	0.999918		4	14.19	329	7.80394e-10	4.02553e-08	GTEx/v8/Adipose_Subcutaneous:GTEx/v8/Adipose_Visceral_Omentum:GTEx/v8/Artery_Aorta:GTEx/v8/Heart_Atrial_Appendage:GTEx/v8/Heart_Left_Ventricle		1.53909e-17	rs7642934;rs2352974;rs11706370	28	no
eGFR-CAD	ENSG00000186792	HYAL3	3	50330262	50336899	-1	protein_coding	8372	HYAL3	1.52466e-05	-0.35315	0	0	351	1.84678e-09	5.98031e-46	GTEx/v8/Adipose_Subcutaneous:GTEx/v8/Adipose_Visceral_Omentum:GTEx/v8/Whole_Blood:GTEx/v8/Artery_Aorta:GTEx/v8/Artery_Corory:GTEx/v8/Artery_Tibial:GTEx/v8/Heart_Atrial_Appendage:GTEx/v8/Heart_Left_Ventricle		1.53909e-17	rs12636099;rs7642934;rs2352974;rs11706370;rs73079014	28	yes
eGFR-CAD	ENSG00000243477	NAA80	3	50333833	50336852	-1	protein_coding	24142	NAA80	0.402945	-0.113189	0	0	4	3.01706e-05	4.83376e-08	GTEx/v8/Artery_Aorta:GTEx/v8/Artery_Tibial			rs7642934	28	yes
eGFR-CAD	ENSG00000114378	HYAL1	3	50337320	50349812	-1	protein_coding	3373	HYAL1	0.00553671	0.476164	0	0	6	4.44068e-05	5.99267e-13	GTEx/v8/Adipose_Subcutaneous:GTEx/v8/Heart_Atrial_Appendage		3.14512e-09	rs34759087;rs73079014;rs147997200	28	yes
eGFR-CAD	ENSG00000068028	RASSF1	3	50367219	50378411	-1	protein_coding	11186	RASSF1	4.8582e-08	-0.411947	0	0	126	0.000168912	2.60183e-07	GTEx/v8/Adipose_Subcutaneous		6.38257e-09	rs7642934;rs2352974	28	yes
eGFR-CAD	ENSG00000114395	CYB561D2	3	50388126	50395891	1	protein_coding	11068	CYB561D2	0.0147105	-0.298456	0	0	4	1.30086e-05	4.8468e-08	GTEx/v8/Liver			rs7642934	28	yes
eGFR-CAD	ENSG00000007402	CACNA2D2	3	50400233	50541675	-1	protein_coding	9254	CACNA2D2	0.999693		0	0	4	7.11435e-06	0.000174734	GTEx/v8/Liver			rs7642934	28	yes
eGFR-CAD	ENSG00000088538	DOCK3	3	50712672	51421629	1	protein_coding	1795	DOCK3	1	-0.836765	0	0	7	0.000215461	1.14385e-20	GTEx/v8/Adipose_Subcutaneous:GTEx/v8/Artery_Tibial		3.22021e-15	rs11706370;rs7642934	28	yes
eGFR-CAD	ENSG00000023330	ALAS1	3	52232102	52248343	1	protein_coding	211	ALAS1	0.907957	-0.640089	0	0	68	9.30861e-05	0.00132022	GTEx/v8/Adipose_Subcutaneous		9.83742e-10	rs736408	29	yes
eGFR-CAD	ENSG00000164088	PPM1M	3	52279841	52284613	1	protein_coding	132160	PPM1M	0.0923289	-0.870254	0	0	101	7.01893e-10	4.91191e-25	GTEx/v8/Adipose_Subcutaneous:GTEx/v8/Artery_Tibial:GTEx/v8/Heart_Atrial_Appendage:GTEx/v8/Heart_Left_Ventricle:GTEx/v8/Liver		2.26956e-11	rs736408	29	yes
eGFR-CAD	ENSG00000168237	GLYCTK	3	52321105	52329272	1	protein_coding	132158	GLYCTK	1.36483e-06	-0.331397	0	0	296	4.98967e-17	5.1928e-24	GTEx/v8/Whole_Blood:GTEx/v8/Artery_Aorta:GTEx/v8/Artery_Tibial:GTEx/v8/Heart_Atrial_Appendage		2.26956e-11	rs736408	29	yes
eGFR-CAD	ENSG00000010322	NISCH	3	52489134	52527087	1	protein_coding	11188	NISCH	0.817101	-0.59315	1	2.925	0					9.99345e-09	rs736408	29	no
eGFR-CAD	ENSG00000010327	STAB1	3	52529354	52558511	1	protein_coding	23166	STAB1	2.79799e-25	-0.149285	14	15.11	0					4.19425e-09	rs736408	29	no
eGFR-CAD	ENSG00000168268	NT5DC2	3	52558386	52569070	-1	protein_coding	64943	NT5DC2	0.00460887		18	15.11	296	5.12346e-19	7.0024e-15	GTEx/v8/Adipose_Subcutaneous:GTEx/v8/Adipose_Visceral_Omentum:GTEx/v8/Cells_EBV-transformed_lymphocytes:GTEx/v8/Whole_Blood:GTEx/v8/Artery_Aorta:GTEx/v8/Artery_Tibial:GTEx/v8/Heart_Atrial_Appendage:GTEx/v8/Heart_Left_Ventricle		2.26956e-11	rs736408	29	no
eGFR-CAD	ENSG00000168273	UQCC5	3	52568029	52613253	1	protein_coding	440957	UQCC5		-0.0074017	82	18.58	1	3.13809e-05	0.0307775	GTEx/v8/Heart_Left_Ventricle		9.48959e-11	rs736408	29	no
eGFR-CAD	ENSG00000163939	PBRM1	3	52579368	52719933	-1	protein_coding	55193	PBRM1	1		212	21.5	296	4.04157e-28	1.66126e-22	GTEx/v8/Artery_Tibial		2.26956e-11	rs736408	29	no
eGFR-CAD	ENSG00000163938	GNL3	3	52715172	52728508	1	protein_coding	26354	GNL3	1.5396e-09		39	21.5	296	2.84397e-16	4.77612e-12	GTEx/v8/Adipose_Subcutaneous:GTEx/v8/Adipose_Visceral_Omentum:GTEx/v8/Artery_Aorta:GTEx/v8/Artery_Corory:GTEx/v8/Artery_Tibial:GTEx/v8/Heart_Atrial_Appendage:GTEx/v8/Heart_Left_Ventricle		2.26956e-11	rs736408	29	no
eGFR-CAD	ENSG00000016864	GLT8D1	3	52728505	52740048	-1	protein_coding	55830	GLT8D1	0.00348978		34	21.5	0					2.2271e-10	rs736408	29	no
eGFR-CAD	ENSG00000114902	SPCS1	3	52738971	52742182	1	protein_coding	28972	SPCS1	0.118911		27	12.57	175	6.72844e-06	0.00678629	GTEx/v8/Whole_Blood		9.48724e-11	rs736408	29	no
eGFR-CAD	ENSG00000114904	NEK4	3	52744800	52804965	-1	protein_coding	6787	NEK4	1.2165e-12	-0.30452	91	24.2	296	2.9658e-14	4.40788e-10	GTEx/v8/Adipose_Subcutaneous:GTEx/v8/Adipose_Visceral_Omentum:GTEx/v8/Artery_Tibial:GTEx/v8/Heart_Atrial_Appendage:GTEx/v8/Heart_Left_Ventricle		2.26956e-11	rs736408	29	no
eGFR-CAD	ENSG00000055957	ITIH1	3	52811603	52826078	1	protein_coding	3697	ITIH1	4.79132e-18	-0.271541	49	25.1	62	2.10693e-06	0.00423973	GTEx/v8/Artery_Corory:GTEx/v8/Artery_Tibial:GTEx/v8/Heart_Atrial_Appendage		2.26956e-11	rs736408	29	no
eGFR-CAD	ENSG00000162267	ITIH3	3	52828784	52843025	1	protein_coding	3699	ITIH3	6.66881e-12	0.023185	39	25.1	6	2.47126e-05	0.000195187	GTEx/v8/Whole_Blood		2.26956e-11	rs736408	29	no
eGFR-CAD	ENSG00000055955	ITIH4	3	52846991	52865495	-1	protein_coding	3700	ITIH4	4.63111e-05	0.372344	5	5.307	296	1.12439e-52	1.05694e-125	GTEx/v8/Adipose_Subcutaneous:GTEx/v8/Adipose_Visceral_Omentum:GTEx/v8/Cells_EBV-transformed_lymphocytes:GTEx/v8/Whole_Blood:GTEx/v8/Artery_Aorta:GTEx/v8/Artery_Corory:GTEx/v8/Artery_Tibial:GTEx/v8/Heart_Atrial_Appendage:GTEx/v8/Heart_Left_Ventricle		2.26956e-11	rs736408	29	no
eGFR-CAD	ENSG00000272573	MUSTN1	3	52867130	52869235	-1	protein_coding	389125	MUSTN1	0.00175219	0.119816	0	0	296	1.15806e-22	1.16289e-23	GTEx/v8/Cells_EBV-transformed_lymphocytes:GTEx/v8/Whole_Blood:GTEx/v8/Artery_Aorta:GTEx/v8/Heart_Atrial_Appendage		2.26956e-11	rs736408	29	yes
eGFR-CAD	ENSG00000213533	STIMATE	3	52870235	52931612	-1	protein_coding	375346	STIMATE	0.901349	0.93292	0	0	296	5.3126e-19	1.40666e-16	GTEx/v8/Adipose_Subcutaneous:GTEx/v8/Whole_Blood:GTEx/v8/Artery_Aorta		2.26956e-11	rs736408	29	yes
eGFR-CAD	ENSG00000163935	SFMBT1	3	52937588	53080766	-1	protein_coding	51460	SFMBT1	0.995894	-0.337614	0	0	295	7.90559e-08	7.65657e-12	GTEx/v8/Whole_Blood:GTEx/v8/Heart_Atrial_Appendage		2.26956e-11	rs736408	29	yes
eGFR-CAD	ENSG00000163634	THOC7	3	63819546	63849579	-1	protein_coding	80145	THOC7	0.97832		32	17.19	49	9.55743e-06	0.0153929	GTEx/v8/Whole_Blood		1.08559e-11	rs73117078;rs73120859;rs59971314;rs113386200;rs114650832;rs75547833	30	no
eGFR-CAD	ENSG00000163635	ATXN7	3	63850233	63989138	1	protein_coding	6314	ATXN7	0.928556	-1.0287	119	19.94	13	2.46793e-05	0.0295317	GTEx/v8/Adipose_Subcutaneous		8.04734e-13	rs73117078;rs73120859;rs114650832;rs59971314;rs113386200;rs75547833	30	no
eGFR-CAD	ENSG00000163636	PSMD6	3	63996225	64009658	-1	protein_coding	9861	PSMD6	0.962086	0.350545	36	9.296	0					8.97408e-10	rs73117078;rs59971314;rs114650832;rs75547833	30	no
eGFR-CAD	ENSG00000187098	MITF	3	69788586	70017488	1	protein_coding	4286	MITF	0.997811	-0.642528	129	17.96	9	9.18164e-06	0.0124521	GTEx/v8/Whole_Blood		8.52176e-10	rs60551165	31	no
eGFR-CAD	ENSG00000169704	GP9	3	128779610	128781249	1	protein_coding	2815	GP9	0.570608	-0.233158	0	0	5	3.84557e-05	0.0458352	GTEx/v8/Heart_Atrial_Appendage		2.1945e-08	rs11718169	32	yes
eGFR-CAD	ENSG00000004399	PLXND1	3	129274018	129325661	-1	protein_coding	23129	PLXND1	0.99999	0.769225	33	13.27	98	2.12706e-10	1.1873e-06	GTEx/v8/Whole_Blood:GTEx/v8/Artery_Tibial		2.1945e-08	rs11718169	32	no
eGFR-CAD	ENSG00000172765	TMCC1	3	129366635	129612419	-1	protein_coding	23023	TMCC1	0.209385	-2.1178	46	17.87	0						rs11718169	32	no
eGFR-CAD	ENSG00000073711	PPP2R3A	3	135684515	135866733	1	protein_coding	5523	PPP2R3A	0.920488	-0.863679	142	19.34	366	7.47874e-10	2.23821e-06	GTEx/v8/Adipose_Subcutaneous:GTEx/v8/Adipose_Visceral_Omentum:GTEx/v8/Whole_Blood:GTEx/v8/Artery_Tibial:GTEx/v8/Liver		1.52924e-17	rs1356664;rs36060212;rs28631273;rs9647335;rs7644541;rs3932048;rs1280623;rs9836446;rs6770476	33	no
eGFR-CAD	ENSG00000174579	MSL2	3	135867764	135916083	-1	protein_coding	55167	MSL2	0.889664	-1.74205	37	19.3	216	1.47537e-06	0.00490792	GTEx/v8/Whole_Blood:GTEx/v8/Artery_Aorta:GTEx/v8/Liver		9.18641e-19	rs28631273;rs3932048;rs9647335;rs7644541;rs1280623;rs36060212;rs9836446;rs61789643;rs1356664;rs6770476	33	no
eGFR-CAD	ENSG00000114054	PCCB	3	135969148	136056738	1	protein_coding	5096	PCCB	0.000735839	-0.38516	77	12.17	411	1.81435e-13	2.02191e-11	GTEx/v8/Adipose_Subcutaneous:GTEx/v8/Adipose_Visceral_Omentum:GTEx/v8/Cells_EBV-transformed_lymphocytes:GTEx/v8/Whole_Blood:GTEx/v8/Artery_Aorta:GTEx/v8/Artery_Tibial:GTEx/v8/Heart_Atrial_Appendage:GTEx/v8/Heart_Left_Ventricle:GTEx/v8/Liver		9.18641e-19	rs9647335;rs7644541;rs1280623;rs28631273;rs6770476;rs3932048;rs61789643;rs9836446;rs36060212;rs2343681;rs1356664	33	no
eGFR-CAD	ENSG00000118007	STAG1	3	136055077	136471220	-1	protein_coding	10274	STAG1	1	-0.647638	336	21.8	0					7.42963e-17	rs9647335;rs7644541;rs28631273;rs3932048;rs61789643;rs1280623;rs2343681;rs6770476;rs9836446;rs36060212	33	no
eGFR-CAD	ENSG00000168917	SLC35G2	3	136537489	136574734	1	protein_coding	80723	SLC35G2	0.0663953	-0.300343	121	21.8	188	2.62098e-05	0.0160572	GTEx/v8/Artery_Aorta:GTEx/v8/Artery_Tibial		7.50794e-16	rs2343681;rs28631273;rs6770476;rs61789643;rs36060212	33	no
eGFR-CAD	ENSG00000158092	NCK1	3	136581050	136668665	1	protein_coding	4690	NCK1	0.00103503	-0.568989	165	21.8	0					4.92016e-15	rs2343681;rs28631273;rs6770476;rs61789643;rs9836446;rs35127615	33	no
eGFR-CAD	ENSG00000174564	IL20RB	3	136665072	136729927	1	protein_coding	53833	IL20RB	0.000354183	0.165775	22	13.36	362	3.366e-09	9.54815e-26	GTEx/v8/Adipose_Subcutaneous:GTEx/v8/Adipose_Visceral_Omentum:GTEx/v8/Whole_Blood:GTEx/v8/Artery_Tibial		7.50794e-16	rs2343681;rs28631273;rs9836446;rs6770476;rs35127615;rs3932048;rs1280623;rs61789643	33	no
eGFR-CAD	ENSG00000118017	A4GNT	3	137842560	137851229	-1	protein_coding	51146	A4GNT	0.598409	0.526701	0	0	30	4.86669e-07	5.2238e-56	GTEx/v8/Adipose_Subcutaneous:GTEx/v8/Adipose_Visceral_Omentum:GTEx/v8/Artery_Aorta		4.49972e-08	rs1199337	34	yes
eGFR-CAD	ENSG00000181322	NME9	3	137980279	138048728	-1	protein_coding	347736	NME9	2.62521e-05	-0.735644	3	2.153	0						rs1199337	34	no
eGFR-CAD	ENSG00000158186	MRAS	3	138066539	138124375	1	protein_coding	22808	MRAS	0.859947	-0.413634	31	14.67	30	2.01921e-77	2.77167e-65	GTEx/v8/Adipose_Subcutaneous:GTEx/v8/Artery_Aorta:GTEx/v8/Artery_Corory:GTEx/v8/Artery_Tibial:GTEx/v8/Heart_Atrial_Appendage:GTEx/v8/Heart_Left_Ventricle		4.49972e-08	rs1199337	34	no
eGFR-CAD	ENSG00000158220	ESYT3	3	138153428	138200528	1	protein_coding	83850	ESYT3	2.43267e-11	-0.947164	0	0	30	8.43548e-12	7.47822e-08	GTEx/v8/Artery_Aorta:GTEx/v8/Artery_Tibial		4.49972e-08	rs1199337	34	yes
eGFR-CAD	ENSG00000158234	FAIM	3	138327448	138352218	1	protein_coding	55179	FAIM	0.0681172	-0.930131	0	0	23	9.31062e-07	3.14989e-07	GTEx/v8/Artery_Tibial		4.49972e-08	rs1199337	34	yes
eGFR-CAD	ENSG00000114125	RNF7	3	141457046	141466402	1	protein_coding	9616	RNF7	0.0145273	0.396154	0	0	4	7.32857e-06	4.89437e-13	GTEx/v8/Artery_Tibial		3.22989e-09	rs113935305;rs147533560	35	yes
eGFR-CAD	ENSG00000114124	GRK7	3	141496990	141537332	1	protein_coding	131890	GRK7	1.19306e-07	0.495178	0	0	11	3.17208e-05	2.39892e-15	GTEx/v8/Adipose_Subcutaneous			rs6440043	35	yes
eGFR-CAD	ENSG00000069849	ATP1B3	3	141594966	141645356	1	protein_coding	483	ATP1B3	0.641392		80	14.87	25	2.06202e-15	2.68175e-11	GTEx/v8/Artery_Aorta:GTEx/v8/Artery_Tibial:GTEx/v8/Heart_Atrial_Appendage		1.43635e-12	rs9880808;rs6440043;rs2902146	35	no
eGFR-CAD	ENSG00000114126	TFDP2	3	141663277	141868386	-1	protein_coding	7029	TFDP2	0.975088	-1.29055	20	14.11	0						rs2902146;rs113935305	35	no
eGFR-CAD	ENSG00000175066	GK5	3	141882414	141944449	-1	protein_coding	256356	GK5	0.519888	-0.530544	23	11.1	0					3.68501e-11	rs113935305;rs9841672;rs147533560	35	no
eGFR-CAD	ENSG00000144935	TRPC1	3	142442916	142526730	1	protein_coding	7220	TRPC1	0.784922		0	0	1	8.44573e-05	0.00564043	GTEx/v8/Adipose_Visceral_Omentum			rs9841672	35	yes
eGFR-CAD	ENSG00000114790	ARHGEF26	3	153838792	153975616	1	protein_coding	26084	ARHGEF26	5.99163e-06	-0.076339	170	16.32	504	2.03604e-29	2.05758e-23	GTEx/v8/Adipose_Subcutaneous:GTEx/v8/Adipose_Visceral_Omentum:GTEx/v8/Artery_Aorta:GTEx/v8/Artery_Corory:GTEx/v8/Artery_Tibial:GTEx/v8/Heart_Atrial_Appendage		3.31588e-15	rs357494;rs73156603;rs355764;rs12491701;rs62279489	36	no
eGFR-CAD	ENSG00000174953	DHX36	3	153990335	154042286	-1	protein_coding	170506	DHX36	0.990556	-0.635375	41	14.01	435	1.06129e-15	6.22062e-11	GTEx/v8/Adipose_Subcutaneous:GTEx/v8/Adipose_Visceral_Omentum:GTEx/v8/Whole_Blood:GTEx/v8/Artery_Aorta:GTEx/v8/Artery_Corory:GTEx/v8/Artery_Tibial:GTEx/v8/Heart_Atrial_Appendage:GTEx/v8/Heart_Left_Ventricle:GTEx/v8/Liver		3.31588e-15	rs355764;rs357494;rs73156603;rs62279489;rs12491701	36	no
eGFR-CAD	ENSG00000174948	GPR149	3	154055461	154147504	-1	protein_coding	344758	GPR149	2.64644e-05	0.039091	25	14.05	0					3.23462e-12	rs357494;rs355764;rs62279489	36	no
eGFR-CAD	ENSG00000159788	RGS12	4	3294755	3441640	1	protein_coding	6002	RGS12	0.000560374	0.0730534	7	23.2	0					4.03848e-10	rs762861;rs13108218;rs75501914	37	no
eGFR-CAD	ENSG00000109758	HGFAC	4	3443614	3451211	1	protein_coding	3083	HGFAC	5.20821e-07	-0.328344	8	23.2	0					2.58933e-11	rs762861;rs13108218;rs75501914;rs59950280	37	no
eGFR-CAD	ENSG00000175920	DOK7	4	3465033	3503200	1	protein_coding	285489	DOK7	0.00480838	1.7604	23	7.31	2	2.169e-07	1.21777e-06	GTEx/v8/Artery_Aorta		2.71136e-10	rs11947277;rs6831256;rs13108218	37	no
eGFR-CAD	ENSG00000163956	LRPAP1	4	3508103	3534286	-1	protein_coding	4043	LRPAP1	0.00608431	1.96881	0	0	10	1.0776e-07	6.09049e-37	GTEx/v8/Whole_Blood:GTEx/v8/Artery_Tibial		4.9765e-10	rs6831256;rs11947277	37	yes
eGFR-CAD	ENSG00000189157	FAM47E	4	77135193	77204933	1	protein_coding	100129583	FAM47E	0.341134	-0.342497	1	10.21	3	1.67716e-05	5.18314e-19	GTEx/v8/Heart_Atrial_Appendage		5.9682e-09	rs72657837	38	no
eGFR-CAD	ENSG00000118804	STBD1	4	77172886	77232752	1	protein_coding	8987	STBD1	1.57859e-07	0.227344	1	10.21	0					3.03795e-08	rs72657837	38	no
eGFR-CAD	ENSG00000163749	CCDC158	4	77234154	77343021	-1	protein_coding	339965	CCDC158	2.98525e-13	-0.122079	2	9.193	3	2.70319e-07	2.62771e-26	GTEx/v8/Artery_Aorta:GTEx/v8/Artery_Tibial		5.9682e-09	rs72657837	38	no
eGFR-CAD	ENSG00000138675	FGF5	4	81187753	81257834	1	protein_coding	2250	FGF5	4.31893e-05	0.709603	40	14.85	7	2.5145e-08	0.00103603	GTEx/v8/Kidney_Cortex		3.10951e-21	rs7683390;rs1379707;rs36034102;rs2903657;rs72658333	39	no
eGFR-CAD	ENSG00000163110	PDLIM5	4	95373037	95589377	1	protein_coding	10611	PDLIM5	0.0122783	1.08741	60	21.4	47	4.37296e-08	1.40049e-07	GTEx/v8/Adipose_Subcutaneous:GTEx/v8/Artery_Aorta:GTEx/v8/Artery_Tibial		3.56491e-11	rs4699540	40	no
eGFR-CAD	ENSG00000138696	BMPR1B	4	95679119	96079599	1	protein_coding	658	BMPR1B	0.991704	0.16273	0	0	1	5.11142e-05	5.66214e-29	GTEx/v8/Heart_Left_Ventricle			rs3775058	41	yes
eGFR-CAD	ENSG00000182168	UNC5C	4	96083655	96470357	-1	protein_coding	8633	UNC5C	0.016927	0.157361	8	19.55	0					1.57515e-09	rs3775058	41	no
eGFR-CAD	ENSG00000109320	NFKB1	4	103422486	103538459	1	protein_coding	4790	NFKB1	0.99426		0	0	2	0.000122692	0.000453951	GTEx/v8/Artery_Tibial			rs6533039	42	yes
eGFR-CAD	ENSG00000109323	MANBA	4	103552660	103682151	-1	protein_coding	4126	MANBA	1.14972e-11	-0.195397	4	5.604	36	8.80114e-07	5.97765e-05	GTEx/v8/Artery_Aorta:GTEx/v8/Artery_Tibial		5.76123e-09	rs6533039	42	no
eGFR-CAD	ENSG00000109332	UBE2D3	4	103715540	103790053	-1	protein_coding	7323	UBE2D3	0.748203		11	10.38	44	3.50145e-08	5.15458e-07	GTEx/v8/Artery_Aorta:GTEx/v8/Artery_Tibial:GTEx/v8/Heart_Atrial_Appendage		5.76123e-09	rs6533039	42	no
eGFR-CAD	ENSG00000145354	CISD2	4	103790135	103810399	1	protein_coding	493856	CISD2	0.649111	-0.514322	5	9.245	46	3.15538e-12	7.9089e-22	GTEx/v8/Adipose_Subcutaneous:GTEx/v8/Adipose_Visceral_Omentum:GTEx/v8/Artery_Aorta:GTEx/v8/Artery_Tibial		5.76123e-09	rs6533039	42	no
eGFR-CAD	ENSG00000164037	SLC9B1	4	103806205	103940896	-1	protein_coding	150159	SLC9B1	8.48795e-05	-0.347279	29	13.98	0					5.76123e-09	rs6533039	42	no
eGFR-CAD	ENSG00000164038	SLC9B2	4	103941025	104006986	-1	protein_coding	133308	SLC9B2	0.0670567	-1.38429	24	10.34	0					9.53306e-09	rs6533039	42	no
eGFR-CAD	ENSG00000164039	BDH2	4	104000592	104021040	-1	protein_coding	56898	BDH2	4.05062e-06	-0.183389	1	1.686	47	2.13132e-29	1.63066e-78	GTEx/v8/Adipose_Subcutaneous:GTEx/v8/Adipose_Visceral_Omentum:GTEx/v8/Whole_Blood:GTEx/v8/Artery_Aorta:GTEx/v8/Artery_Corory:GTEx/v8/Artery_Tibial:GTEx/v8/Heart_Atrial_Appendage:GTEx/v8/Heart_Left_Ventricle:GTEx/v8/Liver		5.76123e-09	rs6533039	42	no
eGFR-CAD	ENSG00000138778	CENPE	4	104026963	104119566	-1	protein_coding	1062	CENPE	0.645841	0.250415	0	0	47	7.10866e-12	2.49434e-14	GTEx/v8/Artery_Tibial		5.76123e-09	rs6533039	42	yes
eGFR-CAD	ENSG00000138735	PDE5A	4	120415550	120550146	-1	protein_coding	8654	PDE5A	0.00339091	-0.799947	0	0	45	1.81042e-10	1.33424e-08	GTEx/v8/Artery_Aorta:GTEx/v8/Heart_Atrial_Appendage		4.28261e-08	rs7678555;rs3956507	43	yes
eGFR-CAD	ENSG00000164109	MAD2L1	4	120976763	120988229	-1	protein_coding	4085	MAD2L1	0.0131675	0.612363	1	0.564	0						rs3956507	43	no
eGFR-CAD	ENSG00000151617	EDNRA	4	148402069	148466106	1	protein_coding	1909	EDNRA	0.986016	-0.145872	0	0	47	2.54084e-13	5.36381e-09	GTEx/v8/Heart_Left_Ventricle		2.89838e-08	rs6857197	44	yes
eGFR-CAD	ENSG00000164116	GUCY1A1	4	156587863	156653501	1	protein_coding	2982	GUCY1A1	1.41369e-06	1.52086	29	10.8	42	1.73243e-08	5.37802e-05	GTEx/v8/Adipose_Subcutaneous:GTEx/v8/Artery_Tibial		4.4437e-11	rs7692387	45	no
eGFR-CAD	ENSG00000061918	GUCY1B1	4	156680144	156728743	1	protein_coding	2983	GUCY1B1	0.000916634	-0.241662	15	10.52	19	4.76652e-06	1.97137e-07	GTEx/v8/Artery_Tibial		4.4437e-11	rs7692387	45	no
eGFR-CAD	ENSG00000113600	C9	5	39284364	39424970	-1	protein_coding	735	C9	6.82499e-17	-0.141309	2	11.87	0					9.82454e-10	rs17470667	46	no
eGFR-CAD	ENSG00000153071	DAB2	5	39371780	39462402	-1	protein_coding	1601	DAB2	0.980417	0.197521	3	11.87	0					9.82454e-10	rs17470667;rs138533851	46	no
eGFR-CAD	ENSG00000185305	ARL15	5	53179775	53606412	-1	protein_coding	54622	ARL15	0.00886642	-0.851613	138	18.8	0					1.74067e-15	rs147242648;rs77294968;rs57766911;rs156822;rs31229;rs72750233;rs2454916	47	no
eGFR-CAD	ENSG00000169567	HINT1	5	130494720	130507428	-1	protein_coding	3094	HINT1	0.0842645	-0.379107	0	0	11	5.47708e-05	4.93674e-09	GTEx/v8/Heart_Left_Ventricle			rs10060615	48	yes
eGFR-CAD	ENSG00000158987	RAPGEF6	5	130759614	130970929	-1	protein_coding	51735	RAPGEF6	0.998026	-0.743539	0	0	7	0.000136797	5.68575e-08	GTEx/v8/Artery_Aorta:GTEx/v8/Artery_Tibial			rs10060615	48	yes
eGFR-CAD	ENSG00000164398	ACSL6	5	131142683	131347936	-1	protein_coding	23305	ACSL6	0.0885623	-1.29258	5	10.21	25	4.26384e-05	1.80614e-09	GTEx/v8/Whole_Blood			rs10060615	48	no
eGFR-CAD	ENSG00000164399	IL3	5	131396222	131398897	1	protein_coding	3562	IL3	3.72136e-09	-0.398765	7	14.89	0						rs10060615	48	no
eGFR-CAD	ENSG00000164400	CSF2	5	131409483	131411859	1	protein_coding	1437	CSF2	0.803849	-0.384982	10	14.89	0						rs10060615	48	no
eGFR-CAD	ENSG00000072682	P4HA2	5	131527531	131631008	-1	protein_coding	8974	P4HA2	6.46128e-05	-0.308598	92	18.28	256	2.48276e-38	2.11549e-31	GTEx/v8/Artery_Aorta:GTEx/v8/Artery_Corory:GTEx/v8/Artery_Tibial:GTEx/v8/Heart_Atrial_Appendage		1.31532e-11	rs10060615;rs162890;rs2522051;rs272877	48	no
eGFR-CAD	ENSG00000131435	PDLIM4	5	131593364	131609147	1	protein_coding	8572	PDLIM4	0.924089	-0.0661677	34	18.28	256	2.42795e-21	6.02052e-16	GTEx/v8/Adipose_Subcutaneous:GTEx/v8/Adipose_Visceral_Omentum:GTEx/v8/Cells_EBV-transformed_lymphocytes:GTEx/v8/Whole_Blood:GTEx/v8/Heart_Left_Ventricle		1.31532e-11	rs2522051;rs162890;rs10060615;rs272877	48	no
eGFR-CAD	ENSG00000197208	SLC22A4	5	131630136	131679899	1	protein_coding	6583	SLC22A4	4.64079e-06	-0.515619	93	13.88	256	1.40017e-09	6.7175e-07	GTEx/v8/Whole_Blood:GTEx/v8/Artery_Aorta		1.31532e-11	rs162890;rs10060615;rs272877;rs2522051	48	no
eGFR-CAD	ENSG00000197375	SLC22A5	5	131705444	131731306	1	protein_coding	6584	SLC22A5	4.9e-09	0.858089	64	21.7	256	3.67856e-37	9.62153e-31	GTEx/v8/Adipose_Subcutaneous:GTEx/v8/Adipose_Visceral_Omentum:GTEx/v8/Cells_EBV-transformed_lymphocytes:GTEx/v8/Whole_Blood:GTEx/v8/Artery_Aorta:GTEx/v8/Artery_Corory:GTEx/v8/Artery_Tibial		1.31532e-11	rs272877;rs10060615;rs2522051;rs162890	48	no
eGFR-CAD	ENSG00000125347	IRF1	5	131817301	131826490	-1	protein_coding	3659	IRF1	0.867789	0.555445	1	4.69	0						rs10060615	48	no
eGFR-CAD	ENSG00000131437	KIF3A	5	132028320	132073330	-1	protein_coding	11127	KIF3A	0.992416	-0.460356	0	0	36	8.42388e-06	1.44548e-23	GTEx/v8/Artery_Tibial		1.13723e-08	rs10060615	48	yes
eGFR-CAD	ENSG00000164403	SHROOM1	5	132157833	132166590	-1	protein_coding	134549	SHROOM1	0.00959555	-0.760291	0	0	20	2.81019e-05	1.05181e-61	GTEx/v8/Whole_Blood			rs10060615	48	yes
eGFR-CAD	ENSG00000124782	RREB1	6	7107830	7252213	1	protein_coding	6239	RREB1	0.999968	0.513494	22	19.44	0					3.14529e-08	rs13208234	49	no
eGFR-CAD	ENSG00000112137	PHACTR1	6	12717893	13288645	1	protein_coding	221692	PHACTR1	0.664117		50	17.55	47	2.02545e-10	4.55839e-35	GTEx/v8/Adipose_Subcutaneous:GTEx/v8/Artery_Aorta:GTEx/v8/Artery_Corory:GTEx/v8/Artery_Tibial		2.77738e-09	rs9473086	50	no
eGFR-CAD	ENSG00000164508	H2AC1	6	25726291	25726790	-1	protein_coding	221613	H2AC1	0.000860979	0.365965	1	4.446	0					4.05182e-09	rs3922841	51	no
eGFR-CAD	ENSG00000146047	H2BC1	6	25727137	25727573	1	protein_coding	255626	H2BC1	0.132824	0.401921	1	4.446	0					4.05182e-09	rs3922841	51	no
eGFR-CAD	ENSG00000146039	SLC17A4	6	25754927	25781419	1	protein_coding	10050	SLC17A4	6.33423e-06	0.944836	4	2.811	0					4.92052e-09	rs3922841	51	no
eGFR-CAD	ENSG00000186470	BTN3A2	6	26365387	26378546	1	protein_coding	11118	BTN3A2	0.000124519	2.20791	0	0	6	3.34668e-06	4.18669e-117	GTEx/v8/Adipose_Visceral_Omentum:GTEx/v8/Whole_Blood:GTEx/v8/Artery_Aorta:GTEx/v8/Artery_Tibial		4.05182e-09	rs3922841	51	yes
eGFR-CAD	ENSG00000112763	BTN2A1	6	26458150	26476849	1	protein_coding	11120	BTN2A1	1.07468e-18	0.260571	0	0	6	2.2825e-06	2.124e-50	GTEx/v8/Whole_Blood		4.05182e-09	rs3922841	51	yes
eGFR-CAD	ENSG00000124493	GRM4	6	33989628	34123399	-1	protein_coding	2914	GRM4	0.97935	-0.635219	2	2.332	0						rs56005336	52	no
eGFR-CAD	ENSG00000137309	HMGA1	6	34204650	34214008	1	protein_coding	3159	HMGA1	0.7243	-0.910116	15	12.55	0					5.2065e-11	rs141130394	52	no
eGFR-CAD	ENSG00000186577	SMIM29	6	34214157	34217247	-1	protein_coding	221491	SMIM29	0.298719	-0.834304	9	12.55	0					6.20872e-11	rs141130394	52	no
eGFR-CAD	ENSG00000272325	NUDT3	6	34247456	34360451	-1	protein_coding	11165	NUDT3	0.876817	0.134938	10	6.798	1	0.000146388	0.000188858	GTEx/v8/Adipose_Subcutaneous		1.52065e-11	rs141130394;rs56005336;rs114563403	52	no
eGFR-CAD	ENSG00000124614	RPS10	6	34385231	34393902	-1	protein_coding	6204	RPS10	0.946463	0.204718	1	0.418	0					2.27365e-08	rs114563403	52	no
eGFR-CAD	ENSG00000196821	ILRUN	6	34555065	34664636	-1	protein_coding	64771	ILRUN	0.45403	-1.13555	74	13.26	12	8.25385e-07	2.66904e-13	GTEx/v8/Whole_Blood:GTEx/v8/Heart_Atrial_Appendage		1.43474e-10	rs6900188	52	no
eGFR-CAD	ENSG00000124562	SNRPC	6	34725183	34741571	1	protein_coding	6631	SNRPC	0.727262	-0.35112	74	12.89	278	6.92748e-24	1.95691e-18	GTEx/v8/Adipose_Subcutaneous:GTEx/v8/Adipose_Visceral_Omentum:GTEx/v8/Whole_Blood:GTEx/v8/Artery_Aorta:GTEx/v8/Artery_Corory:GTEx/v8/Artery_Tibial:GTEx/v8/Heart_Atrial_Appendage:GTEx/v8/Heart_Left_Ventricle:GTEx/v8/Liver		3.88788e-11	rs6900188	52	no
eGFR-CAD	ENSG00000065060	BLTP3A	6	34759857	34850915	1	protein_coding	54887	BLTP3A	2.46541e-07	-0.830354	123	16.17	278	1.7548e-121	1.98454e-106	GTEx/v8/Adipose_Subcutaneous:GTEx/v8/Adipose_Visceral_Omentum:GTEx/v8/Cells_EBV-transformed_lymphocytes:GTEx/v8/Whole_Blood:GTEx/v8/Artery_Aorta:GTEx/v8/Artery_Corory:GTEx/v8/Artery_Tibial:GTEx/v8/Heart_Atrial_Appendage:GTEx/v8/Heart_Left_Ventricle:GTEx/v8/Kidney_Cortex:GTEx/v8/Liver		3.88788e-11	rs6900188	52	no
eGFR-CAD	ENSG00000112167	SAYSD1	6	39071840	39082965	-1	protein_coding	55776	SAYSD1	0.000747904	0.210121	0	0	17	1.1338e-07	2.18016e-30	GTEx/v8/Adipose_Subcutaneous:GTEx/v8/Whole_Blood		2.46666e-13	rs10947786;rs4714224	53	yes
eGFR-CAD	ENSG00000164626	KCNK5	6	39156749	39197226	-1	protein_coding	8645	KCNK5	0.884298	-0.520607	22	13.48	29	4.25457e-19	5.22079e-22	GTEx/v8/Adipose_Subcutaneous		2.46666e-13	rs10947786;rs4714224	53	no
eGFR-CAD	ENSG00000112561	TFEB	6	41651716	41703997	-1	protein_coding	7942	TFEB	0.968857		20	14.83	5	1.12767e-07	0.000465848	GTEx/v8/Adipose_Visceral_Omentum		1.21366e-13	rs4714508;rs11759908;rs13200335;rs62396735	54	no
eGFR-CAD	ENSG00000096088	PGC	6	41704449	41721847	-1	protein_coding	5225	PGC	3.3013e-06	0.769426	3	14.83	0					4.67912e-09	rs62396735;rs11759908	54	no
eGFR-CAD	ENSG00000024048	UBR2	6	42531800	42661242	1	protein_coding	23304	UBR2	1	-0.0343036	0	0	2	3.4705e-05	0.000395013	GTEx/v8/Adipose_Subcutaneous		4.67912e-09	rs11759908	54	yes
eGFR-CAD	ENSG00000124713	GNMT	6	42928496	42931618	1	protein_coding	27232	GNMT	0.667934	-0.204225	0	0	4	3.85306e-05	9.59648e-34	GTEx/v8/Adipose_Subcutaneous:GTEx/v8/Whole_Blood			rs7742789	55	yes
eGFR-CAD	ENSG00000124587	PEX6	6	42931608	42946958	-1	protein_coding	5190	PEX6	0.00284959	0.920132	0	0	6	5.18714e-06	4.91504e-161	GTEx/v8/Whole_Blood:GTEx/v8/Artery_Tibial:GTEx/v8/Heart_Atrial_Appendage			rs7742789	55	yes
eGFR-CAD	ENSG00000146216	TTBK1	6	43211418	43255997	1	protein_coding	84630	TTBK1	0.997307	-1.31892	9	6.688	0					1.21916e-08	rs7742789	55	no
eGFR-CAD	ENSG00000137204	SLC22A7	6	43263432	43273276	1	protein_coding	10864	SLC22A7	3.71516e-06	-0.728454	20	22.2	0					1.21916e-08	rs7742789	55	no
eGFR-CAD	ENSG00000146215	CRIP3	6	43267448	43276535	-1	protein_coding	401262	CRIP3	0.0339026	-0.289212	20	22.2	42	5.83049e-16	1.59591e-11	GTEx/v8/Heart_Atrial_Appendage:GTEx/v8/Heart_Left_Ventricle:GTEx/v8/Liver		3.61475e-09	rs7742789	55	no
eGFR-CAD	ENSG00000171467	ZNF318	6	43274872	43337216	-1	protein_coding	24149	ZNF318	0.053783	-0.194711	33	22.2	0					3.61475e-09	rs7742789	55	no
eGFR-CAD	ENSG00000124574	ABCC10	6	43395104	43418168	1	protein_coding	89845	ABCC10	8.30539e-21	-0.284957	0	0	7	1.04352e-05	0.0228507	GTEx/v8/Heart_Left_Ventricle		3.61475e-09	rs7742789	55	yes
eGFR-CAD	ENSG00000171462	DLK2	6	43418090	43424370	-1	protein_coding	65989	DLK2	0.685774	-0.580021	0	0	26	5.81902e-07	0.00201303	GTEx/v8/Heart_Left_Ventricle			rs7742789	55	yes
eGFR-CAD	ENSG00000137207	YIPF3	6	43479565	43484728	-1	protein_coding	25844	YIPF3	0.812101	-0.0654259	0	0	4	8.88394e-05	0.0175672	GTEx/v8/Artery_Tibial			rs7742789	55	yes
eGFR-CAD	ENSG00000111886	GABRR2	6	89966927	90025018	-1	protein_coding	2570	GABRR2	4.52032e-07	-0.133334	0	0	5	8.6027e-07	7.04786e-14	GTEx/v8/Adipose_Subcutaneous:GTEx/v8/Whole_Blood		1.09697e-08	rs9451205;rs72912510	56	yes
eGFR-CAD	ENSG00000198833	UBE2J1	6	90036344	90062567	-1	protein_coding	51465	UBE2J1	0.857925	-0.139236	9	3.877	0					1.02828e-08	rs9451205;rs72912510	56	no
eGFR-CAD	ENSG00000025039	RRAGD	6	90074355	90121989	-1	protein_coding	58528	RRAGD	0.812902	2.31337	23	15.29	28	2.29115e-13	2.386e-09	GTEx/v8/Adipose_Subcutaneous:GTEx/v8/Whole_Blood:GTEx/v8/Artery_Aorta:GTEx/v8/Artery_Tibial		1.84451e-12	rs72912510;rs9451205	56	no
eGFR-CAD	ENSG00000135299	ANKRD6	6	90142889	90343553	1	protein_coding	22881	ANKRD6	3.48769e-07	-0.460316	0	0	2	3.03869e-05	0.00533187	GTEx/v8/Adipose_Subcutaneous		2.28585e-09	rs72912510	56	yes
eGFR-CAD	ENSG00000118689	FOXO3	6	108881038	109005977	1	protein_coding	2309	FOXO3		-1.48776	53	16.5	0					3.44977e-08	rs13217795	57	no
eGFR-CAD	ENSG00000198945	L3MBTL3	6	130334844	130462594	1	protein_coding	84456	L3MBTL3	0.999499	0.0178736	93	18.57	92	8.89334e-90	4.53905e-78	GTEx/v8/Adipose_Subcutaneous:GTEx/v8/Adipose_Visceral_Omentum:GTEx/v8/Cells_EBV-transformed_lymphocytes:GTEx/v8/Whole_Blood:GTEx/v8/Artery_Aorta:GTEx/v8/Artery_Corory:GTEx/v8/Artery_Tibial:GTEx/v8/Heart_Atrial_Appendage:GTEx/v8/Heart_Left_Ventricle:GTEx/v8/Kidney_Cortex:GTEx/v8/Liver		6.97453e-13	rs6569646;rs7740107;rs12206651	58	no
eGFR-CAD	ENSG00000118520	ARG1	6	131894284	131905472	1	protein_coding	383	ARG1	0.000499883	-0.168128	4	5.035	111	2.26832e-35	2.02564e-61	GTEx/v8/Adipose_Visceral_Omentum:GTEx/v8/Whole_Blood		3.4995e-10	rs2608982	59	no
eGFR-CAD	ENSG00000112282	MED23	6	131895106	131949369	-1	protein_coding	9439	MED23	0.150658	-0.492582	4	5.035	111	3.79794e-13	4.29063e-15	GTEx/v8/Whole_Blood		3.4995e-10	rs2608982	59	no
eGFR-CAD	ENSG00000118526	TCF21	6	134210276	134216691	1	protein_coding	6943	TCF21	0.80537	0.400264	23	7.704	95	1.55489e-22	2.14043e-17	GTEx/v8/Adipose_Subcutaneous:GTEx/v8/Adipose_Visceral_Omentum:GTEx/v8/Artery_Aorta:GTEx/v8/Artery_Corory:GTEx/v8/Artery_Tibial:GTEx/v8/Heart_Atrial_Appendage:GTEx/v8/Heart_Left_Ventricle		4.32886e-23	rs3777891;rs9389106;rs6569913;rs1029212;rs12190287;rs113174490;rs12196907;rs1208256;rs1208233	60	no
eGFR-CAD	ENSG00000146411	SLC2A12	6	134309835	134373774	-1	protein_coding	154091	SLC2A12	0.0194084	0.779291	0	0	3	3.27118e-05	0.000437735	GTEx/v8/Heart_Atrial_Appendage		1.40929e-18	rs1029212;rs3777891;rs9389106	60	yes
eGFR-CAD	ENSG00000112096	SOD2	6	160090089	160183561	-1	protein_coding	6648	SOD2	0.237155	1.73793	0	0	5	2.73697e-06	0.00366842	GTEx/v8/Artery_Tibial		6.73047e-17	rs9456496;rs662138	61	yes
eGFR-CAD	ENSG00000112110	MRPL18	6	160210844	160219468	1	protein_coding	29074	MRPL18	0.000794103	1.58163	0	0	1	9.97293e-05	3.18015e-33	GTEx/v8/Adipose_Subcutaneous			rs539298	61	yes
eGFR-CAD	ENSG00000146453	PNLDC1	6	160221298	160241736	1	protein_coding	154197	PNLDC1	2.54478e-08	0.0542436	0	0	1	3.11151e-05	0.000334329	GTEx/v8/Artery_Corory			rs783175	61	yes
eGFR-CAD	ENSG00000130368	MAS1	6	160327974	160329108	1	protein_coding	4142	MAS1	0.000870823	-0.186942	0	0	4	9.01795e-06	0.00978845	GTEx/v8/Adipose_Subcutaneous		1.97139e-12	rs381194	61	yes
eGFR-CAD	ENSG00000197081	IGF2R	6	160390131	160534539	1	protein_coding	3482	IGF2R	0.999999	-0.31206	64	13.63	8	4.19787e-08	4.72062e-18	GTEx/v8/Adipose_Subcutaneous		2.57502e-18	rs7750288;rs8191728;rs9456496;rs435612;rs2297362;rs73023687;rs3777392;rs148098552;rs9457841;rs9457843;rs461473;rs662138	61	no
eGFR-CAD	ENSG00000175003	SLC22A1	6	160542821	160579750	1	protein_coding	6580	SLC22A1	1.23978e-13	-0.158084	52	13.91	77	9.22066e-24	1.4027e-18	GTEx/v8/Adipose_Subcutaneous:GTEx/v8/Adipose_Visceral_Omentum:GTEx/v8/Whole_Blood:GTEx/v8/Artery_Aorta:GTEx/v8/Artery_Tibial:GTEx/v8/Heart_Atrial_Appendage:GTEx/v8/Heart_Left_Ventricle		1.66938e-24	rs148098552;rs9457841;rs9457843;rs73023687;rs461473;rs662138;rs3777392;rs2297374;rs650284;rs435612;rs2297362	61	no
eGFR-CAD	ENSG00000112499	SLC22A2	6	160592093	160698670	-1	protein_coding	6582	SLC22A2	1.41917e-09	0.905296	95	14.01	0					2.12213e-15	rs145221006;rs2619268;rs4709408;rs2619264;rs77898327;rs505000;rs381194;rs533452;rs471516	61	no
eGFR-CAD	ENSG00000146477	SLC22A3	6	160769300	160876014	1	protein_coding	6581	SLC22A3	3.31639e-05	0.310629	97	12.64	243	5.98298e-15	7.34452e-14	GTEx/v8/Adipose_Subcutaneous:GTEx/v8/Adipose_Visceral_Omentum:GTEx/v8/Artery_Aorta:GTEx/v8/Artery_Tibial:GTEx/v8/Heart_Left_Ventricle:GTEx/v8/Liver		5.71611e-13	rs471516;rs381194;rs539298;rs61131294;rs4709432;rs2076828;rs4708867;rs2619264;rs10945675;rs41265930;rs77009508;rs2297374;rs783184;rs1465620	61	no
eGFR-CAD	ENSG00000198670	LPA	6	160952515	161087407	-1	protein_coding	4018	LPA	2.44223e-32	0.0421444	188	19.56	169	1.34247e-07	0.000104571	GTEx/v8/Liver		5.0445e-13	rs10945675;rs41265930;rs539298;rs1998043;rs13192132;rs1406889;rs77009508;rs73596816;rs1367210;rs381194	61	no
eGFR-CAD	ENSG00000122194	PLG	6	161123270	161174347	1	protein_coding	5340	PLG	0.00243512	0.479258	91	11.99	0					5.28101e-14	rs1998043;rs77009508;rs4252066;rs1465620;rs783184;rs77894138;rs783175	61	no
eGFR-CAD	ENSG00000085511	MAP3K4	6	161412759	161538417	1	protein_coding	4216	MAP3K4	0.999992		13	7.427	0						rs1123181;rs56073227;rs55754459;rs682216	61	no
eGFR-CAD	ENSG00000026652	AGPAT4	6	161551011	161695093	-1	protein_coding	56895	AGPAT4	0.6745	0.748253	12	11.11	0					6.59634e-10	rs682216;rs55754459;rs56073227;rs67531830	61	no
eGFR-CAD	ENSG00000106546	AHR	7	17338246	17385776	1	protein_coding	196	AHR	0.999872	-0.609895	10	13.4	0					1.16701e-08	rs2282883	62	no
eGFR-CAD	ENSG00000048052	HDAC9	7	18126572	19042039	1	protein_coding	9734	HDAC9	0.998375	-0.115887	8	18.24	0					3.40816e-09	rs7788833	63	no
eGFR-CAD	ENSG00000122691	TWIST1	7	19060614	19157295	-1	protein_coding	7291	TWIST1	0.182034		1	1.126	9	3.15796e-07	0.000553644	GTEx/v8/Artery_Aorta		3.40816e-09	rs7788833	63	no
eGFR-CAD	ENSG00000178665	ZNF713	7	55955169	56009918	1	protein_coding	349075	ZNF713	0.0011152	1.28062	0	0	46	1.98319e-09	5.23295e-09	GTEx/v8/Cells_EBV-transformed_lymphocytes:GTEx/v8/Whole_Blood:GTEx/v8/Heart_Atrial_Appendage:GTEx/v8/Heart_Left_Ventricle		2.03073e-08	rs4275190	64	yes
eGFR-CAD	ENSG00000146729	NIPSNAP2	7	56019486	56067874	1	protein_coding	2631	NIPSNAP2	4.14827e-05	0.015874	17	14.08	45	2.04545e-16	7.11681e-15	GTEx/v8/Adipose_Subcutaneous:GTEx/v8/Cells_EBV-transformed_lymphocytes:GTEx/v8/Kidney_Cortex		2.03073e-08	rs4275190	64	no
eGFR-CAD	ENSG00000239789	MRPS17	7	56019512	56024192	1	protein_coding	51373	MRPS17	0.742814	0.590237	1	3.966	0						rs4275190	64	no
eGFR-CAD	ENSG00000146733	PSPH	7	56078744	56119297	-1	protein_coding	5723	PSPH	0.709723	-0.708093	27	13.6	19	3.37109e-08	1.79343e-69	GTEx/v8/Adipose_Subcutaneous:GTEx/v8/Adipose_Visceral_Omentum:GTEx/v8/Whole_Blood		2.03073e-08	rs4275190	64	no
eGFR-CAD	ENSG00000146731	CCT6A	7	56119323	56131682	1	protein_coding	908	CCT6A	0.998662	-0.83849	11	13.6	46	4.62968e-11	3.07481e-07	GTEx/v8/Adipose_Subcutaneous:GTEx/v8/Whole_Blood:GTEx/v8/Artery_Aorta:GTEx/v8/Heart_Atrial_Appendage:GTEx/v8/Heart_Left_Ventricle		2.03073e-08	rs4275190	64	no
eGFR-CAD	ENSG00000129103	SUMF2	7	56131695	56148363	1	protein_coding	25870	SUMF2	5.52632e-05	0.0912924	10	13.6	46	4.43969e-14	1.9079e-34	GTEx/v8/Adipose_Subcutaneous:GTEx/v8/Adipose_Visceral_Omentum:GTEx/v8/Whole_Blood:GTEx/v8/Artery_Aorta:GTEx/v8/Artery_Corory:GTEx/v8/Artery_Tibial:GTEx/v8/Heart_Atrial_Appendage:GTEx/v8/Heart_Left_Ventricle		2.03073e-08	rs4275190	64	no
eGFR-CAD	ENSG00000164776	PHKG1	7	56148440	56160689	-1	protein_coding	5260	PHKG1	3.58054e-10	-0.0742834	10	6.507	45	1.58998e-08	5.53727e-08	GTEx/v8/Whole_Blood:GTEx/v8/Artery_Tibial		2.03073e-08	rs4275190	64	no
eGFR-CAD	ENSG00000106153	CHCHD2	7	56169262	56174269	-1	protein_coding	51142	CHCHD2	0.00022132	0.442134	4	6.507	1	1.14632e-12	2.06361e-57	GTEx/v8/Whole_Blood:GTEx/v8/Heart_Atrial_Appendage:GTEx/v8/Heart_Left_Ventricle			rs4275190	64	no
eGFR-CAD	ENSG00000185290	NUPR2	7	56182374	56184093	-1	protein_coding	389493	NUPR2		0.202566	0	0	2	2.06972e-05	1.41935e-100	GTEx/v8/Adipose_Subcutaneous:GTEx/v8/Adipose_Visceral_Omentum:GTEx/v8/Whole_Blood:GTEx/v8/Heart_Atrial_Appendage			rs4275190	64	yes
eGFR-CAD	ENSG00000091732	ZC3HC1	7	129658126	129691291	-1	protein_coding	51530	ZC3HC1	0.000510516	-0.120114	49	28	18	4.76362e-05	0.0379669	GTEx/v8/Adipose_Subcutaneous		1.41017e-21	rs10278150;rs12533842;rs35374412;rs62489410;rs11556924	65	no
eGFR-CAD	ENSG00000128607	KLHDC10	7	129710350	129775560	1	protein_coding	23008	KLHDC10	0.996684	-0.826631	0	0	3	5.1635e-05	0.00508895	GTEx/v8/Adipose_Subcutaneous			rs12533842;rs35374412	65	yes
eGFR-CAD	ENSG00000146955	RAB19	7	140103843	140126050	1	protein_coding	401409	RAB19	4.08401e-05	-0.233944	6	5.725	0					3.35197e-08	rs111862082	66	no
eGFR-CAD	ENSG00000133606	MKRN1	7	140152840	140179369	-1	protein_coding	23608	MKRN1	0.979424	-1.14174	14	24.2	0					7.44599e-09	rs111862082	66	no
eGFR-CAD	ENSG00000055118	KCNH2	7	150642049	150675403	-1	protein_coding	3757	KCNH2	0.996051		1	6.98	0					7.94835e-14	rs117564322	67	no
eGFR-CAD	ENSG00000164867	NOS3	7	150688083	150711676	1	protein_coding	4846	NOS3	2.21161e-05	0.132489	1	6.98	0					7.94835e-14	rs117564322	67	no
eGFR-CAD	ENSG00000106617	PRKAG2	7	151253197	151574210	-1	protein_coding	51422	PRKAG2	0.977557	1.33183	9	5.997	0					4.91421e-11	rs6949482;rs74892167	68	no
eGFR-CAD	ENSG00000253958	CLDN23	8	8559448	8561616	1	protein_coding	137075	CLDN23	2.46842e-05	1.93902	95	15.95	129	6.3337e-12	2.41846e-13	GTEx/v8/Adipose_Subcutaneous:GTEx/v8/Adipose_Visceral_Omentum:GTEx/v8/Artery_Aorta:GTEx/v8/Artery_Tibial:GTEx/v8/Heart_Atrial_Appendage:GTEx/v8/Heart_Left_Ventricle:GTEx/v8/Liver		2.05786e-08	rs1403373	69	no
eGFR-CAD	ENSG00000147324	MFHAS1	8	8640864	8751155	-1	protein_coding	9258	MFHAS1	2.2282e-05	0.955184	0	0	134	1.19649e-08	2.21586e-22	GTEx/v8/Whole_Blood:GTEx/v8/Heart_Atrial_Appendage		2.05786e-08	rs1403373;rs9650618	69:70	yes
eGFR-CAD	ENSG00000104626	ERI1	8	8859657	8974256	1	protein_coding	90459	ERI1	0.000454685	0.94936	0	0	2	2.10071e-06	1.58151e-06	GTEx/v8/Artery_Aorta		3.41442e-08	rs62497500	69	yes
eGFR-CAD	ENSG00000173273	TNKS	8	9413424	9639856	1	protein_coding	8658	TNKS	0.777116	1.63727	0	0	2	1.0282e-07	0.00127623	GTEx/v8/Liver		1.84268e-09	rs7012637	70	yes
eGFR-CAD	ENSG00000175806	MSRA	8	9911778	10286401	1	protein_coding	4482	MSRA	1.69976e-06	0.60153	0	0	1	0.000124246	1.77758e-06	GTEx/v8/Artery_Tibial			rs28570522	71	yes
eGFR-CAD	ENSG00000183638	RP1L1	8	10463859	10569697	-1	protein_coding	94137	RP1L1		1.24497	2	2.69	126	8.51991e-14	5.58954e-13	GTEx/v8/Adipose_Subcutaneous:GTEx/v8/Adipose_Visceral_Omentum		3.11402e-09	rs28570522	71	no
eGFR-CAD	ENSG00000171056	SOX7	8	10581278	10697357	-1	protein_coding	83595	SOX7	0.131242	0.63803	127	22	111	2.51081e-09	1.68524e-08	GTEx/v8/Adipose_Subcutaneous:GTEx/v8/Liver		3.11402e-09	rs28570522	71	no
eGFR-CAD	ENSG00000254093	PINX1	8	10622473	10697394	-1	protein_coding	54984	PINX1	4.94279e-09	-0.0639355	85	22	0					3.11402e-09	rs28570522	71	no
eGFR-CAD	ENSG00000177710	SLC35G5	8	11188397	11189717	1	protein_coding	83650	SLC35G5	0.0274846	0.517542	0	0	20	2.96047e-05	2.08985e-10	GTEx/v8/Whole_Blood		1.51505e-08	rs28570522	71	yes
eGFR-CAD	ENSG00000154319	FAM167A	8	11278972	11332224	-1	protein_coding	83648	FAM167A	0.000192998	0.911878	0	0	126	9.35268e-10	5.77666e-52	GTEx/v8/Whole_Blood		3.11402e-09	rs28570522	71	yes
eGFR-CAD	ENSG00000136573	BLK	8	11351510	11422113	1	protein_coding	640	BLK	2.86166e-07	-0.273662	0	0	111	2.48272e-07	7.88996e-22	GTEx/v8/Whole_Blood		4.39324e-09	rs28570522	71	yes
eGFR-CAD	ENSG00000154328	NEIL2	8	11627148	11644855	1	protein_coding	252969	NEIL2	2.111e-09	2.68904	0	0	78	2.27635e-09	1.67472e-21	GTEx/v8/Whole_Blood:GTEx/v8/Artery_Tibial:GTEx/v8/Heart_Atrial_Appendage:GTEx/v8/Heart_Left_Ventricle		3.11402e-09	rs28570522	71	yes
eGFR-CAD	ENSG00000079459	FDFT1	8	11653082	11696818	1	protein_coding	2222	FDFT1		1.28566	0	0	51	1.45422e-11	1.29552e-43	GTEx/v8/Whole_Blood:GTEx/v8/Artery_Tibial		1.75294e-08	rs28570522	71	yes
eGFR-CAD	ENSG00000164733	CTSB	8	11700033	11726957	-1	protein_coding	1508	CTSB		4.80536	0	0	1	1.30385e-05	3.41996e-40	GTEx/v8/Artery_Tibial			rs28570522	71	yes
eGFR-CAD	ENSG00000164893	SLC7A13	8	87226281	87333375	-1	protein_coding	157724	SLC7A13	4.70689e-15	0.485244	67	12.75	0						rs6471296	72	no
eGFR-CAD	ENSG00000123124	WWP1	8	87354967	87490649	1	protein_coding	11059	WWP1	0.956844	-0.110741	106	18.39	0					3.01736e-08	rs6471296	72	no
eGFR-CAD	ENSG00000176623	RMDN1	8	87480486	87526586	-1	protein_coding	51115	RMDN1	8.90571e-07	1.16539	81	18.39	204	1.22839e-50	1.02673e-41	GTEx/v8/Adipose_Subcutaneous:GTEx/v8/Adipose_Visceral_Omentum:GTEx/v8/Whole_Blood:GTEx/v8/Artery_Aorta:GTEx/v8/Artery_Corory:GTEx/v8/Artery_Tibial:GTEx/v8/Heart_Atrial_Appendage:GTEx/v8/Liver		3.01736e-08	rs6471296	72	no
eGFR-CAD	ENSG00000085719	CPNE3	8	87497059	87573726	1	protein_coding	8895	CPNE3	5.16184e-13	0.924439	68	18.03	204	6.93606e-12	1.5875e-13	GTEx/v8/Adipose_Subcutaneous:GTEx/v8/Adipose_Visceral_Omentum:GTEx/v8/Artery_Aorta:GTEx/v8/Artery_Tibial:GTEx/v8/Liver		3.01736e-08	rs6471296	72	no
eGFR-CAD	ENSG00000170289	CNGB3	8	87566205	87755903	-1	protein_coding	54714	CNGB3	8.86464e-11	0.890411	5	7.281	0						rs6471296	72	no
eGFR-CAD	ENSG00000173334	TRIB1	8	126442563	126450647	1	protein_coding	10221	TRIB1	0.606588	-0.456914	11	6.894	0					5.84483e-13	rs2385114;rs35456930;rs12674939	73	no
eGFR-CAD	ENSG00000148219	ASTN2	9	119187504	120177348	-1	protein_coding	23245	ASTN2	0.989172		276	19.03	0					1.1906e-08	rs4837605	74	no
eGFR-CAD	ENSG00000119401	TRIM32	9	119449581	119463579	1	protein_coding	22954	TRIM32	0.0973176	-0.438257	15	10.36	2	1.48909e-08	1.02933e-10	GTEx/v8/Adipose_Subcutaneous:GTEx/v8/Adipose_Visceral_Omentum			rs4837605	74	no
eGFR-CAD	ENSG00000106991	ENG	9	130577291	130617035	-1	protein_coding	2022	ENG	0.989617		5	5.008	3	2.37105e-09	8.28514e-06	GTEx/v8/Whole_Blood		4.9745e-08	rs11789185	75	no
eGFR-CAD	ENSG00000148296	SURF6	9	136197552	136203235	-1	protein_coding	6838	SURF6	8.12447e-05	-0.437228	0	0	76	4.32475e-11	1.61537e-66	GTEx/v8/Adipose_Subcutaneous:GTEx/v8/Adipose_Visceral_Omentum:GTEx/v8/Whole_Blood:GTEx/v8/Artery_Tibial:GTEx/v8/Heart_Atrial_Appendage		3.08749e-13	rs60484807;rs630014;rs11244061;rs3758348;rs41302673	76	yes
eGFR-CAD	ENSG00000148297	MED22	9	136205160	136214986	-1	protein_coding	6837	MED22	0.00632214	-0.130266	3	8.347	30	8.71341e-09	2.03754e-50	GTEx/v8/Whole_Blood		3.90774e-19	rs3758348;rs41302673;rs651007;rs630014;rs11244061	76	no
eGFR-CAD	ENSG00000148303	RPL7A	9	136215069	136218281	1	protein_coding	6130	RPL7A	0.979405		3	8.347	0						rs3758348;rs41302673	76	no
eGFR-CAD	ENSG00000148290	SURF1	9	136218610	136223552	-1	protein_coding	6834	SURF1	1.02064e-13		3	8.347	43	9.03612e-27	2.67588e-56	GTEx/v8/Adipose_Subcutaneous:GTEx/v8/Adipose_Visceral_Omentum:GTEx/v8/Cells_EBV-transformed_lymphocytes:GTEx/v8/Whole_Blood:GTEx/v8/Artery_Aorta:GTEx/v8/Artery_Corory:GTEx/v8/Artery_Tibial:GTEx/v8/Heart_Atrial_Appendage:GTEx/v8/Heart_Left_Ventricle		1.19448e-22	rs3758348;rs41302673;rs651007;rs687621;rs11244061;rs60484807	76	no
eGFR-CAD	ENSG00000148291	SURF2	9	136223428	136228045	1	protein_coding	6835	SURF2	3.07087e-07		4	8.347	0					2.53819e-11	rs3758348;rs41302673	76	no
eGFR-CAD	ENSG00000148248	SURF4	9	136228325	136242970	-1	protein_coding	6836	SURF4	0.686424	-0.490475	3	3.697	0					2.48537e-11	rs3758348;rs41302673	76	no
eGFR-CAD	ENSG00000198870	STKLD1	9	136243117	136271220	1	protein_coding	169436	STKLD1	2.54707e-16		7	12.15	0					2.48537e-11	rs3758348;rs41302673	76	no
eGFR-CAD	ENSG00000148300	REXO4	9	136271186	136283164	-1	protein_coding	57109	REXO4	9.99455e-06	1.53085	4	12.15	0					5.01742e-10	rs3758348;rs41302673	76	no
eGFR-CAD	ENSG00000160323	ADAMTS13	9	136279478	136324508	1	protein_coding	11093	ADAMTS13	7.88297e-11	-0.276084	13	16.74	4	6.4149e-06	1.14738e-11	GTEx/v8/Whole_Blood		3.72381e-09	rs3758348;rs41302673;rs630014	76	no
eGFR-CAD	ENSG00000160325	CACFD1	9	136325089	136335970	1	protein_coding	11094	CACFD1	0.00574677		10	16.74	13	2.61852e-06	1.39999e-07	GTEx/v8/Whole_Blood:GTEx/v8/Heart_Atrial_Appendage		3.08749e-13	rs41302673;rs3758348;rs11244061	76	no
eGFR-CAD	ENSG00000160326	SLC2A6	9	136336217	136344259	-1	protein_coding	11182	SLC2A6	0.000366664	-0.0332605	7	16.74	0					3.72381e-09	rs3758348;rs41302673	76	no
eGFR-CAD	ENSG00000107281	NPDC1	9	139933922	139940655	-1	protein_coding	56654	NPDC1	0.703402		0	0	1	8.57013e-06	7.95674e-24	GTEx/v8/Whole_Blood			rs9411313	77	yes
eGFR-CAD	ENSG00000054179	ENTPD2	9	139942550	139948497	-1	protein_coding	954	ENTPD2	9.49154e-07		0	0	1	5.34268e-05	1.13914e-14	GTEx/v8/Whole_Blood		2.50571e-10	rs9411313	77	yes
eGFR-CAD	ENSG00000186193	SAPCD2	9	139956581	139965040	-1	protein_coding	89958	SAPCD2	0.00479901	-0.40693	0	0	39	1.52828e-07	6.84708e-79	GTEx/v8/Whole_Blood		7.02613e-11	rs9411313	77	yes
eGFR-CAD	ENSG00000197355	UAP1L1	9	139971953	139978991	1	protein_coding	91373	UAP1L1	0.00112977	-0.993338	0	0	40	5.88805e-10	3.82769e-114	GTEx/v8/Whole_Blood		7.02613e-11	rs9411313	77	yes
eGFR-CAD	ENSG00000177239	MAN1B1	9	139981379	140003635	1	protein_coding	11253	MAN1B1	2.62917e-06	-0.492594	0	0	34	9.46173e-07	1.15458e-34	GTEx/v8/Whole_Blood:GTEx/v8/Artery_Aorta		7.02613e-11	rs9411313	77	yes
eGFR-CAD	ENSG00000176884	GRIN1	9	140032842	140063207	1	protein_coding	2902	GRIN1	0.972709		8	4.877	0					1.19219e-10	rs9411313	77	no
eGFR-CAD	ENSG00000184709	LRRC26	9	140063210	140064503	-1	protein_coding	389816	LRRC26	0.0284394		9	4.877	0					1.19219e-10	rs9411313	77	no
eGFR-CAD	ENSG00000185863	TMEM210	9	140065310	140066861	-1	protein_coding	100505993	TMEM210	0.313443	-0.304367	14	4.877	0					1.19219e-10	rs9411313	77	no
eGFR-CAD	ENSG00000176248	ANAPC2	9	140069236	140082989	-1	protein_coding	29882	ANAPC2	0.987269		39	14.87	31	2.67661e-06	0.00497764	GTEx/v8/Adipose_Subcutaneous:GTEx/v8/Artery_Tibial		7.02613e-11	rs9411313	77	no
eGFR-CAD	ENSG00000176101	SSNA1	9	140083099	140084822	1	protein_coding	8636	SSNA1	0.00800261	0.332385	34	14.87	44	1.53593e-13	2.02805e-09	GTEx/v8/Adipose_Subcutaneous:GTEx/v8/Artery_Aorta:GTEx/v8/Artery_Corory:GTEx/v8/Artery_Tibial:GTEx/v8/Liver		6.27555e-11	rs9411313	77	no
eGFR-CAD	ENSG00000176058	TPRN	9	140086069	140098645	-1	protein_coding	286262	TPRN		-0.27958	34	14.87	14	2.02083e-06	0.00690327	GTEx/v8/Heart_Atrial_Appendage		6.27555e-11	rs9411313	77	no
eGFR-CAD	ENSG00000187713	TMEM203	9	140098534	140100090	-1	protein_coding	94107	TMEM203	0.500302		9	14.66	0					6.27555e-11	rs9411313	77	no
eGFR-CAD	ENSG00000188566	NDOR1	9	140100147	140111461	1	protein_coding	27158	NDOR1	2.60774e-05		8	10.53	1	1.81532e-05	1.70874e-17	GTEx/v8/Artery_Aorta		6.27555e-11	rs9411313	77	no
eGFR-CAD	ENSG00000107562	CXCL12	10	44793038	44881941	-1	protein_coding	6387	CXCL12	0.118588		0	0	4	3.15186e-05	0.00842873	GTEx/v8/Adipose_Subcutaneous			rs4948811	78	yes
eGFR-CAD	ENSG00000138286	FAM149B1	10	74927924	75004262	1	protein_coding	317662	FAM149B1		-0.216353	0	0	1	4.83722e-05	0.0044863	GTEx/v8/Whole_Blood			rs2664284	79	yes
eGFR-CAD	ENSG00000177791	MYOZ1	10	75391412	75401515	-1	protein_coding	58529	MYOZ1	0.0045921	-0.567733	0	0	4	6.87155e-05	1.63185e-42	GTEx/v8/Heart_Atrial_Appendage			rs2664284	79	yes
eGFR-CAD	ENSG00000166317	SYNPO2L	10	75404639	75423561	-1	protein_coding	79933	SYNPO2L	0.0267398	-0.967048	1	4.43	0						rs2664284	79	no
eGFR-CAD	ENSG00000172650	AGAP5	10	75434033	75457639	-1	protein_coding	729092	AGAP5		0.00133361	8	6.306	11	0.000142841	1.07361e-09	GTEx/v8/Adipose_Subcutaneous:GTEx/v8/Heart_Atrial_Appendage			rs2664284	79	no
eGFR-CAD	ENSG00000176986	SEC24C	10	75504120	75531919	1	protein_coding	9632	SEC24C	0.999992	-0.699069	13	13.82	25	5.88684e-05	0.0323583	GTEx/v8/Adipose_Subcutaneous:GTEx/v8/Adipose_Visceral_Omentum:GTEx/v8/Heart_Atrial_Appendage		1.51893e-08	rs2664284	79	no
eGFR-CAD	ENSG00000196968	FUT11	10	75532049	75540009	1	protein_coding	170384	FUT11	1.25547e-05	-0.448155	8	11.82	82	2.16435e-10	1.57116e-21	GTEx/v8/Adipose_Subcutaneous:GTEx/v8/Artery_Aorta:GTEx/v8/Artery_Tibial:GTEx/v8/Heart_Atrial_Appendage:GTEx/v8/Heart_Left_Ventricle		1.51893e-08	rs2664284	79	no
eGFR-CAD	ENSG00000172586	CHCHD1	10	75541805	75543410	1	protein_coding	118487	CHCHD1	0.103831	-0.584068	6	5.992	0					3.84943e-08	rs2664284	79	no
eGFR-CAD	ENSG00000214655	ZSWIM8	10	75545340	75561551	1	protein_coding	23053	ZSWIM8	1		8	14.25	33	1.47228e-06	0.00106333	GTEx/v8/Artery_Aorta:GTEx/v8/Artery_Tibial		1.51893e-08	rs2664284	79	no
eGFR-CAD	ENSG00000166507	NDST2	10	75561669	75571589	-1	protein_coding	8509	NDST2	0.0529496	-0.0243369	7	14.25	82	2.177e-16	2.13227e-12	GTEx/v8/Adipose_Subcutaneous:GTEx/v8/Adipose_Visceral_Omentum:GTEx/v8/Whole_Blood		1.51893e-08	rs2664284	79	no
eGFR-CAD	ENSG00000148660	CAMK2G	10	75572259	75634343	-1	protein_coding	818	CAMK2G	0.994506	-0.708644	18	11.86	0					1.51893e-08	rs2664284	79	no
eGFR-CAD	ENSG00000122861	PLAU	10	75668935	75677255	1	protein_coding	5328	PLAU	0.00055027	-0.421669	14	12.1	70	1.82806e-06	2.05174e-05	GTEx/v8/Adipose_Subcutaneous:GTEx/v8/Adipose_Visceral_Omentum:GTEx/v8/Heart_Atrial_Appendage:GTEx/v8/Heart_Left_Ventricle		1.51893e-08	rs2664284	79	no
eGFR-CAD	ENSG00000035403	VCL	10	75757872	75879918	1	protein_coding	7414	VCL	0.99487	-0.242381	22	15.82	4	0.000131218	3.27438e-12	GTEx/v8/Whole_Blood:GTEx/v8/Artery_Tibial		3.00872e-08	rs7092741	79	no
eGFR-CAD	ENSG00000185009	AP3M1	10	75881524	75910821	-1	protein_coding	26985	AP3M1	0.768618	-1.1725	23	15.82	0					1.81496e-08	rs7092741	79	no
eGFR-CAD	ENSG00000156110	ADK	10	75910960	76469061	1	protein_coding	132	ADK	0.322841	-0.0833735	342	18.52	302	4.6109e-08	8.22954e-127	GTEx/v8/Whole_Blood:GTEx/v8/Artery_Aorta:GTEx/v8/Artery_Tibial		5.60348e-09	rs7092741	79	no
eGFR-CAD	ENSG00000133661	SFTPD	10	81697496	81742370	-1	protein_coding	6441	SFTPD	0.240356	-0.213349	0	0	1	0.000107628	4.81386e-96	GTEx/v8/Artery_Tibial		4.52029e-11	rs10748526	80	yes
eGFR-CAD	ENSG00000189129	PLAC9	10	81891438	81905115	1	protein_coding	219348	PLAC9	0.0102386	-0.356123	0	0	76	2.18891e-10	2.20257e-26	GTEx/v8/Adipose_Subcutaneous:GTEx/v8/Artery_Aorta:GTEx/v8/Artery_Tibial		4.52029e-11	rs7098414;rs10748526	80	yes
eGFR-CAD	ENSG00000122359	ANXA11	10	81910645	81965328	-1	protein_coding	311	ANXA11	3.4582e-06	1.91186	0	0	6	5.15516e-07	4.09123e-12	GTEx/v8/Artery_Tibial			rs7098414	80	yes
eGFR-CAD	ENSG00000151224	MAT1A	10	82031576	82049440	-1	protein_coding	4143	MAT1A	0.75413	1.20951	0	0	13	0.000127211	0.00199118	GTEx/v8/Artery_Tibial			rs7098414	80	yes
eGFR-CAD	ENSG00000170788	DYDC1	10	82095861	82116511	-1	protein_coding	143241	DYDC1	0.00206579	0.27062	11	13.19	0						rs7098414	80	no
eGFR-CAD	ENSG00000133665	DYDC2	10	82104501	82127829	1	protein_coding	84332	DYDC2	0.0233122	0.648187	18	13.19	5	3.19796e-09	1.09204e-08	GTEx/v8/Liver		3.80529e-10	rs7098414	80	no
eGFR-CAD	ENSG00000122378	PRXL2A	10	82167585	82192753	1	protein_coding	84293	PRXL2A	0.000157315	0.703055	21	7.9	82	1.59138e-13	1.40661e-15	GTEx/v8/Whole_Blood:GTEx/v8/Artery_Aorta		2.85767e-11	rs7098414;rs10748526	80	no
eGFR-CAD	ENSG00000108219	TSPAN14	10	82213922	82292879	1	protein_coding	81619	TSPAN14	0.86307	0.557036	33	9.562	4	4.06733e-07	2.38205e-09	GTEx/v8/Adipose_Visceral_Omentum:GTEx/v8/Whole_Blood		2.85767e-11	rs7098414;rs10748526	80	no
eGFR-CAD	ENSG00000119938	PPP1R3C	10	93388199	93392811	-1	protein_coding	5507	PPP1R3C	0.0368812	-0.561639	0	0	54	1.80956e-05	2.04331e-17	GTEx/v8/Adipose_Subcutaneous:GTEx/v8/Artery_Aorta:GTEx/v8/Artery_Tibial		4.35824e-08	rs2019640	81	yes
eGFR-CAD	ENSG00000107854	TNKS2	10	93558069	93625033	1	protein_coding	80351	TNKS2	0.73376	-0.621627	0	0	1	0.000193836	3.36129e-20	GTEx/v8/Artery_Tibial			rs2019640	81	yes
eGFR-CAD	ENSG00000107864	CPEB3	10	93806449	94050844	-1	protein_coding	22849	CPEB3	0.994664	-1.70733	4	4.903	0						rs2019640	81	no
eGFR-CAD	ENSG00000198060	MARCHF5	10	94050920	94113721	1	protein_coding	54708	MARCHF5	0.898062	-1.14505	29	11.2	45	8.00547e-06	0.000439094	GTEx/v8/Heart_Atrial_Appendage:GTEx/v8/Heart_Left_Ventricle			rs2019640	81	no
eGFR-CAD	ENSG00000138190	EXOC6	10	94590935	94819250	1	protein_coding	54536	EXOC6	0.0281606	0.0138229	154	21.6	26	8.5599e-06	5.49769e-05	GTEx/v8/Adipose_Subcutaneous:GTEx/v8/Artery_Aorta		1.13811e-09	rs2478233;rs68040629;rs12360261;rs8211	81	no
eGFR-CAD	ENSG00000187553	CYP26C1	10	94821021	94828454	1	protein_coding	340665	CYP26C1	0.0229549	-0.0910962	29	21.6	9	2.32783e-05	0.00108325	GTEx/v8/Adipose_Subcutaneous		1.13811e-09	rs12360261;rs2478233;rs8211;rs68040629	81	no
eGFR-CAD	ENSG00000095596	CYP26A1	10	94833232	94837647	1	protein_coding	1592	CYP26A1	6.64311e-05	-0.0970083	21	12.73	0					2.8976e-11	rs8211;rs68040629;rs12360261;rs2478233;rs10882140;rs7080494	81	no
eGFR-CAD	ENSG00000138193	PLCE1	10	95753746	96092580	1	protein_coding	51196	PLCE1	0.204556		35	17.35	26	7.18774e-07	1.21915e-07	GTEx/v8/Artery_Tibial		1.10249e-08	rs55753709	82	no
eGFR-CAD	ENSG00000173145	NOC3L	10	96075004	96122716	-1	protein_coding	64318	NOC3L	1.14013e-06	1.12263	0	0	34	2.01133e-08	2.17353e-13	GTEx/v8/Adipose_Subcutaneous:GTEx/v8/Whole_Blood:GTEx/v8/Artery_Aorta:GTEx/v8/Artery_Tibial:GTEx/v8/Heart_Atrial_Appendage:GTEx/v8/Heart_Left_Ventricle		1.10249e-08	rs55753709	82	yes
eGFR-CAD	ENSG00000173124	ACSM6	10	96953957	96988685	1	protein_coding	142827	ACSM6	0.0112102	-0.0509777	0	0	9	6.149e-05	5.72937e-59	GTEx/v8/Adipose_Subcutaneous:GTEx/v8/Adipose_Visceral_Omentum		2.76188e-08	rs55753709	82	yes
eGFR-CAD	ENSG00000138111	MFSD13A	10	104221149	104236802	1	protein_coding	79847	MFSD13A	0.000178664	2.88275	0	0	25	7.60269e-07	1.5522e-30	GTEx/v8/Artery_Aorta:GTEx/v8/Artery_Tibial		1.28348e-09	rs11191660;rs1163089	83	yes
eGFR-CAD	ENSG00000166272	WBP1L	10	104503727	104576021	1	protein_coding	54838	WBP1L	0.909387	0.61464	0	0	11	8.78323e-06	1.11499e-06	GTEx/v8/Adipose_Visceral_Omentum:GTEx/v8/Whole_Blood		1.28348e-09	rs11191660;rs1163089	83	yes
eGFR-CAD	ENSG00000166275	BORCS7	10	104613980	104624718	1	protein_coding	119032	BORCS7	0.0316379	0.490358	0	0	30	1.66119e-09	4.42325e-68	GTEx/v8/Adipose_Subcutaneous:GTEx/v8/Adipose_Visceral_Omentum:GTEx/v8/Whole_Blood:GTEx/v8/Artery_Aorta:GTEx/v8/Artery_Tibial:GTEx/v8/Heart_Atrial_Appendage:GTEx/v8/Heart_Left_Ventricle		1.28348e-09	rs11191660;rs1163089	83	yes
eGFR-CAD	ENSG00000214435	AS3MT	10	104629273	104661656	1	protein_coding	57412	AS3MT	5.09138e-07	0.726881	0	0	37	1.61409e-08	3.56864e-112	GTEx/v8/Adipose_Subcutaneous:GTEx/v8/Adipose_Visceral_Omentum:GTEx/v8/Whole_Blood:GTEx/v8/Artery_Aorta:GTEx/v8/Artery_Tibial		2.04787e-10	rs11191660;rs1163089	83	yes
eGFR-CAD	ENSG00000148842	CNNM2	10	104678050	104849978	1	protein_coding	54805	CNNM2	0.994106	-0.511524	0	0	112	3.09521e-10	1.6994e-16	GTEx/v8/Whole_Blood		2.04787e-10	rs11191660;rs1163089	83	yes
eGFR-CAD	ENSG00000076685	NT5C2	10	104845940	104953056	-1	protein_coding	22978	NT5C2	0.0521979	0.0483286	0	0	25	1.00598e-05	8.96443e-18	GTEx/v8/Adipose_Subcutaneous:GTEx/v8/Adipose_Visceral_Omentum		3.4145e-10	rs1163089	83	yes
eGFR-CAD	ENSG00000235376	RPEL1	10	105005644	105007773	1	protein_coding	729020	RPEL1	0.00239907		19	14.19	0					1.28348e-09	rs11191660;rs1163089	83	no
eGFR-CAD	ENSG00000148798	INA	10	105036920	105050108	1	protein_coding	9118	INA	0.292917	-0.860661	36	12.17	19	3.84956e-06	0.00467985	GTEx/v8/Artery_Aorta		2.04787e-10	rs1163089;rs11191660	83	no
eGFR-CAD	ENSG00000156374	PCGF6	10	105062553	105110891	-1	protein_coding	84108	PCGF6	0.000251716	-0.491785	57	14.1	0					1.35847e-09	rs1163089;rs11191660	83	no
eGFR-CAD	ENSG00000148835	TAF5	10	105127724	105148822	1	protein_coding	6877	TAF5	0.999555	-0.333196	26	22.5	0					2.46557e-09	rs1163089;rs11191660	83	no
eGFR-CAD	ENSG00000173915	ATP5MK	10	105148798	105156223	-1	protein_coding	84833	ATP5MK	0.243352	-0.219458	15	16.95	114	4.90286e-08	0.000106373	GTEx/v8/Adipose_Subcutaneous:GTEx/v8/Adipose_Visceral_Omentum:GTEx/v8/Cells_EBV-transformed_lymphocytes:GTEx/v8/Artery_Aorta:GTEx/v8/Artery_Tibial:GTEx/v8/Heart_Atrial_Appendage:GTEx/v8/Heart_Left_Ventricle		2.04787e-10	rs1163089;rs11191660	83	no
eGFR-CAD	ENSG00000148843	PDCD11	10	105156405	105206049	1	protein_coding	22984	PDCD11	0.468449	-0.805378	15	16.95	113	1.80118e-13	7.28725e-18	GTEx/v8/Adipose_Subcutaneous:GTEx/v8/Adipose_Visceral_Omentum:GTEx/v8/Whole_Blood:GTEx/v8/Artery_Tibial		2.04787e-10	rs1163089;rs11191660	83	no
eGFR-CAD	ENSG00000138172	CALHM2	10	105206543	105212660	-1	protein_coding	51063	CALHM2	5.29268e-07	-0.689941	0	0	105	1.21796e-08	2.65306e-17	GTEx/v8/Adipose_Subcutaneous:GTEx/v8/Adipose_Visceral_Omentum:GTEx/v8/Whole_Blood:GTEx/v8/Artery_Aorta:GTEx/v8/Artery_Tibial:GTEx/v8/Heart_Atrial_Appendage		2.04787e-10	rs11191660;rs1163089	83	yes
eGFR-CAD	ENSG00000156384	SFR1	10	105881816	105886143	1	protein_coding	119392	SFR1	0.000222755	0.0546284	0	0	5	3.20203e-05	0.040099	GTEx/v8/Heart_Atrial_Appendage			rs1163089	83	yes
eGFR-CAD	ENSG00000182272	B4GALNT4	11	369796	382116	1	protein_coding	338707	B4GALNT4	0.81693		1	14.86	0						rs117739035	84	no
eGFR-CAD	ENSG00000184363	PKP3	11	392614	404908	1	protein_coding	11187	PKP3	0.19435	-0.235047	2	23.4	0					1.35279e-09	rs117739035	84	no
eGFR-CAD	ENSG00000185187	SIGIRR	11	405716	417455	-1	protein_coding	59307	SIGIRR	0.00530889	-0.434585	2	23.4	0					1.35279e-09	rs117739035	84	no
eGFR-CAD	ENSG00000185101	ANO9	11	417933	442011	-1	protein_coding	338440	ANO9	4.59378e-11	-0.0372485	1	23.4	0					1.35279e-09	rs117739035	84	no
eGFR-CAD	ENSG00000167244	IGF2	11	2150342	2170833	-1	protein_coding	3481	IGF2	0.0253027	-0.790873	3	12.15	0					2.70049e-08	rs11042751	85	no
eGFR-CAD	ENSG00000133789	SWAP70	11	9685624	9774538	1	protein_coding	23075	SWAP70	0.348844	-0.389633	38	18.61	35	1.48617e-16	4.67459e-12	GTEx/v8/Artery_Aorta:GTEx/v8/Artery_Tibial		1.58428e-10	rs491205;rs10734649	86	no
eGFR-CAD	ENSG00000133812	SBF2	11	9800214	10315754	-1	protein_coding	81846	SBF2	0.380054	0.210547	65	17.58	50	2.2074e-06	2.285e-09	GTEx/v8/Artery_Aorta		2.74992e-09	rs12361687;rs67257108	86	no
eGFR-CAD	ENSG00000149100	EIF3M	11	32605344	32627808	1	protein_coding	10480	EIF3M	0.981661	0.0967695	25	16.31	77	2.82049e-07	0.000405027	GTEx/v8/Adipose_Subcutaneous:GTEx/v8/Adipose_Visceral_Omentum:GTEx/v8/Artery_Aorta:GTEx/v8/Artery_Tibial		1.41672e-08	rs145678014	87	no
eGFR-CAD	ENSG00000186714	CCDC73	11	32623792	32816204	-1	protein_coding	493860	CCDC73	1.1903e-13	-0.239822	59	16.31	0						rs145678014	87	no
eGFR-CAD	ENSG00000135378	PRRG4	11	32851489	32879669	1	protein_coding	79056	PRRG4	0.181402	-0.656974	1	0.695	0						rs145678014	87	no
eGFR-CAD	ENSG00000060749	QSER1	11	32914724	33014862	1	protein_coding	79832	QSER1	0.999936	-1.00992	2	31	0					1.41672e-08	rs145678014	87	no
eGFR-CAD	ENSG00000162300	ZFPL1	11	64851695	64855870	1	protein_coding	7542	ZFPL1	0.654739		0	0	1	6.0022e-05	0.0351404	GTEx/v8/Artery_Tibial		2.79753e-09	rs10896024	88	yes
eGFR-CAD	ENSG00000162298	SYVN1	11	64889252	64902004	-1	protein_coding	84447	SYVN1	0.99665	-0.305714	0	0	38	3.16811e-05	0.0390836	GTEx/v8/Heart_Left_Ventricle			rs1144789	88	yes
eGFR-CAD	ENSG00000168056	LTBP3	11	65306276	65326401	-1	protein_coding	4054	LTBP3	0.996034		0	0	3	1.43353e-05	0.0430113	GTEx/v8/Cells_EBV-transformed_lymphocytes			rs1144789	88	yes
eGFR-CAD	ENSG00000173465	ZNRD2	11	65337901	65341413	1	protein_coding	10534	ZNRD2	0.00200151	-0.0763605	2	23	0						rs11606601	88	no
eGFR-CAD	ENSG00000176973	FAM89B	11	65339820	65341669	1	protein_coding	23625	FAM89B	0.0291385		2	23	23	1.54575e-06	0.00313738	GTEx/v8/Heart_Left_Ventricle		2.81422e-12	rs11606601;rs1144789	88	no
eGFR-CAD	ENSG00000173442	EHBP1L1	11	65343509	65360121	1	protein_coding	254102	EHBP1L1	8.08132e-07		8	23	33	8.88721e-14	1.96871e-09	GTEx/v8/Adipose_Subcutaneous:GTEx/v8/Heart_Atrial_Appendage:GTEx/v8/Heart_Left_Ventricle		6.82754e-14	rs11606601;rs1144789	88	no
eGFR-CAD	ENSG00000173338	KCNK7	11	65360326	65363467	-1	protein_coding	10089	KCNK7	6.42726e-06	0.176005	8	7.986	14	2.2231e-07	1.34376e-05	GTEx/v8/Adipose_Subcutaneous:GTEx/v8/Adipose_Visceral_Omentum:GTEx/v8/Whole_Blood		6.82754e-14	rs11606601;rs1144789	88	no
eGFR-CAD	ENSG00000173327	MAP3K11	11	65365226	65382853	-1	protein_coding	4296	MAP3K11	0.170283	-0.757764	11	15.24	105	2.13246e-60	2.21776e-51	GTEx/v8/Adipose_Subcutaneous:GTEx/v8/Adipose_Visceral_Omentum:GTEx/v8/Cells_EBV-transformed_lymphocytes:GTEx/v8/Whole_Blood:GTEx/v8/Artery_Aorta:GTEx/v8/Artery_Corory:GTEx/v8/Artery_Tibial:GTEx/v8/Heart_Atrial_Appendage:GTEx/v8/Heart_Left_Ventricle		6.82754e-14	rs11606601;rs1144789;rs10896024;rs620088;rs557675;rs12576996	88	no
eGFR-CAD	ENSG00000197136	PCNX3	11	65383244	65404910	1	protein_coding	399909	PCNX3	0.48826		9	15.24	102	1.1017e-09	3.07389e-06	GTEx/v8/Adipose_Subcutaneous:GTEx/v8/Adipose_Visceral_Omentum:GTEx/v8/Artery_Aorta:GTEx/v8/Artery_Tibial:GTEx/v8/Heart_Atrial_Appendage		6.82754e-14	rs1144789;rs10896024;rs11606601;rs620088;rs557675;rs12576996	88	no
eGFR-CAD	ENSG00000213445	SIPA1	11	65405568	65418401	1	protein_coding	6494	SIPA1	0.0279051	-0.251279	4	9.545	72	1.86798e-08	9.54885e-07	GTEx/v8/Adipose_Subcutaneous:GTEx/v8/Cells_EBV-transformed_lymphocytes:GTEx/v8/Whole_Blood:GTEx/v8/Artery_Tibial		6.82754e-14	rs1144789;rs11606601;rs10896024;rs557675;rs620088;rs12576996	88	no
eGFR-CAD	ENSG00000173039	RELA	11	65421067	65430565	-1	protein_coding	5970	RELA	0.998828		9	4.424	0						rs1144789	88	no
eGFR-CAD	ENSG00000172977	KAT5	11	65479467	65487075	1	protein_coding	10524	KAT5	0.471178	-0.933539	18	14.04	90	5.42658e-07	3.38714e-06	GTEx/v8/Whole_Blood		6.82754e-14	rs1144789;rs11606601;rs12576996	88	no
eGFR-CAD	ENSG00000172922	RNASEH2C	11	65482367	65488418	-1	protein_coding	84153	RNASEH2C	0.511932	-0.196964	20	14.04	90	1.64553e-16	3.12724e-39	GTEx/v8/Adipose_Subcutaneous:GTEx/v8/Adipose_Visceral_Omentum:GTEx/v8/Whole_Blood:GTEx/v8/Artery_Aorta:GTEx/v8/Artery_Corory:GTEx/v8/Artery_Tibial:GTEx/v8/Heart_Atrial_Appendage:GTEx/v8/Heart_Left_Ventricle		6.82754e-14	rs1144789;rs620088;rs12576996;rs11606601;rs10896024	88	no
eGFR-CAD	ENSG00000254470	AP5B1	11	65543364	65548273	-1	protein_coding	91056	AP5B1	6.97158e-06	0.442298	11	15.75	34	7.58736e-07	7.1214e-09	GTEx/v8/Adipose_Subcutaneous:GTEx/v8/Adipose_Visceral_Omentum:GTEx/v8/Artery_Tibial		9.75158e-14	rs1144789;rs620088;rs10896024	88	no
eGFR-CAD	ENSG00000172818	OVOL1	11	65554493	65564690	1	protein_coding	5017	OVOL1	0.676796	-0.557877	7	15.75	6	3.21899e-05	5.52166e-10	GTEx/v8/Cells_EBV-transformed_lymphocytes		1.84688e-11	rs1144789;rs557675;rs620088	88	no
eGFR-CAD	ENSG00000172757	CFL1	11	65590493	65629497	-1	protein_coding	1072	CFL1	0.73105	-1.41934	1	9.098	2	0.000261039	9.63412e-06	GTEx/v8/Whole_Blood		3.5333e-13	rs12576996;rs1144789	88	no
eGFR-CAD	ENSG00000172803	SNX32	11	65601112	65624367	1	protein_coding	254122	SNX32	2.72867e-13	0.151678	0	0	92	1.72113e-07	3.43227e-68	GTEx/v8/Adipose_Subcutaneous:GTEx/v8/Adipose_Visceral_Omentum:GTEx/v8/Whole_Blood:GTEx/v8/Artery_Aorta:GTEx/v8/Artery_Tibial:GTEx/v8/Heart_Atrial_Appendage:GTEx/v8/Heart_Left_Ventricle		6.82754e-14	rs1144789;rs12576996;rs11606601;rs557675;rs620088	88	yes
eGFR-CAD	ENSG00000172638	EFEMP2	11	65633912	65641063	-1	protein_coding	30008	EFEMP2	0.0283882		0	0	88	1.07129e-12	4.06758e-14	GTEx/v8/Artery_Aorta:GTEx/v8/Artery_Tibial		6.82754e-14	rs12576996;rs11606601;rs1144789;rs10896024	88	yes
eGFR-CAD	ENSG00000172543	CTSW	11	65647280	65651212	1	protein_coding	1521	CTSW	2.6259e-07	0.389375	0	0	6	4.51554e-06	1.15367e-68	GTEx/v8/Adipose_Subcutaneous:GTEx/v8/Adipose_Visceral_Omentum:GTEx/v8/Whole_Blood:GTEx/v8/Artery_Aorta:GTEx/v8/Artery_Tibial		3.5333e-13	rs557675;rs620088;rs12576996;rs11606601;rs1144789	88	yes
eGFR-CAD	ENSG00000172500	FIBP	11	65651212	65656010	-1	protein_coding	9158	FIBP	0.0147228	-0.597473	0	0	18	1.75496e-06	1.51264e-17	GTEx/v8/Adipose_Subcutaneous:GTEx/v8/Artery_Aorta:GTEx/v8/Heart_Left_Ventricle		3.5333e-13	rs12576996;rs1144789;rs11606601	88	yes
eGFR-CAD	ENSG00000175376	EIF1AD	11	65764016	65769647	-1	protein_coding	84285	EIF1AD	0.181571	0.402588	0	0	38	1.14945e-05	4.22188e-05	GTEx/v8/Artery_Aorta:GTEx/v8/Heart_Atrial_Appendage:GTEx/v8/Heart_Left_Ventricle		3.5333e-13	rs1144789;rs12576996	88	yes
eGFR-CAD	ENSG00000175334	BANF1	11	65769550	65771620	1	protein_coding	8815	BANF1	0.739287	-0.489761	0	0	55	6.53681e-10	7.79171e-18	GTEx/v8/Adipose_Subcutaneous:GTEx/v8/Adipose_Visceral_Omentum:GTEx/v8/Whole_Blood:GTEx/v8/Artery_Tibial		6.82754e-14	rs1144789;rs12576996	88	yes
eGFR-CAD	ENSG00000175315	CST6	11	65779312	65780976	1	protein_coding	1474	CST6	0.723125	-0.170314	0	0	54	8.9698e-05	5.02517e-09	GTEx/v8/Artery_Tibial		4.27167e-12	rs1144789	88	yes
eGFR-CAD	ENSG00000174483	BBS1	11	66278077	66301098	1	protein_coding	582	BBS1	1.77867e-07	-0.129795	0	0	9	0.000280943	3.24232e-16	GTEx/v8/Whole_Blood		3.00124e-11	rs1144789	88	yes
eGFR-CAD	ENSG00000162341	TPCN2	11	68816365	68858072	1	protein_coding	219931	TPCN2	2.06494e-06	0.177153	0	0	30	1.6867e-11	1.12415e-13	GTEx/v8/Adipose_Subcutaneous:GTEx/v8/Adipose_Visceral_Omentum:GTEx/v8/Artery_Aorta:GTEx/v8/Artery_Tibial		1.70027e-08	rs11228521	89	yes
eGFR-CAD	ENSG00000172927	MYEOV	11	69061605	69182494	1	protein_coding	26579	MYEOV	0.00119291	4.04779	0	0	30	1.81579e-07	8.53508e-08	GTEx/v8/Artery_Aorta:GTEx/v8/Artery_Tibial		1.70027e-08	rs11228521	89	yes
eGFR-CAD	ENSG00000149257	SERPINH1	11	75273101	75283828	1	protein_coding	871	SERPINH1	0.166551	-0.352985	9	11.07	0					2.25055e-08	rs606452	90	no
eGFR-CAD	ENSG00000151366	NDUFC2	11	77779350	77791265	-1	protein_coding	4718	NDUFC2	0.625236	-0.893938	0	0	1	0.000164208	2.6751e-13	GTEx/v8/Whole_Blood			rs6592775	91	yes
eGFR-CAD	ENSG00000118369	USP35	11	77899858	77925757	1	protein_coding	57558	USP35	0.0434785	0.881176	42	12.65	213	1.22203e-07	0.000180416	GTEx/v8/Whole_Blood			rs6592775	91	no
eGFR-CAD	ENSG00000033327	GAB2	11	77926343	78129394	-1	protein_coding	9846	GAB2	0.998922	0.562581	359	16.67	320	6.21362e-14	7.75583e-10	GTEx/v8/Whole_Blood:GTEx/v8/Artery_Tibial:GTEx/v8/Liver		2.8135e-08	rs6592775	91	no
eGFR-CAD	ENSG00000137513	NARS2	11	78147007	78285919	-1	protein_coding	79731	NARS2	0.000838256	-0.111868	0	0	320	5.23443e-15	3.13636e-54	GTEx/v8/Adipose_Subcutaneous:GTEx/v8/Adipose_Visceral_Omentum:GTEx/v8/Whole_Blood:GTEx/v8/Artery_Aorta:GTEx/v8/Artery_Corory:GTEx/v8/Artery_Tibial:GTEx/v8/Heart_Atrial_Appendage		2.8135e-08	rs6592775	91	yes
eGFR-CAD	ENSG00000165895	ARHGAP42	11	100558384	100862668	1	protein_coding	143872	ARHGAP42			19	19.17	27	5.45454e-51	1.31992e-42	GTEx/v8/Adipose_Subcutaneous:GTEx/v8/Adipose_Visceral_Omentum:GTEx/v8/Artery_Aorta:GTEx/v8/Artery_Corory:GTEx/v8/Artery_Tibial:GTEx/v8/Heart_Atrial_Appendage:GTEx/v8/Heart_Left_Ventricle		2.28078e-10	rs633185;rs3858410	92	no
eGFR-CAD	ENSG00000110074	FOXRED1	11	126138950	126148026	1	protein_coding	55572	FOXRED1	4.09172e-11	-0.104951	0	0	8	2.73586e-05	2.12347e-83	GTEx/v8/Whole_Blood			rs112771035	93	yes
eGFR-CAD	ENSG00000110063	DCPS	11	126173647	126215644	1	protein_coding	28960	DCPS	0.00163802	-0.373209	5	5.752	0						rs112771035	93	no
eGFR-CAD	ENSG00000110080	ST3GAL4	11	126225535	126310239	1	protein_coding	6484	ST3GAL4	0.439049	-0.0274587	13	13.84	12	7.92184e-11	8.6014e-07	GTEx/v8/Cells_EBV-transformed_lymphocytes:GTEx/v8/Heart_Left_Ventricle		2.66642e-08	rs112771035	93	no
eGFR-CAD	ENSG00000120645	IQSEC3	12	175931	287626	1	protein_coding	440073	IQSEC3	0.925104	1.47652	0	0	95	1.74617e-05	2.58318e-38	GTEx/v8/Artery_Aorta		2.63598e-11	rs2300131;rs2369278	94	yes
eGFR-CAD	ENSG00000010379	SLC6A13	12	329789	372039	-1	protein_coding	6540	SLC6A13	1.85727e-08	-0.222157	5	12.82	80	2.00353e-07	3.14077e-11	GTEx/v8/Whole_Blood:GTEx/v8/Heart_Atrial_Appendage:GTEx/v8/Heart_Left_Ventricle:GTEx/v8/Liver		4.09865e-11	rs2300131;rs2369278	94	no
eGFR-CAD	ENSG00000073614	KDM5A	12	389295	498620	-1	protein_coding	5927	KDM5A	0.999995	-1.61027	181	18.23	169	3.73488e-43	1.68911e-38	GTEx/v8/Adipose_Subcutaneous:GTEx/v8/Cells_EBV-transformed_lymphocytes:GTEx/v8/Whole_Blood:GTEx/v8/Artery_Aorta:GTEx/v8/Artery_Tibial		2.02978e-11	rs2300131;rs2369278	94	no
eGFR-CAD	ENSG00000120647	CCDC77	12	498439	551811	1	protein_coding	84318	CCDC77	9.40309e-15	0.0899944	46	15.03	169	1.78194e-49	3.92747e-46	GTEx/v8/Adipose_Subcutaneous:GTEx/v8/Adipose_Visceral_Omentum:GTEx/v8/Whole_Blood:GTEx/v8/Artery_Aorta:GTEx/v8/Artery_Corory:GTEx/v8/Artery_Tibial:GTEx/v8/Heart_Atrial_Appendage:GTEx/v8/Heart_Left_Ventricle		2.02978e-11	rs2300131;rs2369278	94	no
eGFR-CAD	ENSG00000139044	B4GALNT3	12	569530	672675	1	protein_coding	283358	B4GALNT3	1.0618e-07	1.74614	0	0	14	5.5145e-05	3.14364e-92	GTEx/v8/Artery_Tibial			rs2300131;rs2369278	94	yes
eGFR-CAD	ENSG00000011105	TSPAN9	12	3186521	3395730	1	protein_coding	10867	TSPAN9	0.779778	1.65356	73	16.53	55	1.92401e-11	5.19578e-18	GTEx/v8/Adipose_Subcutaneous:GTEx/v8/Heart_Atrial_Appendage		2.77033e-10	rs3825342;rs877090	95	no
eGFR-CAD	ENSG00000111424	VDR	12	48235320	48336831	-1	protein_coding	7421	VDR	0.392125	0.951916	0	0	2	8.61183e-05	1.48943e-11	GTEx/v8/Whole_Blood		3.98352e-10	rs2634689	96	yes
eGFR-CAD	ENSG00000079387	SENP1	12	48436681	48500091	-1	protein_coding	29843	SENP1	0.993897	-1.28139	0	0	2	4.84957e-05	0.0122575	GTEx/v8/Whole_Blood			rs2634689	96	yes
eGFR-CAD	ENSG00000152556	PFKM	12	48498922	48540187	1	protein_coding	5213	PFKM	6.03263e-07	-0.654633	4	8.174	9	2.04711e-05	0.0114458	GTEx/v8/Liver			rs2634689	96	no
eGFR-CAD	ENSG00000177981	ASB8	12	48541571	48574996	-1	protein_coding	140461	ASB8	0.0180285	0.969575	15	17.38	61	8.41116e-06	3.15194e-05	GTEx/v8/Artery_Aorta:GTEx/v8/Heart_Atrial_Appendage		1.11336e-10	rs2634689	96	no
eGFR-CAD	ENSG00000177875	CCDC184	12	48577366	48579709	1	protein_coding	387856	CCDC184	0.625471	-1.05992	6	17.38	5	0.000124678	0.00276196	GTEx/v8/Artery_Aorta:GTEx/v8/Artery_Tibial		3.98352e-10	rs2634689	96	no
eGFR-CAD	ENSG00000172640	OR10AD1	12	48596081	48597170	-1	protein_coding	121275	OR10AD1	0.00351676	1.33962	6	9.328	0					2.83847e-09	rs2634689	96	no
eGFR-CAD	ENSG00000187166	H1-7	12	48722763	48724062	1	protein_coding	341567	H1-7	0.00506623	0.308531	25	13.74	88	3.70603e-28	6.46831e-23	GTEx/v8/Adipose_Subcutaneous:GTEx/v8/Adipose_Visceral_Omentum:GTEx/v8/Whole_Blood:GTEx/v8/Artery_Aorta:GTEx/v8/Artery_Corory:GTEx/v8/Artery_Tibial:GTEx/v8/Heart_Atrial_Appendage:GTEx/v8/Heart_Left_Ventricle		1.11336e-10	rs2634689	96	no
eGFR-CAD	ENSG00000167528	ZNF641	12	48733791	48745197	-1	protein_coding	121274	ZNF641	0.228416	1.00076	17	22.5	88	3.18821e-24	2.73807e-105	GTEx/v8/Adipose_Subcutaneous:GTEx/v8/Adipose_Visceral_Omentum:GTEx/v8/Whole_Blood:GTEx/v8/Artery_Aorta:GTEx/v8/Artery_Tibial:GTEx/v8/Heart_Atrial_Appendage:GTEx/v8/Heart_Left_Ventricle		1.11336e-10	rs2634689	96	no
eGFR-CAD	ENSG00000177627	C12orf54	12	48876286	48890295	1	protein_coding	121273	C12orf54	0.00416735	0.883911	0	0	88	2.59791e-13	2.44951e-09	GTEx/v8/Adipose_Subcutaneous:GTEx/v8/Artery_Corory:GTEx/v8/Artery_Tibial		1.11336e-10	rs2634689	96	yes
eGFR-CAD	ENSG00000167612	ANKRD33	12	52281744	52285448	1	protein_coding	341405	ANKRD33	1.96179e-14	0.181511	6	3.163	0						rs2277383	97	no
eGFR-CAD	ENSG00000139567	ACVRL1	12	52300692	52317145	1	protein_coding	94	ACVRL1	0.00794107		14	21.4	0					5.78593e-11	rs2277383	97	no
eGFR-CAD	ENSG00000139651	ZNF740	12	53574484	53584596	1	protein_coding	283337	ZNF740	0.653748	0.0965516	0	0	5	4.8691e-05	8.13846e-10	GTEx/v8/Artery_Aorta			rs7134628	98	yes
eGFR-CAD	ENSG00000170374	SP7	12	53720362	53739099	-1	protein_coding	121340	SP7	0.663143	-0.570874	3	12.29	6	3.53515e-06	0.000183037	GTEx/v8/Adipose_Subcutaneous		5.83321e-09	rs7134628	98	no
eGFR-CAD	ENSG00000185591	SP1	12	53773960	53810230	1	protein_coding	6667	SP1	0.997637	-0.428432	72	12.5	93	9.54076e-37	2.61428e-30	GTEx/v8/Adipose_Subcutaneous:GTEx/v8/Adipose_Visceral_Omentum:GTEx/v8/Whole_Blood:GTEx/v8/Artery_Aorta:GTEx/v8/Artery_Corory:GTEx/v8/Artery_Tibial:GTEx/v8/Heart_Atrial_Appendage:GTEx/v8/Heart_Left_Ventricle		5.83321e-09	rs7134628	98	no
eGFR-CAD	ENSG00000135409	AMHR2	12	53817639	53825318	1	protein_coding	269	AMHR2	5.93082e-07	-0.207708	19	12.5	0					3.32333e-08	rs7134628	98	no
eGFR-CAD	ENSG00000205352	PRR13	12	53835389	53840429	1	protein_coding	54458	PRR13	0.634332	-0.290702	2	9.222	93	1.24855e-60	1.58694e-85	GTEx/v8/Adipose_Subcutaneous:GTEx/v8/Adipose_Visceral_Omentum:GTEx/v8/Whole_Blood:GTEx/v8/Artery_Aorta:GTEx/v8/Artery_Corory:GTEx/v8/Artery_Tibial:GTEx/v8/Heart_Atrial_Appendage:GTEx/v8/Heart_Left_Ventricle		5.83321e-09	rs7134628	98	no
eGFR-CAD	ENSG00000197111	PCBP2	12	53835525	53874946	1	protein_coding	5094	PCBP2	0.98703		9	9.222	0					1.3515e-08	rs7134628	98	no
eGFR-CAD	ENSG00000139625	MAP3K12	12	53874274	53893847	-1	protein_coding	7786	MAP3K12	0.999982	-0.326261	12	17.06	83	1.90816e-06	6.46845e-06	GTEx/v8/Whole_Blood:GTEx/v8/Heart_Left_Ventricle		1.3515e-08	rs7134628	98	no
eGFR-CAD	ENSG00000139546	TARBP2	12	53894705	53900215	1	protein_coding	6895	TARBP2	0.446804	-0.674008	8	17.06	22	2.29709e-05	3.26027e-05	GTEx/v8/Adipose_Visceral_Omentum:GTEx/v8/Whole_Blood:GTEx/v8/Artery_Aorta			rs7134628	98	no
eGFR-CAD	ENSG00000139574	NPFF	12	53900474	53901422	-1	protein_coding	8620	NPFF	0.000253702	-0.297821	7	17.06	0						rs7134628	98	no
eGFR-CAD	ENSG00000170653	ATF7	12	53901640	54020199	-1	protein_coding	11016	ATF7	0.983315	-1.61889	21	17.06	0					2.9492e-08	rs7134628	98	no
eGFR-CAD	ENSG00000135390	ATP5MC2	12	54026510	54071192	-1	protein_coding	517	ATP5MC2	0.000275239	-0.628489	5	11.1	93	6.30377e-21	1.91935e-32	GTEx/v8/Adipose_Subcutaneous:GTEx/v8/Adipose_Visceral_Omentum:GTEx/v8/Artery_Aorta:GTEx/v8/Artery_Tibial:GTEx/v8/Heart_Atrial_Appendage:GTEx/v8/Liver		5.83321e-09	rs7134628	98	no
eGFR-CAD	ENSG00000166881	NEMP1	12	57449426	57481846	-1	protein_coding	23306	NEMP1	0.0290897	-0.469002	0	0	9	3.65669e-05	2.51764e-55	GTEx/v8/Adipose_Subcutaneous:GTEx/v8/Artery_Aorta:GTEx/v8/Artery_Tibial		4.41737e-16	rs11609805	99	yes
eGFR-CAD	ENSG00000185482	STAC3	12	57637236	57644976	-1	protein_coding	246329	STAC3	0.0048783	-0.547675	3	5.577	0						rs11609805	99	no
eGFR-CAD	ENSG00000179912	R3HDM2	12	57643392	57824788	-1	protein_coding	22864	R3HDM2	0.995929	-0.474565	31	13.03	0					3.56499e-16	rs11609805	99	no
eGFR-CAD	ENSG00000175189	INHBC	12	57828543	57844611	1	protein_coding	3626	INHBC	0.0836861	-0.506004	7	17.35	0						rs11609805	99	no
eGFR-CAD	ENSG00000139269	INHBE	12	57846106	57853063	1	protein_coding	83729	INHBE	7.68033e-06	-0.670671	5	17.35	0						rs11609805	99	no
eGFR-CAD	ENSG00000111087	GLI1	12	57853918	57866045	1	protein_coding	2735	GLI1	1.9483e-06		1	0.581	0						rs11609805	99	no
eGFR-CAD	ENSG00000240771	ARHGEF25	12	58003963	58013162	1	protein_coding	115557	ARHGEF25	5.17607e-06	-0.140068	0	0	28	1.12551e-07	1.3816e-24	GTEx/v8/Artery_Tibial		3.56499e-16	rs11609805	99	yes
eGFR-CAD	ENSG00000139220	PPFIA2	12	81652045	82153332	-1	protein_coding	8499	PPFIA2	0.999976	-0.804753	25	19.26	142	4.91624e-28	2.38412e-21	GTEx/v8/Adipose_Subcutaneous:GTEx/v8/Adipose_Visceral_Omentum:GTEx/v8/Artery_Aorta:GTEx/v8/Artery_Tibial:GTEx/v8/Heart_Atrial_Appendage:GTEx/v8/Kidney_Cortex		1.78778e-08	rs11613196	100	no
eGFR-CAD	ENSG00000111231	GPN3	12	110890289	110907073	-1	protein_coding	51184	GPN3	0.000100472	-0.618749	0	0	1	5.6752e-05	2.00712e-88	GTEx/v8/Whole_Blood			rs1265564	101	yes
eGFR-CAD	ENSG00000111249	CUX2	12	111471828	111788358	1	protein_coding	23316	CUX2	0.999656	-1.06059	3	10.23	0					1.42139e-11	rs1265564	101	no
eGFR-CAD	ENSG00000198324	PHETA1	12	111798455	111806925	-1	protein_coding	144717	PHETA1	0.00514983	-0.607261	0	0	6	0.000316796	0.0404214	GTEx/v8/Whole_Blood			rs2073950	101	yes
eGFR-CAD	ENSG00000111252	SH2B3	12	111843752	111889427	1	protein_coding	10019	SH2B3	0.00592219	-0.243854	40	21.4	1	0.000348407	0.0020779	GTEx/v8/Whole_Blood		3.11502e-13	rs17696736;rs2073950;rs11066284;rs77422707;rs648997	101	no
eGFR-CAD	ENSG00000204842	ATXN2	12	111890018	112037480	-1	protein_coding	6311	ATXN2	0.999862	-0.359942	113	18.59	0					3.11502e-13	rs2073950;rs11066284;rs77422707;rs17696736;rs648997;rs4767293	101	no
eGFR-CAD	ENSG00000089234	BRAP	12	112079950	112123790	-1	protein_coding	8315	BRAP	0.0157033	-0.900035	29	11.71	0					1.19447e-13	rs2073950;rs11066284;rs17696736;rs4766897;rs4767293	101	no
eGFR-CAD	ENSG00000111271	ACAD10	12	112123857	112194903	1	protein_coding	80724	ACAD10	4.01457e-20	-0.311041	65	11.71	74	7.90782e-06	0.000236383	GTEx/v8/Heart_Atrial_Appendage:GTEx/v8/Heart_Left_Ventricle		3.37143e-13	rs11066284;rs2073950;rs4767293;rs17696736;rs4766897	101	no
eGFR-CAD	ENSG00000111275	ALDH2	12	112204691	112247782	1	protein_coding	217	ALDH2	1.73245e-06		37	14.56	599	3.17961e-15	3.30709e-11	GTEx/v8/Adipose_Subcutaneous:GTEx/v8/Adipose_Visceral_Omentum:GTEx/v8/Whole_Blood:GTEx/v8/Artery_Aorta:GTEx/v8/Artery_Tibial:GTEx/v8/Heart_Atrial_Appendage:GTEx/v8/Heart_Left_Ventricle		1.51983e-14	rs4767293;rs2073950;rs11066284;rs17696736;rs4766897;rs77422707;rs648997;rs1265564;rs59036878	101	no
eGFR-CAD	ENSG00000089022	MAPKAPK5	12	112279782	112334343	1	protein_coding	8550	MAPKAPK5	0.0234226		139	15.93	652	8.04338e-22	9.23515e-17	GTEx/v8/Adipose_Subcutaneous:GTEx/v8/Adipose_Visceral_Omentum:GTEx/v8/Whole_Blood:GTEx/v8/Artery_Aorta:GTEx/v8/Artery_Tibial:GTEx/v8/Heart_Left_Ventricle		2.74402e-14	rs2073950;rs11066284;rs17696736;rs4766897;rs4767293;rs77422707;rs59036878;rs648997	101	no
eGFR-CAD	ENSG00000198270	TMEM116	12	112369086	112450970	-1	protein_coding	89894	TMEM116	1.14999e-09	-0.62084	144	17.1	766	5.96567e-55	9.62641e-46	GTEx/v8/Adipose_Subcutaneous:GTEx/v8/Adipose_Visceral_Omentum:GTEx/v8/Whole_Blood:GTEx/v8/Artery_Aorta:GTEx/v8/Artery_Corory:GTEx/v8/Artery_Tibial:GTEx/v8/Heart_Atrial_Appendage:GTEx/v8/Heart_Left_Ventricle:GTEx/v8/Liver		3.35479e-14	rs2073950;rs11066284;rs77422707;rs59036878;rs4767293;rs17696736;rs648997;rs4766897	101	no
eGFR-CAD	ENSG00000089248	ERP29	12	112451120	112461255	1	protein_coding	10961	ERP29	0.470649	-0.618385	33	19.38	87	1.62048e-05	0.00916396	GTEx/v8/Adipose_Subcutaneous		1.38429e-11	rs77422707;rs59036878;rs4767293	101	no
eGFR-CAD	ENSG00000111300	NAA25	12	112464500	112546826	-1	protein_coding	80018	NAA25	0.99999	-1.15626	58	19.38	356	8.67465e-07	0.00135016	GTEx/v8/Adipose_Subcutaneous:GTEx/v8/Adipose_Visceral_Omentum:GTEx/v8/Whole_Blood:GTEx/v8/Liver		1.51983e-14	rs77422707;rs59036878;rs4767293;rs17696736;rs2073950;rs11066284	101	no
eGFR-CAD	ENSG00000135148	TRAFD1	12	112563305	112591407	1	protein_coding	10906	TRAFD1	1.82692e-05	-1.37633	27	15.74	154	1.12653e-05	0.000538432	GTEx/v8/Adipose_Subcutaneous:GTEx/v8/Adipose_Visceral_Omentum		2.67363e-14	rs77422707;rs59036878;rs2073950;rs11066284;rs17696736;rs4766897;rs4767293	101	no
eGFR-CAD	ENSG00000173064	HECTD4	12	112597992	112819896	-1	protein_coding	283450	HECTD4	1		141	21	398	7.92022e-10	9.64482e-10	GTEx/v8/Adipose_Subcutaneous:GTEx/v8/Artery_Aorta		2.67363e-14	rs17696736;rs4766897;rs77422707;rs59036878;rs4767293;rs77215829;rs11066284;rs2073950;rs648997	101	no
eGFR-CAD	ENSG00000089009	RPL6	12	112842994	112856642	-1	protein_coding	6128	RPL6	0.988288	0.0267551	20	13.28	0					3.49887e-10	rs4767293;rs77422707;rs59036878;rs17696736;rs11066284	101	no
eGFR-CAD	ENSG00000179295	PTPN11	12	112856155	112947717	1	protein_coding	5781	PTPN11	0.999877	-2.25304	45	11.39	0					2.74402e-14	rs4767293;rs77422707;rs59036878;rs17696736;rs4766897;rs11066284	101	no
eGFR-CAD	ENSG00000089169	RPH3A	12	113008184	113336686	1	protein_coding	22895	RPH3A	0.738603	0.425292	3	2.334	0						rs77422707;rs59036878	101	no
eGFR-CAD	ENSG00000175970	UNC119B	12	121148238	121161443	1	protein_coding	84747	UNC119B	0.677325	0.550413	0	0	2	2.45816e-05	0.000626415	GTEx/v8/Adipose_Subcutaneous			rs1169306	102	yes
eGFR-CAD	ENSG00000157837	SPPL3	12	121200313	121342174	-1	protein_coding	121665	SPPL3	0.907786	0.151809	0	0	8	1.40109e-06	3.87548e-20	GTEx/v8/Adipose_Subcutaneous:GTEx/v8/Adipose_Visceral_Omentum:GTEx/v8/Heart_Atrial_Appendage			rs1169306	102	yes
eGFR-CAD	ENSG00000135100	HNF1A	12	121416346	121440315	1	protein_coding	6927	HNF1A	0.969659	-0.628781	33	22.3	0					3.91298e-09	rs1169306	102	no
eGFR-CAD	ENSG00000157895	C12orf43	12	121440225	121454305	-1	protein_coding	64897	C12orf43	2.56006e-07	0.963741	28	22.3	36	5.40914e-19	4.17435e-40	GTEx/v8/Adipose_Subcutaneous:GTEx/v8/Adipose_Visceral_Omentum:GTEx/v8/Cells_EBV-transformed_lymphocytes:GTEx/v8/Whole_Blood:GTEx/v8/Artery_Aorta:GTEx/v8/Artery_Corory:GTEx/v8/Artery_Tibial:GTEx/v8/Heart_Atrial_Appendage:GTEx/v8/Heart_Left_Ventricle:GTEx/v8/Liver		3.91298e-09	rs1169306	102	no
eGFR-CAD	ENSG00000135114	OASL	12	121458095	121477045	-1	protein_coding	8638	OASL	5.07294e-12	0.332935	8	8.319	10	3.45376e-06	4.40644e-14	GTEx/v8/Whole_Blood			rs1169306	102	no
eGFR-CAD	ENSG00000185344	ATP6V0A2	12	124196865	124246302	1	protein_coding	23545	ATP6V0A2	4.73811e-06	0.215524	0	0	1	7.36603e-05	4.70617e-14	GTEx/v8/Adipose_Subcutaneous		2.49595e-10	rs12301673	103	yes
eGFR-CAD	ENSG00000197653	DNAH10	12	124247042	124420753	1	protein_coding	196385	DNAH10	4.14032e-37	-0.520605	37	25.3	106	1.88508e-20	6.80727e-40	GTEx/v8/Adipose_Subcutaneous:GTEx/v8/Adipose_Visceral_Omentum:GTEx/v8/Whole_Blood:GTEx/v8/Artery_Aorta:GTEx/v8/Artery_Tibial		5.359e-11	rs12301673	103	no
eGFR-CAD	ENSG00000119242	CCDC92	12	124403207	124457378	-1	protein_coding	80212	CCDC92	0.36885		81	25.3	106	6.54538e-29	2.12575e-22	GTEx/v8/Adipose_Subcutaneous:GTEx/v8/Adipose_Visceral_Omentum:GTEx/v8/Whole_Blood:GTEx/v8/Artery_Tibial:GTEx/v8/Heart_Atrial_Appendage:GTEx/v8/Heart_Left_Ventricle:GTEx/v8/Liver		5.359e-11	rs12301673	103	no
eGFR-CAD	ENSG00000179195	ZNF664	12	124456392	124499986	1	protein_coding	144348	ZNF664	0.00162679	-0.308462	60	10.51	106	1.55197e-11	2.17506e-07	GTEx/v8/Whole_Blood:GTEx/v8/Heart_Atrial_Appendage:GTEx/v8/Heart_Left_Ventricle		5.359e-11	rs12301673	103	no
eGFR-CAD	ENSG00000178882	RFLNA	12	124457788	124800570	1	protein_coding	144347	RFLNA	0.212634	0.253239	51	10.51	0					5.359e-11	rs12301673	103	no
eGFR-CAD	ENSG00000132964	CDK8	13	26828276	26979375	1	protein_coding	1024	CDK8	0.946653	-0.932233	0	0	10	5.7111e-15	2.00895e-10	GTEx/v8/Adipose_Subcutaneous:GTEx/v8/Artery_Aorta:GTEx/v8/Artery_Tibial:GTEx/v8/Heart_Atrial_Appendage:GTEx/v8/Heart_Left_Ventricle		3.33515e-08	rs7994814	104	yes
eGFR-CAD	ENSG00000132970	WASF3	13	27131840	27263085	1	protein_coding	10810	WASF3	0.960588	0.379397	0	0	7	1.44042e-06	0.00599007	GTEx/v8/Artery_Corory		3.33515e-08	rs7994814	104	yes
eGFR-CAD	ENSG00000187498	COL4A1	13	110801318	110959496	-1	protein_coding	1282	COL4A1	1	-0.456418	1	1.379	0					1.7713e-10	rs11617955	105	no
eGFR-CAD	ENSG00000134871	COL4A2	13	110958159	111165374	1	protein_coding	1284	COL4A2	2.10929e-06		68	13.83	0					4.32789e-12	rs11838637;rs9521724;rs11838776	105	no
eGFR-CAD	ENSG00000088448	ANKRD10	13	111530887	111567416	-1	protein_coding	55608	ANKRD10	0.127073	0.202033	0	0	1	2.55832e-05	0.040485	GTEx/v8/Heart_Left_Ventricle		4.32789e-12	rs11838776	105	yes
eGFR-CAD	ENSG00000100599	RIN3	14	92980118	93155339	1	protein_coding	79890	RIN3	0.00027683		0	0	1	2.56041e-05	0.00149963	GTEx/v8/Artery_Aorta		8.70952e-09	rs12588550	106	yes
eGFR-CAD	ENSG00000100604	CHGA	14	93389425	93401638	1	protein_coding	1113	CHGA	0.000145486		28	15.82	0					8.70952e-09	rs12588550;rs7140970	106	no
eGFR-CAD	ENSG00000100605	ITPK1	14	93403259	93582665	-1	protein_coding	3705	ITPK1	0.987051	2.70408	12	15.82	16	6.22419e-07	0.00135244	GTEx/v8/Artery_Aorta:GTEx/v8/Artery_Tibial		8.70952e-09	rs12588550;rs7140970	106	no
eGFR-CAD	ENSG00000182218	HHIPL1	14	100111447	100146906	1	protein_coding	84439	HHIPL1	0.00214437	-1.42919	3	6.022	3	4.16469e-09	1.98628e-31	GTEx/v8/Adipose_Subcutaneous:GTEx/v8/Artery_Aorta		9.18627e-10	rs3783320	107	no
eGFR-CAD	ENSG00000036530	CYP46A1	14	100150641	100193638	1	protein_coding	10858	CYP46A1	0.754693		3	6.022	0					9.18627e-10	rs3783320	107	no
eGFR-CAD	ENSG00000128944	KNSTRN	15	40674922	40686447	1	protein_coding	90417	KNSTRN	3.15834e-07	0.229116	0	0	150	6.44132e-07	3.47273e-102	GTEx/v8/Adipose_Subcutaneous:GTEx/v8/Artery_Aorta:GTEx/v8/Artery_Tibial:GTEx/v8/Heart_Atrial_Appendage:GTEx/v8/Heart_Left_Ventricle		8.08455e-13	rs8042127;rs72737734;rs494490;rs13329240;rs7169278	108	yes
eGFR-CAD	ENSG00000169105	CHST14	15	40763160	40765353	1	protein_coding	113189	CHST14	0.594619		0	0	2	6.44138e-05	0.0414182	GTEx/v8/Artery_Tibial			rs17718039	108	yes
eGFR-CAD	ENSG00000166140	ZFYVE19	15	41099284	41106767	1	protein_coding	84936	ZFYVE19	7.40858e-09	0.392661	0	0	139	2.67584e-09	2.61136e-92	GTEx/v8/Artery_Aorta:GTEx/v8/Artery_Tibial		3.80036e-16	rs494490;rs72737734;rs8042127;rs13329240;rs7169278;rs112163286;rs8037574	108	yes
eGFR-CAD	ENSG00000128965	CHAC1	15	41245160	41248710	1	protein_coding	79094	CHAC1	0.000276506	-0.715251	33	10.36	155	1.46164e-07	0.000254123	GTEx/v8/Artery_Tibial		3.80036e-16	rs8042127;rs17718039;rs72737734;rs13329240;rs112163286;rs494490	108	no
eGFR-CAD	ENSG00000128908	INO80	15	41271078	41408552	-1	protein_coding	54617	INO80	1	-0.521053	85	14.49	0					6.01891e-09	rs8042127;rs72737734;rs13329240;rs17718039;rs494490;rs112163286	108	no
eGFR-CAD	ENSG00000178997	EXD1	15	41474923	41522941	-1	protein_coding	161829	EXD1	2.03332e-13	-0.270387	85	11.44	0					8.08455e-13	rs72737734;rs494490;rs13329240;rs112163286;rs17718039;rs7169278	108	no
eGFR-CAD	ENSG00000187446	CHP1	15	41523037	41574043	1	protein_coding	11261	CHP1	0.228123	-1.39723	80	14.96	366	2.73941e-09	9.39165e-06	GTEx/v8/Adipose_Subcutaneous:GTEx/v8/Whole_Blood:GTEx/v8/Artery_Tibial		3.80036e-16	rs72737734;rs494490;rs13329240;rs112163286;rs17718039;rs7169278;rs8037574;rs8042127	108	no
eGFR-CAD	ENSG00000104147	OIP5	15	41601466	41624819	-1	protein_coding	11339	OIP5	1.53697e-08	0.0359596	63	20.3	155	2.16412e-06	0.00431402	GTEx/v8/Adipose_Visceral_Omentum:GTEx/v8/Heart_Atrial_Appendage:GTEx/v8/Heart_Left_Ventricle:GTEx/v8/Liver		1.05317e-11	rs112163286;rs8037574;rs7169278;rs13329240;rs17718039;rs72737734;rs494490	108	no
eGFR-CAD	ENSG00000137804	NUSAP1	15	41624892	41673248	1	protein_coding	51203	NUSAP1	0.00510252	0.133431	77	20.3	465	5.21052e-13	9.95746e-09	GTEx/v8/Adipose_Subcutaneous:GTEx/v8/Adipose_Visceral_Omentum:GTEx/v8/Artery_Aorta:GTEx/v8/Artery_Tibial:GTEx/v8/Heart_Atrial_Appendage:GTEx/v8/Heart_Left_Ventricle		3.80036e-16	rs112163286;rs8037574;rs7169278;rs13329240;rs17718039;rs72737734;rs494490;rs8042127	108	no
eGFR-CAD	ENSG00000137806	NDUFAF1	15	41679551	41694717	-1	protein_coding	51103	NDUFAF1	0.00389629	-0.0142346	31	10.94	467	1.06618e-69	1.40493e-58	GTEx/v8/Adipose_Visceral_Omentum:GTEx/v8/Cells_EBV-transformed_lymphocytes:GTEx/v8/Whole_Blood:GTEx/v8/Artery_Aorta:GTEx/v8/Artery_Tibial:GTEx/v8/Heart_Atrial_Appendage:GTEx/v8/Heart_Left_Ventricle:GTEx/v8/Liver		3.80036e-16	rs8037574;rs7169278;rs112163286;rs8042127;rs17718039;rs72737734;rs13329240;rs494490	108	no
eGFR-CAD	ENSG00000137815	RTF1	15	41700606	41775761	1	protein_coding	23168	RTF1	0.993638	-1.43095	76	14.96	440	1.62013e-10	8.04405e-07	GTEx/v8/Whole_Blood		3.80036e-16	rs8037574;rs7169278;rs8042127;rs72737734;rs494490;rs112163286;rs13329240;rs17718039	108	no
eGFR-CAD	ENSG00000137825	ITPKA	15	41785591	41795747	1	protein_coding	3706	ITPKA	0.821022		9	11.44	169	9.97168e-07	3.72234e-06	GTEx/v8/Whole_Blood:GTEx/v8/Heart_Left_Ventricle		1.14281e-10	rs8037574;rs7169278;rs72737734;rs112163286;rs13329240;rs17718039	108	no
eGFR-CAD	ENSG00000062524	LTK	15	41795836	41806085	-1	protein_coding	4058	LTK	4.12009e-21	-0.181793	1	9.413	0					1.27354e-10	rs7169278	108	no
eGFR-CAD	ENSG00000103932	RPAP1	15	41809374	41836467	-1	protein_coding	26015	RPAP1	5.01588e-15	0.274189	0	0	231	1.04213e-09	5.70721e-42	GTEx/v8/Adipose_Subcutaneous:GTEx/v8/Adipose_Visceral_Omentum:GTEx/v8/Cells_EBV-transformed_lymphocytes:GTEx/v8/Whole_Blood:GTEx/v8/Artery_Aorta:GTEx/v8/Artery_Corory:GTEx/v8/Artery_Tibial:GTEx/v8/Heart_Atrial_Appendage:GTEx/v8/Heart_Left_Ventricle		1.3016e-11	rs112163286;rs13329240;rs17718039;rs8037574;rs7169278;rs72737734;rs494490	108	yes
eGFR-CAD	ENSG00000243708	PLA2G4B	15	42120283	42140345	1	protein_coding	100137049	PLA2G4B	9.15662e-25	-0.473572	0	0	40	8.96143e-05	4.37057e-34	GTEx/v8/Adipose_Subcutaneous			rs8037574;rs7169278	108	yes
eGFR-CAD	ENSG00000243789	JMJD7	15	42120283	42129779	1	protein_coding	100137047	JMJD7	0.234311		0	0	198	1.15478e-07	2.98972e-30	GTEx/v8/Adipose_Subcutaneous:GTEx/v8/Whole_Blood:GTEx/v8/Artery_Tibial:GTEx/v8/Heart_Atrial_Appendage:GTEx/v8/Heart_Left_Ventricle		1.02939e-08	rs112163286;rs8037574;rs13329240;rs7169278;rs8042127;rs72737734;rs494490	108	yes
eGFR-CAD	ENSG00000137877	SPTBN5	15	42140345	42186275	-1	protein_coding	51332	SPTBN5	1.0901e-70	0.338139	0	0	169	7.3556e-07	1.21017e-99	GTEx/v8/Adipose_Subcutaneous:GTEx/v8/Artery_Tibial		4.50029e-09	rs8037574;rs7169278;rs112163286;rs13329240	108	yes
eGFR-CAD	ENSG00000166949	SMAD3	15	67356101	67487533	1	protein_coding	4088	SMAD3	0.868268	-0.0916101	26	15.28	10	2.26425e-05	1.10529e-05	GTEx/v8/Adipose_Subcutaneous		7.43956e-10	rs12904944;rs79483120	109	no
eGFR-CAD	ENSG00000140400	MAN2C1	15	75648133	75660971	-1	protein_coding	4123	MAN2C1	2.94182e-25	-0.349334	0	0	1	0.000108032	1.087e-128	GTEx/v8/Adipose_Visceral_Omentum		3.77056e-09	rs17428804	110	yes
eGFR-CAD	ENSG00000169752	NRG4	15	76228310	76352136	-1	protein_coding	145957	NRG4	0.0243875	-0.47466	1	0.906	0					3.77056e-09	rs17428804	110	no
eGFR-CAD	ENSG00000136381	IREB2	15	78729773	78793798	1	protein_coding	3658	IREB2	1	0.131406	1	0.108	37	1.45737e-12	8.84933e-32	GTEx/v8/Adipose_Subcutaneous:GTEx/v8/Whole_Blood		3.08355e-11	rs55919125;rs62010552;rs112238647;rs3743063;rs11635498	111	no
eGFR-CAD	ENSG00000188266	HYKK	15	78799906	78829714	1	protein_coding	123688	HYKK	0.000214856	-0.450544	2	7.15	0						rs55919125	111	no
eGFR-CAD	ENSG00000041357	PSMA4	15	78832747	78841604	1	protein_coding	5685	PSMA4	0.620424	0.678455	3	12.44	165	3.27936e-09	8.09514e-32	GTEx/v8/Adipose_Subcutaneous:GTEx/v8/Adipose_Visceral_Omentum:GTEx/v8/Whole_Blood:GTEx/v8/Heart_Atrial_Appendage:GTEx/v8/Heart_Left_Ventricle		3.08355e-11	rs55919125;rs3743063	111	no
eGFR-CAD	ENSG00000169684	CHRNA5	15	78857862	78887611	1	protein_coding	1138	CHRNA5	2.40947e-06	0.421142	1	7.321	173	6.1998e-10	3.20467e-46	GTEx/v8/Adipose_Subcutaneous:GTEx/v8/Adipose_Visceral_Omentum:GTEx/v8/Artery_Aorta:GTEx/v8/Artery_Tibial:GTEx/v8/Heart_Atrial_Appendage:GTEx/v8/Heart_Left_Ventricle		9.54334e-14	rs55919125;rs3743063;rs112238647;rs77719127	111	no
eGFR-CAD	ENSG00000080644	CHRNA3	15	78885394	78913637	-1	protein_coding	1136	CHRNA3	0.00706164	0.0115733	1	14.98	0					1.5615e-08	rs55919125	111	no
eGFR-CAD	ENSG00000117971	CHRNB4	15	78916461	79020096	-1	protein_coding	1143	CHRNB4	0.0186266	-0.177327	192	14.98	0					3.8284e-21	rs55919125;rs62010552;rs3743063;rs12594550;rs12442575;rs112238647	111	no
eGFR-CAD	ENSG00000136378	ADAMTS7	15	79051545	79103773	-1	protein_coding	11173	ADAMTS7	2.98949e-07		159	17.55	420	1.45123e-33	5.78924e-32	GTEx/v8/Adipose_Subcutaneous:GTEx/v8/Adipose_Visceral_Omentum:GTEx/v8/Cells_EBV-transformed_lymphocytes:GTEx/v8/Artery_Aorta:GTEx/v8/Artery_Corory:GTEx/v8/Artery_Tibial:GTEx/v8/Heart_Atrial_Appendage:GTEx/v8/Heart_Left_Ventricle		3.8284e-21	rs62010552;rs3743063;rs112238647;rs2277549;rs55919125;rs12438008;rs77719127;rs7174727;rs11635498;rs12594550	111	no
eGFR-CAD	ENSG00000185787	MORF4L1	15	79102829	79190475	1	protein_coding	10933	MORF4L1	0.802941	0.19137	141	16.25	310	2.3775e-12	1.64352e-12	GTEx/v8/Cells_EBV-transformed_lymphocytes:GTEx/v8/Whole_Blood:GTEx/v8/Artery_Aorta:GTEx/v8/Artery_Tibial		3.83398e-13	rs3743063;rs12438008;rs77719127;rs7174727;rs11635498;rs62010552;rs2277549	111	no
eGFR-CAD	ENSG00000103811	CTSH	15	79213400	79241916	-1	protein_coding	1512	CTSH	3.17315e-06	0.548948	6	12.66	48	1.98594e-10	1.68085e-42	GTEx/v8/Cells_EBV-transformed_lymphocytes:GTEx/v8/Whole_Blood:GTEx/v8/Artery_Aorta:GTEx/v8/Artery_Tibial:GTEx/v8/Liver		3.34911e-11	rs7174727;rs11635498;rs3743063	111	no
eGFR-CAD	ENSG00000103723	AP3B2	15	83328033	83378666	-1	protein_coding	8120	AP3B2	0.990066	0.133406	0	0	5	6.70942e-13	2.45256e-87	GTEx/v8/Adipose_Subcutaneous:GTEx/v8/Adipose_Visceral_Omentum:GTEx/v8/Whole_Blood:GTEx/v8/Artery_Aorta:GTEx/v8/Artery_Corory:GTEx/v8/Artery_Tibial:GTEx/v8/Heart_Atrial_Appendage:GTEx/v8/Heart_Left_Ventricle		3.00874e-09	rs17294476	112	yes
eGFR-CAD	ENSG00000156232	WHAMM	15	83478380	83503611	1	protein_coding	123720	WHAMM	1.03625e-05	1.44798	0	0	5	8.49904e-21	1.21669e-82	GTEx/v8/Adipose_Subcutaneous:GTEx/v8/Adipose_Visceral_Omentum:GTEx/v8/Whole_Blood:GTEx/v8/Liver		3.00874e-09	rs17294476	112	yes
eGFR-CAD	ENSG00000103942	HOMER2	15	83509838	83654661	-1	protein_coding	9455	HOMER2	0.0545469		4	7.625	0					3.00874e-09	rs17294476	112	no
eGFR-CAD	ENSG00000169609	C15orf40	15	83657193	83680393	-1	protein_coding	123207	C15orf40	0.268493	0.0969307	0	0	5	1.14195e-06	1.10517e-25	GTEx/v8/Adipose_Subcutaneous:GTEx/v8/Adipose_Visceral_Omentum:GTEx/v8/Whole_Blood:GTEx/v8/Artery_Tibial:GTEx/v8/Heart_Atrial_Appendage		3.00874e-09	rs17294476	112	yes
eGFR-CAD	ENSG00000064726	BTBD1	15	83685174	83736106	-1	protein_coding	53339	BTBD1	0.0149464	0.543549	2	14.76	5	5.92744e-20	7.38632e-15	GTEx/v8/Adipose_Subcutaneous:GTEx/v8/Artery_Tibial		3.00874e-09	rs17294476	112	no
eGFR-CAD	ENSG00000136404	TM6SF1	15	83776159	83813606	1	protein_coding	53346	TM6SF1	6.46941e-05		0	0	5	4.60674e-07	9.57245e-06	GTEx/v8/Adipose_Visceral_Omentum:GTEx/v8/Artery_Tibial		3.00874e-09	rs17294476	112	yes
eGFR-CAD	ENSG00000166503	HDGFL3	15	83784320	83876770	-1	protein_coding	50810	HDGFL3	0.939816		0	0	1	1.62696e-05	0.00019732	GTEx/v8/Whole_Blood		4.1037e-08	rs17294476	112	yes
eGFR-CAD	ENSG00000158486	DNAH3	16	20944433	21170762	-1	protein_coding	55567	DNAH3	9.63058e-51	-0.246888	10	8.852	0					2.82865e-08	rs9935770	113	no
eGFR-CAD	ENSG00000159713	TPPP3	16	67423712	67427438	-1	protein_coding	51673	TPPP3	0.311517	0.0216755	0	0	28	2.78392e-05	2.76476e-09	GTEx/v8/Heart_Left_Ventricle			rs4783554	115	yes
eGFR-CAD	ENSG00000213398	LCAT	16	67973653	67978034	-1	protein_coding	3931	LCAT	0.496436	-0.294093	0	0	2	0.000230853	5.76503e-08	GTEx/v8/Artery_Tibial			rs4783554	115	yes
eGFR-CAD	ENSG00000072736	NFATC3	16	68118654	68263162	1	protein_coding	4775	NFATC3	0.998062	0.527374	0	0	44	8.22364e-13	2.208e-21	GTEx/v8/Adipose_Subcutaneous:GTEx/v8/Adipose_Visceral_Omentum:GTEx/v8/Whole_Blood:GTEx/v8/Artery_Aorta:GTEx/v8/Artery_Tibial:GTEx/v8/Heart_Atrial_Appendage:GTEx/v8/Heart_Left_Ventricle		1.01433e-08	rs4783554	115	yes
eGFR-CAD	ENSG00000103066	PLA2G15	16	68279207	68294961	1	protein_coding	23659	PLA2G15	0.65843	-0.279351	2	6.527	44	5.83774e-19	4.02031e-15	GTEx/v8/Adipose_Subcutaneous:GTEx/v8/Adipose_Visceral_Omentum:GTEx/v8/Artery_Aorta:GTEx/v8/Artery_Corory:GTEx/v8/Artery_Tibial:GTEx/v8/Heart_Atrial_Appendage:GTEx/v8/Heart_Left_Ventricle		1.01433e-08	rs4783554	115	no
eGFR-CAD	ENSG00000103064	SLC7A6	16	68298433	68335722	1	protein_coding	9057	SLC7A6	0.0224285	-2.22129	12	6.979	44	1.06475e-19	2.10739e-17	GTEx/v8/Whole_Blood		1.01433e-08	rs4783554	115	no
eGFR-CAD	ENSG00000103061	SLC7A6OS	16	68318406	68344849	-1	protein_coding	84138	SLC7A6OS	0.807327	-1.88576	12	6.168	0						rs4783554	115	no
eGFR-CAD	ENSG00000132600	PRMT7	16	68344877	68392466	1	protein_coding	54496	PRMT7	8.30564e-09	-0.873099	30	5.818	44	9.98095e-21	1.92473e-59	GTEx/v8/Adipose_Subcutaneous:GTEx/v8/Adipose_Visceral_Omentum:GTEx/v8/Artery_Aorta:GTEx/v8/Artery_Corory:GTEx/v8/Artery_Tibial:GTEx/v8/Liver		1.01433e-08	rs4783554	115	no
eGFR-CAD	ENSG00000103056	SMPD3	16	68392231	68482591	-1	protein_coding	55512	SMPD3	0.659196	-0.537754	21	10.59	18	3.31086e-05	0.0248446	GTEx/v8/Heart_Atrial_Appendage		1.01433e-08	rs4783554	115	no
eGFR-CAD	ENSG00000184939	ZFP90	16	68563993	68609975	1	protein_coding	146198	ZFP90	0.00886193	0.919738	0	0	44	7.91803e-08	5.15483e-105	GTEx/v8/Whole_Blood		1.01433e-08	rs4783554	115	yes
eGFR-CAD	ENSG00000184517	ZFP1	16	75182390	75206134	1	protein_coding	162239	ZFP1	0.00925162	1.36674	0	0	12	4.51681e-05	9.45478e-37	GTEx/v8/Adipose_Subcutaneous:GTEx/v8/Artery_Tibial			rs8046697	116	yes
eGFR-CAD	ENSG00000168925	CTRB1	16	75252898	75258822	1	protein_coding	1504	CTRB1	0.00179667	0.202062	0	0	5	3.58723e-05	0.00810728	GTEx/v8/Artery_Aorta			rs8046697	116	yes
eGFR-CAD	ENSG00000050820	BCAR1	16	75262928	75301951	-1	protein_coding	9564	BCAR1	0.992957		9	9.829	362	4.98685e-27	1.78331e-21	GTEx/v8/Whole_Blood:GTEx/v8/Artery_Aorta:GTEx/v8/Artery_Tibial		1.12712e-10	rs8046697;rs4887827	116	no
eGFR-CAD	ENSG00000153774	CFDP1	16	75327596	75467383	-1	protein_coding	10428	CFDP1	0.0849396	-0.00394538	328	16.27	362	2.62273e-32	2.85794e-25	GTEx/v8/Adipose_Subcutaneous:GTEx/v8/Adipose_Visceral_Omentum:GTEx/v8/Cells_EBV-transformed_lymphocytes:GTEx/v8/Whole_Blood:GTEx/v8/Artery_Corory:GTEx/v8/Artery_Tibial:GTEx/v8/Heart_Atrial_Appendage:GTEx/v8/Heart_Left_Ventricle		1.12712e-10	rs8046697;rs4887827	116	no
eGFR-CAD	ENSG00000166822	TMEM170A	16	75476952	75499395	-1	protein_coding	124491	TMEM170A	0.000303172	0.822657	89	14.15	87	3.68614e-05	0.0322819	GTEx/v8/Adipose_Subcutaneous		2.38276e-10	rs8046697;rs4887827	116	no
eGFR-CAD	ENSG00000183196	CHST6	16	75510949	75529282	-1	protein_coding	4166	CHST6	0.000606607	-0.818681	17	9.024	0						rs8046697	116	no
eGFR-CAD	ENSG00000140945	CDH13	16	82660408	83830204	1	protein_coding	1012	CDH13		-0.348066	21	11.18	21	1.75022e-28	2.11425e-26	GTEx/v8/Artery_Aorta:GTEx/v8/Artery_Tibial		6.73682e-10	rs7500448	117	no
eGFR-CAD	ENSG00000185924	RTN4RL1	17	1837971	1928639	-1	protein_coding	146760	RTN4RL1	0.787531		0	0	4	1.40123e-05	3.36301e-08	GTEx/v8/Adipose_Visceral_Omentum		1.6354e-08	rs9894634	118	yes
eGFR-CAD	ENSG00000108963	DPH1	17	1933404	1946724	1	protein_coding	1801	DPH1	2.34177e-08		0	0	1	2.77786e-06	1.58191e-19	GTEx/v8/Artery_Aorta:GTEx/v8/Artery_Tibial		4.27589e-09	rs9894634	118	yes
eGFR-CAD	ENSG00000177374	HIC1	17	1957448	1962981	1	protein_coding	3090	HIC1			10	22.6	0					8.96325e-13	rs9894634	118	no
eGFR-CAD	ENSG00000070366	SMG6	17	1963133	2207065	-1	protein_coding	23293	SMG6	0.999935	-0.496661	77	23.1	7	2.73308e-05	0.0280645	GTEx/v8/Artery_Tibial		3.48126e-14	rs9894634;rs8072532	118	no
eGFR-CAD	ENSG00000167720	SRR	17	2206677	2228554	1	protein_coding	63826	SRR	0.179017		2	23.1	66	1.23765e-25	4.93154e-76	GTEx/v8/Adipose_Subcutaneous:GTEx/v8/Adipose_Visceral_Omentum:GTEx/v8/Whole_Blood:GTEx/v8/Artery_Aorta:GTEx/v8/Artery_Corory:GTEx/v8/Artery_Tibial:GTEx/v8/Heart_Atrial_Appendage:GTEx/v8/Heart_Left_Ventricle:GTEx/v8/Liver		3.48126e-14	rs8072532;rs9894634	118	no
eGFR-CAD	ENSG00000141030	COPS3	17	17150141	17184607	-1	protein_coding	8533	COPS3	0.992904	-0.36052	0	0	2	0.00018843	4.05453e-09	GTEx/v8/Artery_Tibial		5.13515e-09	rs12449964	119	yes
eGFR-CAD	ENSG00000141026	MED9	17	17380300	17396540	1	protein_coding	55090	MED9	0.315749	-0.384533	39	11.84	12	4.41287e-06	0.00562525	GTEx/v8/Adipose_Subcutaneous:GTEx/v8/Whole_Blood		1.86841e-09	rs1242510;rs1242478;rs12449964	119	no
eGFR-CAD	ENSG00000108551	RASD1	17	17397751	17399709	-1	protein_coding	51655	RASD1	0.060716		28	20.6	0					3.60922e-08	rs1242510	119	no
eGFR-CAD	ENSG00000133027	PEMT	17	17408877	17495022	-1	protein_coding	10400	PEMT	0.367753	-0.575574	19	20.6	117	1.58981e-14	3.09827e-21	GTEx/v8/Adipose_Subcutaneous:GTEx/v8/Adipose_Visceral_Omentum:GTEx/v8/Whole_Blood:GTEx/v8/Heart_Atrial_Appendage		2.96502e-13	rs1242510;rs12449964;rs2350632;rs1242478;rs9900803;rs8066560;rs11078410;rs4635395;rs9905728	119	no
eGFR-CAD	ENSG00000108557	RAI1	17	17584787	17714767	1	protein_coding	10743	RAI1	0.999136		82	23.8	40	2.47662e-07	0.00201534	GTEx/v8/Liver		2.96502e-13	rs2350632;rs9905728;rs12449964;rs9900803;rs11649804;rs8066560	119	no
eGFR-CAD	ENSG00000072310	SREBF1	17	17713713	17740325	-1	protein_coding	6720	SREBF1	0.985658	-0.309371	54	14.58	466	3.02536e-36	6.34681e-29	GTEx/v8/Adipose_Subcutaneous:GTEx/v8/Whole_Blood:GTEx/v8/Artery_Aorta:GTEx/v8/Artery_Tibial:GTEx/v8/Heart_Left_Ventricle		2.96502e-13	rs8066560;rs9900803;rs11649804;rs11078410;rs62064119;rs1242478;rs1242510;rs2350632;rs12449964;rs9905728;rs4635395	119	no
eGFR-CAD	ENSG00000175662	TOM1L2	17	17746828	17875736	-1	protein_coding	146691	TOM1L2	0.414476	-0.0316627	176	17.34	449	1.06068e-24	2.65455e-19	GTEx/v8/Adipose_Subcutaneous:GTEx/v8/Adipose_Visceral_Omentum:GTEx/v8/Whole_Blood:GTEx/v8/Artery_Aorta:GTEx/v8/Artery_Corory:GTEx/v8/Artery_Tibial:GTEx/v8/Heart_Atrial_Appendage		2.96502e-13	rs8066560;rs11078410;rs62064119;rs4635395;rs2350632;rs12449964;rs9905728;rs9900803;rs11649804	119	no
eGFR-CAD	ENSG00000171962	DRC3	17	17876127	17920203	1	protein_coding	83450	DRC3	6.08743e-06	0.121792	69	25.8	202	5.24241e-06	4.11078e-22	GTEx/v8/Artery_Tibial:GTEx/v8/Heart_Left_Ventricle		1.68738e-11	rs8066560;rs11078410;rs4635395;rs62064119	119	no
eGFR-CAD	ENSG00000171953	ATPAF2	17	17880723	17942523	-1	protein_coding	91647	ATPAF2	0.00143054	-0.70191	91	25.8	302	2.05049e-10	5.77394e-09	GTEx/v8/Adipose_Visceral_Omentum:GTEx/v8/Whole_Blood:GTEx/v8/Artery_Aorta:GTEx/v8/Heart_Atrial_Appendage:GTEx/v8/Heart_Left_Ventricle		3.90459e-13	rs8066560;rs11078410;rs4635395;rs62064119;rs2350632;rs9900803;rs11649804	119	no
eGFR-CAD	ENSG00000141034	GID4	17	17942606	17971718	1	protein_coding	79018	GID4	0.937456	-1.87294	59	15.93	0					8.04583e-09	rs8066560;rs4635395;rs11078410;rs62064119	119	no
eGFR-CAD	ENSG00000108591	DRG2	17	17991200	18011285	1	protein_coding	1819	DRG2	0.148077	-0.609767	51	13.71	217	1.94836e-13	5.16751e-10	GTEx/v8/Adipose_Subcutaneous:GTEx/v8/Adipose_Visceral_Omentum:GTEx/v8/Whole_Blood:GTEx/v8/Artery_Aorta:GTEx/v8/Artery_Tibial		5.42262e-12	rs8066560;rs11078410;rs62064119;rs2350632;rs12449964;rs9900803;rs4635395	119	no
eGFR-CAD	ENSG00000091536	MYO15A	17	18012020	18083116	1	protein_coding	51168	MYO15A		-0.0449151	39	20.9	0						rs11078410;rs62064119	119	no
eGFR-CAD	ENSG00000091542	ALKBH5	17	18086392	18113268	1	protein_coding	54890	ALKBH5	0.803935	0.479105	0	0	209	3.9393e-07	2.27577e-32	GTEx/v8/Adipose_Subcutaneous:GTEx/v8/Artery_Aorta:GTEx/v8/Artery_Tibial:GTEx/v8/Heart_Atrial_Appendage		5.42262e-12	rs9900803;rs8066560;rs11649804;rs11078410;rs4635395	119	yes
eGFR-CAD	ENSG00000131899	LLGL1	17	18128901	18148189	1	protein_coding	3996	LLGL1	0.977463		0	0	2	4.95753e-05	9.96816e-07	GTEx/v8/Artery_Tibial:GTEx/v8/Liver			rs11078410	119	yes
eGFR-CAD	ENSG00000177731	FLII	17	18148150	18162230	-1	protein_coding	2314	FLII	3.31007e-06	-0.535069	0	0	2	4.6111e-05	1.28252e-06	GTEx/v8/Whole_Blood		1.86841e-09	rs1242510	119	yes
eGFR-CAD	ENSG00000177427	MIEF2	17	18163848	18169866	1	protein_coding	125170	MIEF2	0.0770145	-0.613688	0	0	32	1.12451e-05	2.99716e-05	GTEx/v8/Whole_Blood:GTEx/v8/Artery_Aorta:GTEx/v8/Heart_Atrial_Appendage		1.07165e-12	rs1242510;rs2350632;rs12449964;rs9905728;rs62064119;rs8066560;rs4635395;rs11078410	119	yes
eGFR-CAD	ENSG00000176994	SMCR8	17	18218624	18226517	1	protein_coding	140775	SMCR8	0.31942	-0.410698	0	0	1	0.000178902	1.28331e-17	GTEx/v8/Whole_Blood			rs1242478	119	yes
eGFR-CAD	ENSG00000176974	SHMT1	17	18231187	18266856	-1	protein_coding	6470	SHMT1	1.86116e-07	1.63081	0	0	1	6.36303e-05	1.58745e-19	GTEx/v8/Heart_Atrial_Appendage		2.6344e-08	rs1242478	119	yes
eGFR-CAD	ENSG00000171928	TVP23B	17	18684308	18710027	1	protein_coding	51030	TVP23B	0.429733	0.710895	0	0	26	4.46228e-05	1.59094e-100	GTEx/v8/Adipose_Subcutaneous:GTEx/v8/Artery_Aorta:GTEx/v8/Artery_Tibial		9.17127e-12	rs8066560;rs11649804;rs11078410	119	yes
eGFR-CAD	ENSG00000141750	STAC2	17	37366789	37382125	-1	protein_coding	342667	STAC2	1.6604e-05	0.632375	0	0	6	6.8086e-06	1.12046e-18	GTEx/v8/Artery_Tibial			rs3751903;rs2952155	120	yes
eGFR-CAD	ENSG00000108306	FBXL20	17	37415384	37558776	-1	protein_coding	84961	FBXL20	0.998875		0	0	81	6.3168e-10	3.08884e-11	GTEx/v8/Adipose_Subcutaneous:GTEx/v8/Artery_Aorta:GTEx/v8/Artery_Tibial		7.35789e-12	rs3751903;rs2952155	120	yes
eGFR-CAD	ENSG00000131771	PPP1R1B	17	37782993	37792879	1	protein_coding	84152	PPP1R1B	0.0821063	-0.330362	14	14.12	74	2.96466e-12	1.02489e-08	GTEx/v8/Heart_Atrial_Appendage		7.35789e-12	rs3751903;rs2952155	120	no
eGFR-CAD	ENSG00000131748	STARD3	17	37793318	37819737	1	protein_coding	10948	STARD3	0.149478	-0.117291	21	15.7	27	2.19474e-07	3.71363e-33	GTEx/v8/Whole_Blood		7.35789e-12	rs3751903;rs2952155	120	no
eGFR-CAD	ENSG00000173991	TCAP	17	37820440	37822808	1	protein_coding	8557	TCAP	0.075771	-0.485443	23	17.97	0						rs3751903;rs2952155	120	no
eGFR-CAD	ENSG00000141744	PNMT	17	37824234	37826728	1	protein_coding	5409	PNMT	0.00075382		36	17.97	84	3.00057e-22	1.154e-17	GTEx/v8/Adipose_Visceral_Omentum:GTEx/v8/Heart_Atrial_Appendage:GTEx/v8/Heart_Left_Ventricle		7.35789e-12	rs3751903;rs2952155	120	no
eGFR-CAD	ENSG00000161395	PGAP3	17	37827375	37853050	-1	protein_coding	93210	PGAP3	0.0909847	-0.304973	55	17.97	87	2.79664e-30	4.18151e-24	GTEx/v8/Adipose_Subcutaneous:GTEx/v8/Adipose_Visceral_Omentum:GTEx/v8/Whole_Blood:GTEx/v8/Artery_Aorta:GTEx/v8/Artery_Tibial:GTEx/v8/Heart_Atrial_Appendage:GTEx/v8/Heart_Left_Ventricle:GTEx/v8/Liver		7.35789e-12	rs3751903;rs2952155;rs9652838	120	no
eGFR-CAD	ENSG00000141736	ERBB2	17	37844167	37886679	1	protein_coding	2064	ERBB2	0.998895	-0.391042	43	23.5	82	3.33839e-09	1.59873e-05	GTEx/v8/Heart_Atrial_Appendage		7.35789e-12	rs2952155;rs9652838;rs3751903	120	no
eGFR-CAD	ENSG00000141741	MIEN1	17	37884749	37887040	-1	protein_coding	84299	MIEN1	0.773017	-0.25265	15	23.5	0					1.47767e-10	rs2952155;rs9652838	120	no
eGFR-CAD	ENSG00000141738	GRB7	17	37894180	37903544	1	protein_coding	2886	GRB7	0.000820006	0.0322768	16	20.5	0					1.47767e-10	rs9652838;rs2952155	120	no
eGFR-CAD	ENSG00000161405	IKZF3	17	37921198	38020441	-1	protein_coding	22806	IKZF3	0.994922	-0.206896	209	21.6	53	4.87409e-06	6.30674e-09	GTEx/v8/Adipose_Subcutaneous:GTEx/v8/Whole_Blood		5.53604e-12	rs9652838;rs2952155;rs3751903	120	no
eGFR-CAD	ENSG00000186075	ZPBP2	17	38024417	38034149	1	protein_coding	124626	ZPBP2	0.000986594	-0.156737	41	21.6	0					3.23375e-11	rs9652838;rs2952155	120	no
eGFR-CAD	ENSG00000073605	GSDMB	17	38060848	38076107	-1	protein_coding	55876	GSDMB	1.73304e-07	0.288248	22	16.69	325	1.10403e-29	5.68661e-71	GTEx/v8/Adipose_Subcutaneous:GTEx/v8/Cells_EBV-transformed_lymphocytes:GTEx/v8/Whole_Blood:GTEx/v8/Artery_Aorta:GTEx/v8/Artery_Tibial:GTEx/v8/Heart_Left_Ventricle		5.53604e-12	rs9652838;rs2952155;rs3751903;rs111951038	120	no
eGFR-CAD	ENSG00000172057	ORMDL3	17	38077294	38083854	-1	protein_coding	94103	ORMDL3	0.721819	-0.557735	11	12.72	319	4.57684e-19	1.67772e-47	GTEx/v8/Cells_EBV-transformed_lymphocytes:GTEx/v8/Whole_Blood:GTEx/v8/Artery_Aorta:GTEx/v8/Artery_Tibial		5.53604e-12	rs9652838;rs3751903;rs2952155	120	no
eGFR-CAD	ENSG00000204913	LRRC3C	17	38097727	38101000	1	protein_coding	100505591	LRRC3C		0.0631162	1	4.329	0					1.95917e-10	rs9652838	120	no
eGFR-CAD	ENSG00000167914	GSDMA	17	38119226	38134019	1	protein_coding	284110	GSDMA	7.6136e-13	0.516311	0	0	214	7.63035e-12	1.16669e-89	GTEx/v8/Adipose_Subcutaneous:GTEx/v8/Adipose_Visceral_Omentum:GTEx/v8/Whole_Blood:GTEx/v8/Artery_Aorta:GTEx/v8/Artery_Tibial:GTEx/v8/Heart_Atrial_Appendage		5.53604e-12	rs3751903;rs2952155;rs111951038;rs9652838	120	yes
eGFR-CAD	ENSG00000108342	CSF3	17	38171614	38174066	1	protein_coding	1440	CSF3	0.480556	0.254419	2	1.407	24	6.63001e-07	0.000550589	GTEx/v8/Adipose_Subcutaneous		9.75644e-11	rs111951038;rs3751903;rs2952155	120	no
eGFR-CAD	ENSG00000008838	MED24	17	38175350	38217468	-1	protein_coding	9862	MED24	8.98959e-09	1.2872	3	5.813	6	3.94367e-11	9.31336e-51	GTEx/v8/Adipose_Subcutaneous:GTEx/v8/Artery_Aorta:GTEx/v8/Artery_Tibial		9.75644e-11	rs111951038;rs2952155	120	no
eGFR-CAD	ENSG00000108771	DHX58	17	40253422	40264751	-1	protein_coding	79132	DHX58	7.28555e-08	0.278801	0	0	10	6.13388e-07	4.57685e-46	GTEx/v8/Adipose_Subcutaneous:GTEx/v8/Artery_Tibial		3.36987e-08	rs12950549	121	yes
eGFR-CAD	ENSG00000108774	RAB5C	17	40276994	40307035	-1	protein_coding	5878	RAB5C	0.82657	-0.36267	0	0	1	0.000136142	4.03276e-19	GTEx/v8/Adipose_Subcutaneous			rs12950549	121	yes
eGFR-CAD	ENSG00000089558	KCNH4	17	40308909	40333296	-1	protein_coding	23415	KCNH4	0.999979	-0.452983	0	0	14	1.27771e-06	6.2332e-13	GTEx/v8/Adipose_Subcutaneous		3.36987e-08	rs12950549	121	yes
eGFR-CAD	ENSG00000126561	STAT5A	17	40439565	40463961	1	protein_coding	6776	STAT5A	0.999866	-0.759016	1	0.245	0						rs12950549	121	no
eGFR-CAD	ENSG00000168610	STAT3	17	40465342	40540586	-1	protein_coding	6774	STAT3	0.999989	-0.485533	73	14.37	55	8.28211e-08	0.000103176	GTEx/v8/Adipose_Subcutaneous:GTEx/v8/Artery_Aorta:GTEx/v8/Artery_Corory:GTEx/v8/Artery_Tibial:GTEx/v8/Heart_Atrial_Appendage:GTEx/v8/Heart_Left_Ventricle		2.68548e-08	rs12950549	121	no
eGFR-CAD	ENSG00000177469	CAVIN1	17	40554470	40575535	-1	protein_coding	284119	CAVIN1	0.020881	1.33164	1	4.883	0						rs12950549	121	no
eGFR-CAD	ENSG00000037042	TUBG2	17	40811323	40819024	1	protein_coding	27175	TUBG2	0.00431002	-0.743554	0	0	35	1.21983e-08	8.20151e-33	GTEx/v8/Adipose_Subcutaneous:GTEx/v8/Artery_Tibial		2.68548e-08	rs12950549	121	yes
eGFR-CAD	ENSG00000266967	AARSD1	17	41102543	41116515	-1	protein_coding	80755	AARSD1	2.4391e-07	0.105683	12	7.85	13	0.000122618	0.0205765	GTEx/v8/Artery_Aorta		3.20502e-08	rs62076368	122	no
eGFR-CAD	ENSG00000267060	PTGES3L	17	41120105	41132545	-1	protein_coding	100885848	PTGES3L	0.0247441	-0.422602	14	7.659	0					3.20502e-08	rs62076368	122	no
eGFR-CAD	ENSG00000198863	RUNDC1	17	41132582	41145707	1	protein_coding	146923	RUNDC1	0.0189205	0.641087	11	7.659	0						rs62076368	122	no
eGFR-CAD	ENSG00000131469	RPL27	17	41150290	41154976	1	protein_coding	6155	RPL27	0.822385	-0.126601	7	7.986	1	0.000256462	4.30934e-05	GTEx/v8/Artery_Tibial			rs62076368	122	no
eGFR-CAD	ENSG00000068079	IFI35	17	41158742	41166473	1	protein_coding	3430	IFI35	5.69697e-08	0.0103923	6	15.87	0						rs62076368	122	no
eGFR-CAD	ENSG00000108828	VAT1	17	41166622	41177140	-1	protein_coding	10493	VAT1	0.019956	-0.967131	3	15.87	29	6.40605e-14	6.88753e-10	GTEx/v8/Adipose_Subcutaneous:GTEx/v8/Whole_Blood:GTEx/v8/Artery_Tibial:GTEx/v8/Heart_Atrial_Appendage		3.20502e-08	rs62076368	122	no
eGFR-CAD	ENSG00000108830	RND2	17	41177258	41184057	1	protein_coding	8153	RND2	0.000138854		1	15.87	29	1.50871e-08	3.715e-08	GTEx/v8/Heart_Atrial_Appendage		3.20502e-08	rs62076368	122	no
eGFR-CAD	ENSG00000012048	BRCA1	17	41196312	41277500	-1	protein_coding	672	BRCA1	3.28742e-20	-0.268752	0	0	28	5.16496e-08	1.64607e-11	GTEx/v8/Artery_Tibial:GTEx/v8/Liver		3.20502e-08	rs62076368	122	yes
eGFR-CAD	ENSG00000188554	NBR1	17	41322498	41363708	1	protein_coding	4077	NBR1	0.000436707	-0.826384	0	0	28	4.07698e-07	8.02113e-12	GTEx/v8/Adipose_Subcutaneous:GTEx/v8/Adipose_Visceral_Omentum:GTEx/v8/Artery_Aorta:GTEx/v8/Artery_Tibial		3.20502e-08	rs62076368	122	yes
eGFR-CAD	ENSG00000184988	TMEM106A	17	41363854	41372061	1	protein_coding	113277	TMEM106A	0.000328022	0.0413416	0	0	28	3.44983e-07	2.43142e-16	GTEx/v8/Adipose_Subcutaneous:GTEx/v8/Cells_EBV-transformed_lymphocytes:GTEx/v8/Artery_Aorta:GTEx/v8/Artery_Tibial:GTEx/v8/Heart_Left_Ventricle		3.20502e-08	rs62076368	122	yes
eGFR-CAD	ENSG00000175906	ARL4D	17	41476327	41478505	1	protein_coding	379	ARL4D	0.13243	0.197623	0	0	18	7.33483e-05	1.51523e-05	GTEx/v8/Whole_Blood			rs62076368	122	yes
eGFR-CAD	ENSG00000178852	EFCAB13	17	45400656	45518678	1	protein_coding	124989	EFCAB13	8.21992e-19	-0.190445	0	0	28	1.4614e-06	2.74933e-40	GTEx/v8/Adipose_Subcutaneous:GTEx/v8/Adipose_Visceral_Omentum:GTEx/v8/Artery_Aorta:GTEx/v8/Artery_Tibial		2.18935e-11	rs12602010	123	yes
eGFR-CAD	ENSG00000198933	TBKBP1	17	45771447	45789416	1	protein_coding	9755	TBKBP1	0.0383778	-1.54619	0	0	30	4.61999e-09	5.36782e-67	GTEx/v8/Adipose_Subcutaneous:GTEx/v8/Whole_Blood:GTEx/v8/Artery_Tibial		2.18935e-11	rs12602010	123	yes
eGFR-CAD	ENSG00000159111	MRPL10	17	45900638	45908900	-1	protein_coding	124995	MRPL10	0.288891	1.41439	0	0	27	5.08632e-05	5.5114e-08	GTEx/v8/Whole_Blood		2.18935e-11	rs12602010	123	yes
eGFR-CAD	ENSG00000141295	SCRN2	17	45915058	45918699	-1	protein_coding	90507	SCRN2	6.55879e-07	-0.299714	0	0	27	1.11181e-06	7.71291e-45	GTEx/v8/Adipose_Visceral_Omentum:GTEx/v8/Whole_Blood:GTEx/v8/Artery_Aorta:GTEx/v8/Artery_Tibial:GTEx/v8/Heart_Left_Ventricle		2.18935e-11	rs12602010	123	yes
eGFR-CAD	ENSG00000108439	PNPO	17	46018872	46025654	1	protein_coding	55163	PNPO	3.71896e-05	0.17935	0	0	30	4.55662e-08	2.09825e-12	GTEx/v8/Adipose_Subcutaneous:GTEx/v8/Adipose_Visceral_Omentum:GTEx/v8/Artery_Aorta:GTEx/v8/Artery_Tibial:GTEx/v8/Heart_Left_Ventricle		2.18935e-11	rs12602010	123	yes
eGFR-CAD	ENSG00000082641	NFE2L1	17	46125691	46138849	1	protein_coding	4779	NFE2L1	0.998124	-0.893485	3	14.49	3	0.000218557	0.00437317	GTEx/v8/Artery_Tibial		2.18935e-11	rs12602010	123	no
eGFR-CAD	ENSG00000108468	CBX1	17	46147414	46178883	-1	protein_coding	10951	CBX1	0.949843	-0.442894	13	8.435	0					2.98062e-10	rs12602010	123	no
eGFR-CAD	ENSG00000002919	SNX11	17	46180719	46200436	1	protein_coding	29916	SNX11	3.85655e-05	0.140273	8	16.2	25	7.12656e-05	9.08503e-27	GTEx/v8/Adipose_Subcutaneous		2.18935e-11	rs12602010	123	no
eGFR-CAD	ENSG00000141293	SKAP1	17	46210802	46507637	-1	protein_coding	8631	SKAP1	0.00030184		15	22	0					8.05685e-11	rs12602010	123	no
eGFR-CAD	ENSG00000173917	HOXB2	17	46618256	46623441	-1	protein_coding	3212	HOXB2	0.00183831	0.974079	0	0	31	1.24391e-11	1.39555e-62	GTEx/v8/Adipose_Subcutaneous:GTEx/v8/Adipose_Visceral_Omentum:GTEx/v8/Whole_Blood:GTEx/v8/Artery_Tibial		2.18935e-11	rs12602010;rs4793990	123:124	yes
eGFR-CAD	ENSG00000120093	HOXB3	17	46626232	46682274	-1	protein_coding	3213	HOXB3	0.610993	-1.0207	0	0	25	2.53265e-05	9.35544e-23	GTEx/v8/Whole_Blood:GTEx/v8/Artery_Tibial		8.05685e-11	rs12602010	123	yes
eGFR-CAD	ENSG00000120075	HOXB5	17	46668619	46671323	-1	protein_coding	3215	HOXB5	0.48144	-0.0871823	0	0	1	0.000224698	0.00174397	GTEx/v8/Adipose_Subcutaneous			rs12602010	123	yes
eGFR-CAD	ENSG00000170703	TTLL6	17	46839597	46894576	-1	protein_coding	284076	TTLL6	7.48858e-08	-0.209165	60	12.87	97	7.20463e-15	1.06346e-10	GTEx/v8/Adipose_Subcutaneous:GTEx/v8/Adipose_Visceral_Omentum:GTEx/v8/Artery_Tibial:GTEx/v8/Heart_Atrial_Appendage:GTEx/v8/Heart_Left_Ventricle		4.90797e-08	rs4793990	124	no
eGFR-CAD	ENSG00000136436	CALCOCO2	17	46908350	46943884	1	protein_coding	10241	CALCOCO2	0.0317625	0.266767	10	5.287	0						rs4793990	124	no
eGFR-CAD	ENSG00000159199	ATP5MC1	17	46970127	46973233	1	protein_coding	516	ATP5MC1	0.327526	-0.0240793	15	22.1	97	1.0033e-43	1.75691e-36	GTEx/v8/Adipose_Visceral_Omentum:GTEx/v8/Artery_Tibial:GTEx/v8/Heart_Atrial_Appendage:GTEx/v8/Heart_Left_Ventricle		4.90797e-08	rs4793990	124	no
eGFR-CAD	ENSG00000159202	UBE2Z	17	46985731	47006418	1	protein_coding	65264	UBE2Z	0.927559	0.175157	16	19.46	97	5.02308e-24	2.85102e-37	GTEx/v8/Cells_EBV-transformed_lymphocytes:GTEx/v8/Whole_Blood		4.90797e-08	rs4793990	124	no
eGFR-CAD	ENSG00000159210	SNF8	17	47006678	47022479	-1	protein_coding	11267	SNF8	0.290874	1.13061	19	19.46	97	4.34994e-14	6.7911e-10	GTEx/v8/Adipose_Subcutaneous:GTEx/v8/Adipose_Visceral_Omentum:GTEx/v8/Artery_Aorta:GTEx/v8/Artery_Corory:GTEx/v8/Artery_Tibial:GTEx/v8/Heart_Left_Ventricle		4.90797e-08	rs4793990	124	no
eGFR-CAD	ENSG00000159224	GIP	17	47035916	47045958	-1	protein_coding	2695	GIP	0.162839	0.403028	13	16.46	0						rs4793990	124	no
eGFR-CAD	ENSG00000062716	VMP1	17	57784553	57919616	1	protein_coding	81671	VMP1	0.930656	-0.702995	56	11.63	0						rs1292043	125	no
eGFR-CAD	ENSG00000108423	TUBD1	17	57936851	57970304	-1	protein_coding	51174	TUBD1	0.000375248	-1.01323	25	16.02	0					2.15226e-09	rs1292043	125	no
eGFR-CAD	ENSG00000108443	RPS6KB1	17	57970447	58027925	1	protein_coding	6198	RPS6KB1	0.998223	-2.20329	30	21.1	78	4.22826e-08	6.87497e-05	GTEx/v8/Whole_Blood		2.15226e-09	rs1292043	125	no
eGFR-CAD	ENSG00000189050	RNFT1	17	58029601	58042122	-1	protein_coding	51136	RNFT1	0.0112057	-0.517044	8	21.1	78	2.17268e-12	7.99324e-09	GTEx/v8/Adipose_Subcutaneous:GTEx/v8/Adipose_Visceral_Omentum:GTEx/v8/Cells_EBV-transformed_lymphocytes:GTEx/v8/Whole_Blood:GTEx/v8/Artery_Aorta:GTEx/v8/Artery_Tibial:GTEx/v8/Heart_Left_Ventricle:GTEx/v8/Liver		2.15226e-09	rs1292043	125	no
eGFR-CAD	ENSG00000141376	BCAS3	17	58754814	59470199	1	protein_coding	54828	BCAS3	0.998848	-0.434508	343	19.16	22	3.24284e-05	4.1376e-14	GTEx/v8/Whole_Blood:GTEx/v8/Artery_Tibial		1.6713e-19	rs77936394;rs28394355;rs112269503;rs11655822;rs72832587;rs10853030	126	no
eGFR-CAD	ENSG00000121068	TBX2	17	59477257	59486827	1	protein_coding	6909	TBX2	0.964019		1	11.79	4	2.41716e-08	8.53898e-12	GTEx/v8/Adipose_Subcutaneous:GTEx/v8/Adipose_Visceral_Omentum:GTEx/v8/Artery_Aorta:GTEx/v8/Heart_Left_Ventricle		3.9542e-10	rs10853030	126	no
eGFR-CAD	ENSG00000141337	ARSG	17	66255323	66418872	1	protein_coding	22901	ARSG	1.55401e-05	-0.0731462	15	8.775	3	4.49642e-05	2.44129e-41	GTEx/v8/Artery_Tibial		5.30897e-17	rs3785611;rs2909220;rs2302783;rs11077558	127	no
eGFR-CAD	ENSG00000070540	WIPI1	17	66417089	66453654	-1	protein_coding	55062	WIPI1	0.5235		30	18.81	11	5.20666e-06	0.000899982	GTEx/v8/Liver		8.56916e-16	rs3785611;rs2909220;rs2302783;rs11077558	127	no
eGFR-CAD	ENSG00000108946	PRKAR1A	17	66507921	66547460	1	protein_coding	5573	PRKAR1A	0.999223	-0.526046	6	5.718	60	7.74293e-34	8.48778e-28	GTEx/v8/Adipose_Subcutaneous:GTEx/v8/Whole_Blood:GTEx/v8/Artery_Aorta:GTEx/v8/Artery_Corory:GTEx/v8/Artery_Tibial:GTEx/v8/Heart_Atrial_Appendage:GTEx/v8/Heart_Left_Ventricle		5.30897e-17	rs2909220;rs3785611;rs2302783;rs950131;rs11077558	127	no
eGFR-CAD	ENSG00000108950	FAM20A	17	66531254	66597530	-1	protein_coding	54757	FAM20A	0.00250112		0	0	57	5.9756e-07	6.20985e-56	GTEx/v8/Whole_Blood:GTEx/v8/Heart_Left_Ventricle		5.30897e-17	rs3785611;rs2909220;rs2302783;rs11077558;rs950131	127	yes
eGFR-CAD	ENSG00000184828	ZBTB7C	18	45553044	45937123	-1	protein_coding	201501	ZBTB7C	0.907221	-0.0627471	0	0	9	2.96565e-05	0.0481654	GTEx/v8/Artery_Aorta		6.45513e-10	rs7229491;rs895666	128	yes
eGFR-CAD	ENSG00000101665	SMAD7	18	46446223	46477081	-1	protein_coding	4092	SMAD7	0.975696	-0.748268	11	10.53	0					8.24341e-12	rs9945126;rs9953366;rs11082719	128	no
eGFR-CAD	ENSG00000131196	NFATC1	18	77155856	77289325	1	protein_coding	4772	NFATC1	0.96922	0.750396	5	7.854	5	1.97718e-07	0.00186847	GTEx/v8/Liver		3.61813e-09	rs7233264	129	no
eGFR-CAD	ENSG00000127616	SMARCA4	19	11071598	11176071	1	protein_coding	6597	SMARCA4	1		39	8.686	37	1.45947e-07	0.000589482	GTEx/v8/Adipose_Subcutaneous:GTEx/v8/Whole_Blood:GTEx/v8/Artery_Tibial:GTEx/v8/Heart_Atrial_Appendage		4.40438e-08	rs113113862	130	no
eGFR-CAD	ENSG00000130520	LSM4	19	18417040	18434084	-1	protein_coding	25804	LSM4	0.667371	-0.63536	0	0	3	8.875e-07	1.76164e-19	GTEx/v8/Adipose_Visceral_Omentum		3.04427e-08	rs117780632	131	yes
eGFR-CAD	ENSG00000130517	PGPEP1	19	18451397	18480760	1	protein_coding	54858	PGPEP1	0.000353365	3.37334	3	3.514	1	5.30915e-05	9.35747e-05	GTEx/v8/Heart_Left_Ventricle		3.04427e-08	rs117780632	131	no
eGFR-CAD	ENSG00000130513	GDF15	19	18485541	18499986	1	protein_coding	9518	GDF15	0.000282487	0.867796	0	0	2	1.96581e-05	5.46367e-14	GTEx/v8/Whole_Blood			rs117780632	131	yes
eGFR-CAD	ENSG00000105656	ELL	19	18553473	18632937	-1	protein_coding	8178	ELL	0.940941	-0.6356	2	12.64	0					8.95692e-21	rs78030362	131	no
eGFR-CAD	ENSG00000221983	UBA52	19	18682540	18688360	1	protein_coding	7311	UBA52	0.4468	1.70918	1	0.981	4	3.8822e-06	7.75554e-29	GTEx/v8/Artery_Tibial		1.1603e-20	rs111551996;rs78030362	131	no
eGFR-CAD	ENSG00000006016	CRLF1	19	18683030	18718551	-1	protein_coding	9244	CRLF1	0.0268556		1	0.981	0					7.80531e-14	rs111551996	131	no
eGFR-CAD	ENSG00000006015	REX1BD	19	18699495	18703146	1	protein_coding	55049	REX1BD	0.249879	0.549026	1	0.981	0					7.80531e-14	rs111551996	131	no
eGFR-CAD	ENSG00000105696	TMEM59L	19	18718240	18731849	1	protein_coding	25789	TMEM59L	0.0151008		1	0.422	0					8.42753e-16	rs111551996	131	no
eGFR-CAD	ENSG00000167487	KLHL26	19	18747775	18781309	1	protein_coding	55295	KLHL26	6.67074e-05	-0.0452324	12	9.385	0					8.85865e-11	rs73923149;rs111551996	131	no
eGFR-CAD	ENSG00000105662	CRTC1	19	18794487	18893004	1	protein_coding	23373	CRTC1	0.980548	-2.58761	6	4.572	0					5.30062e-10	rs73923149	131	no
eGFR-CAD	ENSG00000064490	RFXANK	19	19303008	19312678	1	protein_coding	8625	RFXANK	0.000671164	0.789997	0	0	13	8.05749e-08	4.23962e-13	GTEx/v8/Whole_Blood			rs10401969	132	yes
eGFR-CAD	ENSG00000130287	NCAN	19	19322782	19363042	1	protein_coding	1463	NCAN	0.154547	-1.28077	3	23	0					4.87899e-09	rs10401969	132	no
eGFR-CAD	ENSG00000187664	HAPLN4	19	19366450	19373605	-1	protein_coding	404037	HAPLN4	0.0326848	0.204998	3	23.8	2	8.38503e-05	2.38015e-14	GTEx/v8/Heart_Atrial_Appendage		1.83041e-11	rs10401969	132	no
eGFR-CAD	ENSG00000213996	TM6SF2	19	19375173	19384200	-1	protein_coding	53345	TM6SF2	1.93541e-05		5	23.8	28	7.61709e-09	8.90299e-16	GTEx/v8/Adipose_Subcutaneous:GTEx/v8/Adipose_Visceral_Omentum:GTEx/v8/Heart_Atrial_Appendage:GTEx/v8/Heart_Left_Ventricle		9.99609e-12	rs10401969	132	no
eGFR-CAD	ENSG00000105705	SUGP1	19	19386827	19431653	-1	protein_coding	57794	SUGP1	0.999636		13	23.8	0					9.99609e-12	rs10401969	132	no
eGFR-CAD	ENSG00000129933	MAU2	19	19431490	19469563	1	protein_coding	23383	MAU2	0.999718	0.0144236	9	5.214	54	2.1663e-15	6.04789e-11	GTEx/v8/Whole_Blood		9.99609e-12	rs10401969	132	no
eGFR-CAD	ENSG00000167491	GATAD2A	19	19496635	19619740	1	protein_coding	54815	GATAD2A	0.995363	-0.496926	10	8.82	52	2.77026e-10	3.60371e-24	GTEx/v8/Adipose_Subcutaneous:GTEx/v8/Whole_Blood		9.99609e-12	rs10401969	132	no
eGFR-CAD	ENSG00000178093	TSSK6	19	19623227	19626838	-1	protein_coding	83983	TSSK6	0.587551	-1.56843	1	5.404	0						rs10401969	132	no
eGFR-CAD	ENSG00000186010	NDUFA13	19	19626545	19644285	1	protein_coding	51079	NDUFA13	0.000121027	-0.285092	1	5.404	0						rs10401969	132	no
eGFR-CAD	ENSG00000250067	YJEFN3	19	19627036	19648390	1	protein_coding	374887	YJEFN3	2.63543e-06		1	5.404	38	5.54572e-06	3.19891e-16	GTEx/v8/Adipose_Subcutaneous:GTEx/v8/Whole_Blood:GTEx/v8/Artery_Tibial		9.99609e-12	rs10401969	132	no
eGFR-CAD	ENSG00000160161	CILP2	19	19649057	19657468	1	protein_coding	148113	CILP2	0.000278936	-0.132917	4	8.295	0					1.10849e-09	rs10401969	132	no
eGFR-CAD	ENSG00000105717	PBX4	19	19672522	19729725	-1	protein_coding	80714	PBX4	0.00677213	-0.679897	21	8.295	0					9.12431e-10	rs10401969	132	no
eGFR-CAD	ENSG00000064547	LPAR2	19	19734477	19739739	-1	protein_coding	9170	LPAR2	0.33727	-0.426143	3	7.254	0					2.88538e-09	rs10401969	132	no
eGFR-CAD	ENSG00000089639	GMIP	19	19740285	19754476	-1	protein_coding	51291	GMIP	7.29299e-05	-0.277164	1	7.254	0					3.71122e-08	rs10401969	132	no
eGFR-CAD	ENSG00000105726	ATP13A1	19	19756007	19774502	-1	protein_coding	57130	ATP13A1	0.994474		1	7.254	54	6.53599e-11	9.80314e-12	GTEx/v8/Adipose_Subcutaneous:GTEx/v8/Adipose_Visceral_Omentum:GTEx/v8/Artery_Aorta:GTEx/v8/Artery_Corory:GTEx/v8/Artery_Tibial:GTEx/v8/Heart_Atrial_Appendage:GTEx/v8/Heart_Left_Ventricle		9.99609e-12	rs10401969	132	no
eGFR-CAD	ENSG00000181896	ZNF101	19	19779605	19794318	1	protein_coding	94039	ZNF101	5.76614e-07	-0.00197425	0	0	1	0.000112036	0.0223002	GTEx/v8/Adipose_Subcutaneous			rs10401969	132	yes
eGFR-CAD	ENSG00000081665	ZNF506	19	19896648	19932560	-1	protein_coding	440515	ZNF506	1.99613e-08	-0.2984	0	0	13	4.66246e-05	1.69948e-26	GTEx/v8/Adipose_Subcutaneous:GTEx/v8/Heart_Left_Ventricle		8.69221e-10	rs10401969	132	yes
eGFR-CAD	ENSG00000197124	ZNF682	19	20107867	20150315	-1	protein_coding	91120	ZNF682	3.67329e-09	1.21204	0	0	1	9.3218e-05	0.00051934	GTEx/v8/Artery_Tibial		4.96171e-11	rs10401969	132	yes
eGFR-CAD	ENSG00000105186	ANKRD27	19	33087913	33167503	-1	protein_coding	84079	ANKRD27	7.78948e-16	-0.188131	3	2.881	58	9.20414e-06	3.2225e-51	GTEx/v8/Adipose_Subcutaneous:GTEx/v8/Artery_Tibial		4.69271e-08	rs12610260	133	no
eGFR-CAD	ENSG00000186326	RGS9BP	19	33166313	33169206	1	protein_coding	388531	RGS9BP	0.0377029	0.777553	3	2.881	0						rs12610260	133	no
eGFR-CAD	ENSG00000213965	NUDT19	19	33182867	33204702	1	protein_coding	390916	NUDT19	1.09336e-05	0.247204	29	14.11	62	2.95033e-33	5.83075e-27	GTEx/v8/Adipose_Subcutaneous:GTEx/v8/Adipose_Visceral_Omentum:GTEx/v8/Artery_Aorta:GTEx/v8/Artery_Corory:GTEx/v8/Artery_Tibial:GTEx/v8/Heart_Atrial_Appendage:GTEx/v8/Heart_Left_Ventricle:GTEx/v8/Liver		4.69271e-08	rs12610260	133	no
eGFR-CAD	ENSG00000173809	TDRD12	19	33210659	33320483	1	protein_coding	91646	TDRD12			42	9.488	62	2.20046e-11	1.30309e-07	GTEx/v8/Adipose_Subcutaneous:GTEx/v8/Artery_Tibial		4.69271e-08	rs12610260	133	no
eGFR-CAD	ENSG00000021488	SLC7A9	19	33321415	33360672	-1	protein_coding	11136	SLC7A9	0.246082	0.68566	12	6.55	62	4.55207e-12	1.54094e-07	GTEx/v8/Liver		4.69271e-08	rs12610260	133	no
eGFR-CAD	ENSG00000131944	FAAP24	19	33463115	33469128	1	protein_coding	91442	FAAP24	2.66166e-05	2.7242	0	0	62	1.23406e-16	2.40994e-42	GTEx/v8/Adipose_Subcutaneous:GTEx/v8/Adipose_Visceral_Omentum:GTEx/v8/Whole_Blood:GTEx/v8/Artery_Aorta:GTEx/v8/Artery_Tibial:GTEx/v8/Heart_Atrial_Appendage		4.69271e-08	rs12610260	133	yes
eGFR-CAD	ENSG00000131941	RHPN2	19	33469499	33555794	-1	protein_coding	85415	RHPN2	0.000336631	-0.0147445	0	0	16	9.22561e-05	6.79618e-20	GTEx/v8/Artery_Tibial		4.69271e-08	rs12610260	133	yes
eGFR-CAD	ENSG00000126247	CAPNS1	19	36630477	36641255	1	protein_coding	826	CAPNS1	0.00012438	0.00758445	0	0	8	0.000133544	0.00431672	GTEx/v8/Artery_Tibial			rs2595554	134	yes
eGFR-CAD	ENSG00000161281	COX7A1	19	36641824	36643771	-1	protein_coding	1346	COX7A1	0.00356252	-0.184036	0	0	1	0.000124297	3.5947e-24	GTEx/v8/Adipose_Subcutaneous			rs56330606	134	yes
eGFR-CAD	ENSG00000186017	ZNF566	19	36936021	36980804	-1	protein_coding	84924	ZNF566	0.637364	-0.59994	0	0	72	3.8456e-05	6.86685e-06	GTEx/v8/Adipose_Subcutaneous:GTEx/v8/Artery_Tibial		2.24157e-14	rs56330606;rs2595554;rs2058852	134	yes
eGFR-CAD	ENSG00000254004	ZNF260	19	37001597	37019562	-1	protein_coding	339324	ZNF260	3.06605e-06	-0.371471	0	0	544	5.39319e-10	1.15231e-12	GTEx/v8/Artery_Tibial:GTEx/v8/Heart_Atrial_Appendage:GTEx/v8/Heart_Left_Ventricle		1.60087e-14	rs56330606;rs2595554;rs2058852;rs11083423	134	yes
eGFR-CAD	ENSG00000186020	ZNF529	19	37025676	37096178	-1	protein_coding	57711	ZNF529	0.00106714	0.632376	0	0	23	0.000109821	4.44986e-09	GTEx/v8/Adipose_Subcutaneous:GTEx/v8/Adipose_Visceral_Omentum		4.37253e-14	rs56330606;rs2058852;rs11083423	134	yes
eGFR-CAD	ENSG00000251247	ZNF345	19	37341263	37403931	1	protein_coding	25850	ZNF345	2.3315e-11	-0.704688	22	13.82	22	8.85458e-05	0.0223123	GTEx/v8/Adipose_Subcutaneous		2.61303e-10	rs56330606;rs2595554	134	no
eGFR-CAD	ENSG00000185869	ZNF829	19	37379026	37407193	-1	protein_coding	374899	ZNF829	1.84766e-08	-0.32869	28	13.82	0					9.26784e-11	rs56330606;rs2595554	134	no
eGFR-CAD	ENSG00000198453	ZNF568	19	37407231	37489602	1	protein_coding	374900	ZNF568	4.90823e-09	-0.408377	312	21	287	1.68452e-09	7.24851e-10	GTEx/v8/Adipose_Visceral_Omentum:GTEx/v8/Artery_Aorta:GTEx/v8/Artery_Tibial		1.60087e-14	rs56330606;rs2595554;rs2058852;rs11083423;rs11668796	134	no
eGFR-CAD	ENSG00000197050	ZNF420	19	37498759	37621216	1	protein_coding	147923	ZNF420	3.29013e-08	1.11207	285	15.65	0					1.62897e-14	rs56330606;rs2595554	134	no
eGFR-CAD	ENSG00000196967	ZNF585A	19	37597636	37663643	-1	protein_coding	199704	ZNF585A	0.711327	0.518767	131	14.26	542	3.22669e-24	8.97131e-19	GTEx/v8/Adipose_Subcutaneous:GTEx/v8/Artery_Tibial		1.60087e-14	rs2595554;rs56330606;rs2058852;rs11083423	134	no
eGFR-CAD	ENSG00000245680	ZNF585B	19	37672481	37709055	-1	protein_coding	92285	ZNF585B	0.00569167	-0.572054	19	13.04	692	2.92911e-40	1.33127e-32	GTEx/v8/Adipose_Subcutaneous:GTEx/v8/Adipose_Visceral_Omentum:GTEx/v8/Cells_EBV-transformed_lymphocytes:GTEx/v8/Whole_Blood:GTEx/v8/Artery_Aorta:GTEx/v8/Artery_Corory:GTEx/v8/Artery_Tibial:GTEx/v8/Heart_Atrial_Appendage:GTEx/v8/Heart_Left_Ventricle		1.60087e-14	rs56330606;rs2595554;rs2058852;rs11083423;rs11668796;rs16975963	134	no
eGFR-CAD	ENSG00000188283	ZNF383	19	37708828	37734828	1	protein_coding	163087	ZNF383	6.27663e-08	-0.785558	5	7.203	0					2.34723e-13	rs11083423;rs56330606;rs2058852	134	no
eGFR-CAD	ENSG00000181666	ZNF875	19	37803739	37860267	1	protein_coding	284459	ZNF875	2.71837e-10	-0.700981	16	15.77	652	5.3786e-20	5.54032e-15	GTEx/v8/Adipose_Subcutaneous:GTEx/v8/Whole_Blood:GTEx/v8/Artery_Tibial		1.60087e-14	rs56330606;rs2058852;rs11083423;rs2595554;rs11668796	134	no
eGFR-CAD	ENSG00000189164	ZNF527	19	37861963	37883968	1	protein_coding	84503	ZNF527	4.12488e-05	-0.474531	11	9.852	0					6.5109e-12	rs56330606;rs2058852;rs11083423	134	no
eGFR-CAD	ENSG00000196437	ZNF569	19	37902057	37960177	-1	protein_coding	148266	ZNF569	3.32583e-05	-1.06726	12	5.657	0					2.62504e-09	rs11083423	134	no
eGFR-CAD	ENSG00000171827	ZNF570	19	37958487	37976260	1	protein_coding	148268	ZNF570	0.00123286	-1.04162	6	13.52	0					6.2088e-09	rs11083423	134	no
eGFR-CAD	ENSG00000188227	ZNF793	19	37997841	38039664	1	protein_coding	390927	ZNF793	5.30991e-06	2.14229	22	20.9	653	2.94012e-11	1.94262e-27	GTEx/v8/Adipose_Subcutaneous:GTEx/v8/Adipose_Visceral_Omentum:GTEx/v8/Whole_Blood:GTEx/v8/Artery_Aorta:GTEx/v8/Artery_Tibial:GTEx/v8/Heart_Left_Ventricle:GTEx/v8/Liver		1.60087e-14	rs11083423;rs16975963;rs2058852;rs56330606;rs2595554;rs11668796	134	no
eGFR-CAD	ENSG00000171817	ZNF540	19	38042308	38104998	1	protein_coding	163255	ZNF540	0.00697653	-0.67063	57	20.9	6	0.000151746	0.0166881	GTEx/v8/Artery_Aorta		9.35116e-10	rs16975963;rs2058852;rs11668796	134	no
eGFR-CAD	ENSG00000180479	ZNF571	19	38045684	38085673	-1	protein_coding	51276	ZNF571	2.82738e-09	-0.734602	47	20.9	234	4.64741e-06	0.00490566	GTEx/v8/Artery_Aorta:GTEx/v8/Artery_Tibial		1.60087e-14	rs16975963;rs2058852;rs56330606;rs11668796	134	no
eGFR-CAD	ENSG00000120784	ZFP30	19	38104650	38183238	-1	protein_coding	22835	ZFP30	9.06361e-08	0.401011	62	14.36	562	1.23764e-11	1.38065e-24	GTEx/v8/Adipose_Subcutaneous:GTEx/v8/Adipose_Visceral_Omentum:GTEx/v8/Whole_Blood:GTEx/v8/Artery_Aorta:GTEx/v8/Artery_Tibial:GTEx/v8/Heart_Left_Ventricle		1.72375e-12	rs2058852;rs16975963;rs11668796;rs11083423;rs56330606;rs2595554	134	no
eGFR-CAD	ENSG00000196381	ZNF781	19	38158652	38183223	-1	protein_coding	163115	ZNF781	7.22161e-06	-0.263307	34	14.36	761	4.61639e-40	2.91414e-32	GTEx/v8/Adipose_Subcutaneous:GTEx/v8/Adipose_Visceral_Omentum:GTEx/v8/Whole_Blood:GTEx/v8/Artery_Aorta:GTEx/v8/Artery_Corory:GTEx/v8/Artery_Tibial:GTEx/v8/Heart_Atrial_Appendage:GTEx/v8/Heart_Left_Ventricle		1.60087e-14	rs2058852;rs11668796;rs16975963;rs56330606;rs2595554;rs11083423	134	no
eGFR-CAD	ENSG00000198182	ZNF607	19	38187264	38210691	-1	protein_coding	84775	ZNF607	8.48062e-08	0.349141	34	20.4	563	5.81719e-09	4.36258e-10	GTEx/v8/Artery_Aorta:GTEx/v8/Artery_Tibial:GTEx/v8/Heart_Atrial_Appendage:GTEx/v8/Heart_Left_Ventricle		1.60087e-14	rs2058852;rs11668796;rs16975963;rs2595554;rs56330606;rs11083423	134	no
eGFR-CAD	ENSG00000189144	ZNF573	19	38226734	38307940	-1	protein_coding	126231	ZNF573	9.43002e-09	0.174971	39	17.67	13	2.76515e-05	2.14174e-07	GTEx/v8/Adipose_Subcutaneous:GTEx/v8/Heart_Atrial_Appendage		5.22332e-09	rs16975963;rs2058852;rs11668796;rs2595554	134	no
eGFR-CAD	ENSG00000171804	WDR87	19	38375463	38397317	-1	protein_coding	83889	WDR87		-0.135219	6	16.19	0						rs16975963	134	no
eGFR-CAD	ENSG00000105738	SIPA1L3	19	38397868	38699012	1	protein_coding	23094	SIPA1L3	0.999677	-0.516624	24	18.55	0					5.22332e-09	rs16975963;rs11668796;rs2058852	134	no
eGFR-CAD	ENSG00000130202	NECTIN2	19	45349432	45392485	1	protein_coding	5819	NECTIN2	0.531937	-0.314456	24	21.1	1	6.69809e-07	1.59304e-93	GTEx/v8/Whole_Blood		5.09055e-17	rs61679753;rs34095326;rs59007384;rs157580;rs10119	135	no
eGFR-CAD	ENSG00000130204	TOMM40	19	45393826	45406946	1	protein_coding	10452	TOMM40	0.963682		28	21.1	0					5.09055e-17	rs34095326;rs61679753;rs59007384;rs157580;rs10119	135	no
eGFR-CAD	ENSG00000130203	APOE	19	45409011	45412650	1	protein_coding	348	APOE	0.0345336	-0.237445	8	12.64	0					8.42293e-15	rs61679753;rs10119;rs157580;rs59007384	135	no
eGFR-CAD	ENSG00000130208	APOC1	19	45417504	45422606	1	protein_coding	341	APOC1	0.0507383	-0.105569	5	12.64	0						rs157580;rs59007384	135	no
eGFR-CAD	ENSG00000010310	GIPR	19	46171502	46186982	1	protein_coding	2696	GIPR	2.54083e-22	-0.675671	11	25.5	0					2.00647e-12	rs10423928;rs1964272	136	no
eGFR-CAD	ENSG00000125743	SNRPD2	19	46190712	46195827	-1	protein_coding	6633	SNRPD2	0.747515	-0.475801	11	25.5	4	4.7223e-10	5.73768e-26	GTEx/v8/Adipose_Subcutaneous:GTEx/v8/Cells_EBV-transformed_lymphocytes:GTEx/v8/Artery_Tibial		2.00647e-12	rs10423928;rs1964272;rs17571725	136	no
eGFR-CAD	ENSG00000011478	QPCTL	19	46195741	46207247	1	protein_coding	54814	QPCTL	0.00026154	-0.638079	7	7.558	34	9.97826e-07	0.00781452	GTEx/v8/Liver		7.08709e-10	rs1964272;rs10423928;rs17571725	136	no
eGFR-CAD	ENSG00000177051	FBXO46	19	46213887	46234162	-1	protein_coding	23403	FBXO46	0.876437	0.0905437	4	4.028	0					1.60313e-08	rs17571725	136	no
eGFR-CAD	ENSG00000237452	MEIOSIN	19	46236509	46267792	1	protein_coding	388553	MEIOSIN	0.376321		4	22.2	0					1.70131e-08	rs17571725	136	no
eGFR-CAD	ENSG00000177045	SIX5	19	46268043	46272484	-1	protein_coding	147912	SIX5	0.310829	-0.397728	2	22.2	0					2.23798e-08	rs17571725	136	no
eGFR-CAD	ENSG00000104936	DMPK	19	46272975	46285810	-1	protein_coding	1760	DMPK	0.0330812	-0.863937	7	22.2	39	1.20278e-17	2.76115e-14	GTEx/v8/Adipose_Subcutaneous:GTEx/v8/Adipose_Visceral_Omentum:GTEx/v8/Whole_Blood:GTEx/v8/Artery_Aorta:GTEx/v8/Artery_Tibial:GTEx/v8/Liver		1.39674e-08	rs17571725	136	no
eGFR-CAD	ENSG00000185800	DMWD	19	46286205	46296060	-1	protein_coding	1762	DMWD	0.00790211	-0.221831	12	9.114	42	6.47772e-29	3.71135e-23	GTEx/v8/Adipose_Subcutaneous:GTEx/v8/Adipose_Visceral_Omentum:GTEx/v8/Artery_Aorta:GTEx/v8/Artery_Tibial		1.39674e-08	rs17571725;rs1964272	136	no
eGFR-CAD	ENSG00000104941	RSPH6A	19	46298968	46318577	-1	protein_coding	81492	RSPH6A	2.54884e-08		25	9.521	0					1.39674e-08	rs17571725	136	no
eGFR-CAD	ENSG00000125755	SYMPK	19	46318668	46366548	-1	protein_coding	8189	SYMPK	0.997278	-0.38464	30	16.25	10	9.71589e-07	6.04269e-08	GTEx/v8/Artery_Tibial:GTEx/v8/Liver		2.00647e-12	rs17571725;rs10423928	136	no
eGFR-CAD	ENSG00000170608	FOXA3	19	46367247	46377055	1	protein_coding	3171	FOXA3	0.39551	-0.452954	6	16.25	0						rs17571725	136	no
eGFR-CAD	ENSG00000125970	RALY	20	32581452	32696114	1	protein_coding	22913	RALY	0.554574		2	1.03	0					3.58416e-09	rs79027916	137	no
eGFR-CAD	ENSG00000101444	AHCY	20	32868074	32899608	-1	protein_coding	191	AHCY	0.94407	-0.500907	4	6.741	0					3.19264e-08	rs7268701;rs117075207	137	no
eGFR-CAD	ENSG00000078747	ITCH	20	32951041	33099198	1	protein_coding	83737	ITCH	0.99999	-0.33627	3	7.944	0					4.27072e-12	rs7268701;rs6579167;rs117075207	137	no
eGFR-CAD	ENSG00000125971	DYNLRB1	20	33104214	33128762	1	protein_coding	83658	DYNLRB1	0.842803	-0.182966	1	4.552	0					5.79974e-14	rs8116198	137	no
eGFR-CAD	ENSG00000101460	MAP1LC3A	20	33134658	33148149	1	protein_coding	84557	MAP1LC3A	0.739732	0.0197551	0	0	387	1.66561e-34	5.47039e-37	GTEx/v8/Adipose_Subcutaneous:GTEx/v8/Adipose_Visceral_Omentum:GTEx/v8/Whole_Blood:GTEx/v8/Artery_Aorta:GTEx/v8/Artery_Corory:GTEx/v8/Artery_Tibial:GTEx/v8/Heart_Atrial_Appendage:GTEx/v8/Heart_Left_Ventricle:GTEx/v8/Liver		1.37082e-17	rs79027916;rs7268701;rs8116198;rs6579167;rs45465702;rs11167245;rs7265109;rs2025096;rs6088740;rs945959;rs34421624;rs2425024;rs13037376;rs2425048	137	yes
eGFR-CAD	ENSG00000101464	PIGU	20	33148346	33264910	-1	protein_coding	128869	PIGU	0.813069	-0.4371	4	5.685	196	2.12671e-10	6.84505e-07	GTEx/v8/Adipose_Visceral_Omentum:GTEx/v8/Artery_Aorta:GTEx/v8/Artery_Tibial		1.37082e-17	rs7268701;rs45465702;rs6579167;rs8116198;rs11167245;rs7265109;rs945959;rs2425024	137	no
eGFR-CAD	ENSG00000198646	NCOA6	20	33284722	33413452	-1	protein_coding	23054	NCOA6	0.990815	-0.852306	118	16.7	266	4.81589e-15	4.0027e-11	GTEx/v8/Adipose_Subcutaneous:GTEx/v8/Adipose_Visceral_Omentum:GTEx/v8/Artery_Aorta:GTEx/v8/Artery_Corory:GTEx/v8/Artery_Tibial:GTEx/v8/Heart_Atrial_Appendage:GTEx/v8/Heart_Left_Ventricle		1.37082e-17	rs11167245;rs7265109;rs117075207;rs45465702;rs8116198;rs79027916;rs7268701;rs6579167;rs945959	137	no
eGFR-CAD	ENSG00000078804	TP53INP2	20	33292094	33301243	1	protein_coding	58476	TP53INP2	0.341454	-2.2091	17	16.69	160	4.78688e-23	6.85572e-18	GTEx/v8/Adipose_Subcutaneous:GTEx/v8/Whole_Blood:GTEx/v8/Artery_Aorta:GTEx/v8/Artery_Tibial		2.12268e-14	rs11167245;rs7265109;rs117075207;rs79027916;rs8116198;rs6579167;rs45465702;rs2025096	137	no
eGFR-CAD	ENSG00000131067	GGT7	20	33432523	33460663	-1	protein_coding	2686	GGT7	0.9982	-0.466161	40	17.29	222	2.91943e-11	1.40796e-07	GTEx/v8/Adipose_Subcutaneous:GTEx/v8/Adipose_Visceral_Omentum:GTEx/v8/Whole_Blood:GTEx/v8/Artery_Aorta:GTEx/v8/Artery_Tibial:GTEx/v8/Heart_Atrial_Appendage		1.23637e-13	rs11167245;rs7265109;rs117075207;rs45465702;rs945959;rs8116198	137	no
eGFR-CAD	ENSG00000131069	ACSS2	20	33459949	33515769	1	protein_coding	55902	ACSS2	8.97239e-11	-0.504094	82	15.55	92	5.49622e-06	0.00232626	GTEx/v8/Artery_Tibial:GTEx/v8/Heart_Atrial_Appendage:GTEx/v8/Heart_Left_Ventricle		2.1736e-17	rs11167245;rs7265109;rs45465702;rs2425024	137	no
eGFR-CAD	ENSG00000100983	GSS	20	33516236	33543620	-1	protein_coding	2937	GSS	0.0225187	-0.727485	40	15.12	212	1.3998e-12	6.64988e-15	GTEx/v8/Artery_Tibial:GTEx/v8/Heart_Atrial_Appendage:GTEx/v8/Heart_Left_Ventricle		2.06179e-14	rs11167245;rs7265109;rs117075207;rs2025096;rs945959;rs45465702;rs6088740	137	no
eGFR-CAD	ENSG00000078814	MYH7B	20	33563206	33590240	1	protein_coding	57644	MYH7B	1.33081e-23	0.0567853	21	27	133	8.47293e-23	1.16383e-17	GTEx/v8/Adipose_Subcutaneous:GTEx/v8/Adipose_Visceral_Omentum:GTEx/v8/Whole_Blood:GTEx/v8/Artery_Aorta:GTEx/v8/Artery_Corory:GTEx/v8/Artery_Tibial:GTEx/v8/Liver		2.1736e-17	rs2025096;rs6088740;rs117075207;rs2425024;rs34421624;rs13037376;rs8116198;rs6579167;rs45465702;rs945959;rs79027916	137	no
eGFR-CAD	ENSG00000100991	TRPC4AP	20	33590207	33680674	-1	protein_coding	26133	TRPC4AP	0.999539	0.00791892	56	27	237	2.78174e-12	2.64288e-19	GTEx/v8/Adipose_Subcutaneous:GTEx/v8/Adipose_Visceral_Omentum:GTEx/v8/Whole_Blood:GTEx/v8/Artery_Tibial:GTEx/v8/Heart_Atrial_Appendage:GTEx/v8/Heart_Left_Ventricle:GTEx/v8/Liver		1.37082e-17	rs6088740;rs2025096;rs117075207;rs945959;rs11167245;rs7265109;rs2425024;rs2425048;rs7268701	137	no
eGFR-CAD	ENSG00000088298	EDEM2	20	33703167	33865928	-1	protein_coding	55741	EDEM2	0.000137533	-0.173489	172	17.04	222	6.71965e-35	1.00474e-27	GTEx/v8/Adipose_Subcutaneous:GTEx/v8/Adipose_Visceral_Omentum:GTEx/v8/Cells_EBV-transformed_lymphocytes:GTEx/v8/Whole_Blood:GTEx/v8/Artery_Aorta:GTEx/v8/Artery_Tibial:GTEx/v8/Heart_Atrial_Appendage:GTEx/v8/Heart_Left_Ventricle:GTEx/v8/Liver		1.37082e-17	rs117075207;rs6088740;rs2025096;rs945959;rs34421624;rs2425024;rs2425048;rs13037376;rs7268701;rs7265109;rs11167245	137	no
eGFR-CAD	ENSG00000101000	PROCR	20	33759876	33765165	1	protein_coding	10544	PROCR	0.0101309	-0.393626	41	15.05	304	2.6538e-31	2.24902e-25	GTEx/v8/Adipose_Subcutaneous:GTEx/v8/Cells_EBV-transformed_lymphocytes:GTEx/v8/Artery_Aorta:GTEx/v8/Artery_Tibial:GTEx/v8/Heart_Atrial_Appendage:GTEx/v8/Heart_Left_Ventricle:GTEx/v8/Liver		1.37082e-17	rs945959;rs6088740;rs117075207;rs7268701;rs11167245;rs2025096;rs34421624;rs2425024;rs13037376	137	no
eGFR-CAD	ENSG00000125966	MMP24	20	33814457	33864801	1	protein_coding	10893	MMP24	0.0287623	-0.485751	42	17.04	37	7.52477e-08	0.000108171	GTEx/v8/Adipose_Visceral_Omentum:GTEx/v8/Whole_Blood		2.1736e-17	rs2425024;rs34421624;rs2425048;rs13037376;rs6088740	137	no
eGFR-CAD	ENSG00000242372	EIF6	20	33866714	33872788	-1	protein_coding	3692	EIF6	0.781943	-0.0280084	14	14.45	47	1.96906e-13	5.46094e-24	GTEx/v8/Adipose_Subcutaneous:GTEx/v8/Whole_Blood:GTEx/v8/Artery_Tibial:GTEx/v8/Heart_Atrial_Appendage:GTEx/v8/Heart_Left_Ventricle		2.1736e-17	rs2425048;rs34421624;rs13037376;rs2425024;rs6579167;rs45465702;rs7265109	137	no
eGFR-CAD	ENSG00000125998	FAM83C	20	33873534	33880204	-1	protein_coding	128876	FAM83C	3.49242e-05	0.230701	10	14.45	0					6.76432e-10	rs2425048;rs34421624;rs13037376	137	no
eGFR-CAD	ENSG00000101019	UQCC1	20	33890369	33999944	-1	protein_coding	55245	UQCC1	0.00485443	-0.818063	2	6.64	265	2.38243e-09	2.28438e-19	GTEx/v8/Adipose_Subcutaneous:GTEx/v8/Adipose_Visceral_Omentum:GTEx/v8/Whole_Blood		1.37082e-17	rs34421624;rs13037376;rs2025096;rs6088740;rs945959;rs2425024;rs11167245	137	no
eGFR-CAD	ENSG00000214078	CPNE1	20	34213953	34252878	-1	protein_coding	8904	CPNE1	3.87095e-07		0	0	11	9.52087e-05	7.06664e-188	GTEx/v8/Whole_Blood		2.1736e-17	rs6088740;rs2425024	137	yes
eGFR-CAD	ENSG00000088367	EPB41L1	20	34679426	34820721	1	protein_coding	2036	EPB41L1	0.645386	-0.629644	0	0	20	1.38235e-06	1.69076e-23	GTEx/v8/Artery_Tibial		3.20171e-17	rs2425024;rs2425048	137	yes
eGFR-CAD	ENSG00000130584	ZBTB46	20	62375019	62462597	-1	protein_coding	140685	ZBTB46	0.814437	-1.08841	3	2.862	3	2.48133e-05	0.00123591	GTEx/v8/Artery_Aorta		5.48695e-09	rs4809370;rs1923031	138	no
eGFR-CAD	ENSG00000183260	ABHD16B	20	62492566	62494341	1	protein_coding	140701	ABHD16B	0.033093	0.367599	3	2.825	0					4.65985e-08	rs1923031	138	no
eGFR-CAD	ENSG00000171703	TCEA2	20	62681189	62703700	1	protein_coding	6919	TCEA2	0.00781797		20	13.08	19	9.38286e-26	1.71981e-20	GTEx/v8/Adipose_Subcutaneous:GTEx/v8/Adipose_Visceral_Omentum:GTEx/v8/Artery_Aorta:GTEx/v8/Artery_Tibial:GTEx/v8/Heart_Atrial_Appendage:GTEx/v8/Heart_Left_Ventricle		5.39337e-11	rs6062343;rs4809393	138	no
eGFR-CAD	ENSG00000171700	RGS19	20	62704534	62711323	-1	protein_coding	10287	RGS19	0.879309	-0.354073	18	13.08	19	1.20467e-19	1.76638e-14	GTEx/v8/Adipose_Subcutaneous:GTEx/v8/Adipose_Visceral_Omentum:GTEx/v8/Artery_Aorta:GTEx/v8/Artery_Corory:GTEx/v8/Artery_Tibial:GTEx/v8/Heart_Atrial_Appendage:GTEx/v8/Heart_Left_Ventricle:GTEx/v8/Liver		5.39337e-11	rs4809393;rs6062343	138	no
eGFR-CAD	ENSG00000125510	OPRL1	20	62711526	62731996	1	protein_coding	4987	OPRL1	0.602076	-0.965765	9	9.822	19	1.81615e-32	4.67151e-26	GTEx/v8/Adipose_Subcutaneous:GTEx/v8/Adipose_Visceral_Omentum:GTEx/v8/Whole_Blood:GTEx/v8/Artery_Aorta:GTEx/v8/Artery_Corory:GTEx/v8/Artery_Tibial:GTEx/v8/Heart_Atrial_Appendage:GTEx/v8/Heart_Left_Ventricle		5.39337e-11	rs4809393;rs6062343	138	no
eGFR-CAD	ENSG00000171695	LKAAEAR1	20	62714733	62715712	-1	protein_coding	198437	LKAAEAR1	0.0451218	-0.225023	7	9.822	8	1.09473e-08	5.69924e-14	GTEx/v8/Heart_Atrial_Appendage		5.39337e-11	rs4809393;rs6062343	138	no
eGFR-CAD	ENSG00000180530	NRIP1	21	16333556	16437321	-1	protein_coding	8204	NRIP1	0.991172	-0.354296	0	0	3	5.32974e-05	4.20314e-07	GTEx/v8/Whole_Blood:GTEx/v8/Artery_Tibial		4.28471e-09	rs2823152;rs2823083	139	yes
eGFR-CAD	ENSG00000100354	TNRC6B	22	40440821	40731812	1	protein_coding	23112	TNRC6B	1	-2.91639	79	22.2	6	2.55889e-05	5.99801e-06	GTEx/v8/Artery_Tibial		7.73528e-09	rs6001801;rs6001804;rs8139974	140	no
eGFR-CAD	ENSG00000239900	ADSL	22	40742507	40786467	1	protein_coding	158	ADSL	0.000212575	-0.459232	0	0	7	5.95528e-06	0.000117685	GTEx/v8/Heart_Atrial_Appendage			rs6001960	140	yes
eGFR-CAD	ENSG00000100359	SGSM3	22	40766595	40806293	1	protein_coding	27352	SGSM3	1.00601e-06	-0.227062	1	0.259	0					6.56306e-10	rs878756	140	no
eGFR-CAD	ENSG00000196588	MRTFA	22	40806285	41032706	-1	protein_coding	57591	MRTFA	0.540324	-0.588524	50	10.67	8	4.81196e-07	0.000898384	GTEx/v8/Whole_Blood:GTEx/v8/Heart_Atrial_Appendage		1.6144e-10	rs878756;rs8139974;rs6001960	140	no
eGFR-CAD	ENSG00000128285	MCHR1	22	41074754	41078818	1	protein_coding	2847	MCHR1	0.00114839	-0.0810065	0	0	7	7.88458e-06	1.52833e-05	GTEx/v8/Whole_Blood			rs8139974;rs6001960	140	yes
eGFR-CAD	ENSG00000100380	ST13	22	41220539	41253026	-1	protein_coding	6767	ST13	0.659424	-1.5853	0	0	12	3.17469e-06	1.40946e-07	GTEx/v8/Artery_Corory:GTEx/v8/Liver		1.6144e-10	rs6001960;rs8139974	140	yes
eGFR-CAD	ENSG00000196236	XPNPEP3	22	41253081	41363838	1	protein_coding	63929	XPNPEP3	8.88349e-06	-0.745194	0	0	8	4.29253e-05	7.59072e-38	GTEx/v8/Adipose_Subcutaneous:GTEx/v8/Adipose_Visceral_Omentum:GTEx/v8/Artery_Tibial			rs8139974	140	yes
eGFR-CAD	ENSG00000100395	L3MBTL2	22	41601209	41627275	1	protein_coding	83746	L3MBTL2	0.013028	-0.618259	0	0	6	0.000199363	5.25245e-07	GTEx/v8/Artery_Tibial		9.42712e-09	rs8139974	140	yes
eGFR-CAD	ENSG00000167074	TEF	22	41763337	41795330	1	protein_coding	7008	TEF	0.421036	0.114829	0	0	1	0.000232863	0.00325954	GTEx/v8/Artery_Aorta			rs2413667	141	yes
eGFR-CAD	ENSG00000100418	DESI1	22	41994032	42017100	-1	protein_coding	27351	DESI1	0.0937225	-0.0430032	0	0	42	2.88952e-12	6.78495e-19	GTEx/v8/Adipose_Subcutaneous:GTEx/v8/Adipose_Visceral_Omentum:GTEx/v8/Whole_Blood:GTEx/v8/Artery_Aorta:GTEx/v8/Artery_Corory:GTEx/v8/Artery_Tibial		8.42233e-11	rs2413667;rs9611710	141	yes
eGFR-CAD	ENSG00000167077	MEI1	22	42095503	42195460	1	protein_coding	150365	MEI1	1.21592e-08	0.500155	0	0	34	3.66313e-06	1.33949e-45	GTEx/v8/Adipose_Subcutaneous:GTEx/v8/Whole_Blood:GTEx/v8/Heart_Left_Ventricle		2.16934e-08	rs2413667	141	yes
eGFR-CAD	ENSG00000100147	CCDC134	22	42196683	42222303	1	protein_coding	79879	CCDC134	0.000741173	0.32496	0	0	180	1.0252e-09	1.03502e-19	GTEx/v8/Whole_Blood:GTEx/v8/Liver		7.33835e-11	rs2413667;rs9611710	141	yes
eGFR-CAD	ENSG00000234965	SHISA8	22	42307297	42310570	-1	protein_coding	440829	SHISA8			0	0	132	1.3709e-08	1.99642e-12	GTEx/v8/Heart_Atrial_Appendage:GTEx/v8/Heart_Left_Ventricle		7.33835e-11	rs2413667;rs9611710	141	yes
eGFR-CAD	ENSG00000159958	TNFRSF13C	22	42321045	42322822	-1	protein_coding	115650	TNFRSF13C	0.641055	-0.0639812	0	0	98	4.24106e-07	5.65881e-06	GTEx/v8/Heart_Left_Ventricle		5.89363e-10	rs2413667	141	yes
eGFR-CAD	ENSG00000100162	CENPM	22	42334725	42343168	-1	protein_coding	79019	CENPM	0.213984	0.020299	12	10.47	70	1.32241e-06	3.62632e-06	GTEx/v8/Adipose_Subcutaneous:GTEx/v8/Whole_Blood		5.89363e-10	rs2413667;rs9611710	141	no
eGFR-CAD	ENSG00000100167	SEPTIN3	22	42372276	42394225	1	protein_coding	55964	SEPTIN3	0.0692482	-0.598387	23	12.65	0					2.97145e-09	rs2413667;rs9611710	141	no
eGFR-CAD	ENSG00000183066	WBP2NL	22	42394729	42454460	1	protein_coding	164684	WBP2NL	2.07233e-09	0.730693	34	13.3	186	3.24414e-16	2.64448e-11	GTEx/v8/Adipose_Subcutaneous:GTEx/v8/Adipose_Visceral_Omentum:GTEx/v8/Artery_Aorta:GTEx/v8/Artery_Tibial:GTEx/v8/Heart_Atrial_Appendage		7.33835e-11	rs2413667;rs9611710	141	no
eGFR-CAD	ENSG00000198951	NAGA	22	42454358	42466846	-1	protein_coding	4668	NAGA	2.0199e-06	0.183467	4	13.3	183	5.81579e-16	3.39848e-37	GTEx/v8/Adipose_Subcutaneous:GTEx/v8/Adipose_Visceral_Omentum:GTEx/v8/Cells_EBV-transformed_lymphocytes:GTEx/v8/Artery_Aorta:GTEx/v8/Artery_Tibial:GTEx/v8/Heart_Atrial_Appendage:GTEx/v8/Heart_Left_Ventricle		7.33835e-11	rs2413667;rs9611710	141	no
eGFR-CAD	ENSG00000177096	PHETA2	22	42470255	42475445	1	protein_coding	150368	PHETA2	0.000109677	0.439359	3	13.3	37	1.46697e-05	1.68925e-07	GTEx/v8/Artery_Tibial		7.33835e-11	rs2413667;rs9611710	141	no
eGFR-CAD	ENSG00000183172	SMDT1	22	42475695	42480288	1	protein_coding	91689	SMDT1	0.16335	-0.139727	4	3.508	157	1.87217e-23	3.77327e-158	GTEx/v8/Adipose_Subcutaneous:GTEx/v8/Adipose_Visceral_Omentum:GTEx/v8/Cells_EBV-transformed_lymphocytes:GTEx/v8/Whole_Blood:GTEx/v8/Artery_Aorta:GTEx/v8/Artery_Tibial:GTEx/v8/Heart_Atrial_Appendage:GTEx/v8/Heart_Left_Ventricle		7.33835e-11	rs2413667;rs9611710	141	no
eGFR-CAD	ENSG00000184983	NDUFA6	22	42481529	42486959	-1	protein_coding	4700	NDUFA6	0.00325949	-0.532149	7	9.085	182	1.60505e-12	1.91033e-84	GTEx/v8/Adipose_Subcutaneous:GTEx/v8/Adipose_Visceral_Omentum:GTEx/v8/Whole_Blood:GTEx/v8/Artery_Aorta:GTEx/v8/Artery_Tibial		7.33835e-11	rs2413667;rs9611710	141	no
eGFR-CAD	ENSG00000100197	CYP2D6	22	42522501	42526908	-1	protein_coding	1565	CYP2D6	9.22646e-10	0.153954	23	25.1	186	1.45261e-29	7.89647e-86	GTEx/v8/Adipose_Subcutaneous:GTEx/v8/Adipose_Visceral_Omentum:GTEx/v8/Whole_Blood:GTEx/v8/Artery_Aorta:GTEx/v8/Artery_Corory:GTEx/v8/Artery_Tibial:GTEx/v8/Heart_Atrial_Appendage:GTEx/v8/Heart_Left_Ventricle		7.33835e-11	rs2413667;rs9611710	141	no
eGFR-CAD	ENSG00000100207	TCF20	22	42556019	42739622	-1	protein_coding	6942	TCF20	0.999978	-0.944696	105	14.97	0					8.89653e-09	rs2413667;rs9611710	141	no
eGFR-VTE	ENSG00000004487	KDM1A	1	23345941	23410182	1	protein_coding	23028	KDM1A	0.991028	0.241353	0	0	20	3.33131e-05	0.0109024	GTEx/v8/Adipose_Subcutaneous		5.23315e-10	rs680386	1	yes
eGFR-VTE	ENSG00000169641	LUZP1	1	23410516	23504301	-1	protein_coding	7798	LUZP1	0.287846	-0.967992	0	0	49	2.5471e-09	3.87977e-09	GTEx/v8/Artery_Aorta:GTEx/v8/Artery_Tibial		2.7751e-09	rs2849025;rs680386	1	yes
eGFR-VTE	ENSG00000125944	HNRNPR	1	23630264	23670829	-1	protein_coding	10236	HNRNPR	0.999079	-0.733548	36	18.27	0					3.41575e-08	rs680386;rs2849025	1	no
eGFR-VTE	ENSG00000125945	ZNF436	1	23685941	23695935	-1	protein_coding	80818	ZNF436	0.304488	-0.229845	41	15.16	60	1.62939e-19	4.26087e-43	GTEx/v8/Adipose_Subcutaneous:GTEx/v8/Adipose_Visceral_Omentum:GTEx/v8/Artery_Aorta:GTEx/v8/Artery_Tibial:GTEx/v8/Heart_Atrial_Appendage:GTEx/v8/Heart_Left_Ventricle:GTEx/v8/Liver		3.19113e-10	rs680386;rs2849025	1	no
eGFR-VTE	ENSG00000204219	TCEA3	1	23707554	23751233	-1	protein_coding	6920	TCEA3	0.000965886		10	15.16	60	1.36028e-16	1.85952e-17	GTEx/v8/Adipose_Subcutaneous:GTEx/v8/Adipose_Visceral_Omentum:GTEx/v8/Artery_Tibial:GTEx/v8/Heart_Atrial_Appendage:GTEx/v8/Heart_Left_Ventricle		3.19113e-10	rs680386;rs2849025	1	no
eGFR-VTE	ENSG00000088280	ASAP3	1	23755056	23811061	-1	protein_coding	55616	ASAP3	2.35907e-10	-0.119099	0	0	16	4.47664e-08	3.23783e-16	GTEx/v8/Adipose_Subcutaneous		2.7751e-09	rs2849025;rs680386	1	yes
eGFR-VTE	ENSG00000011007	ELOA	1	24069645	24088549	1	protein_coding	6924	ELOA	0.999992	-0.590036	0	0	2	0.000122483	0.0278231	GTEx/v8/Artery_Tibial			rs2849025	1	yes
eGFR-VTE	ENSG00000158022	TRIM63	1	26377795	26394927	-1	protein_coding	84676	TRIM63	4.71829e-12	0.216776	0	0	63	5.99671e-05	0.0250538	GTEx/v8/Adipose_Subcutaneous		1.17186e-11	rs12753968	2	yes
eGFR-VTE	ENSG00000117713	ARID1A	1	27022524	27108595	1	protein_coding	8289	ARID1A	1		94	22.7	115	3.61464e-05	0.0275022	GTEx/v8/Whole_Blood		4.86117e-12	rs12753968;rs1883660	2	no
eGFR-VTE	ENSG00000060642	PIGV	1	27113963	27124889	1	protein_coding	55650	PIGV	7.20424e-06	-0.681663	13	22.1	213	3.43498e-26	6.07935e-21	GTEx/v8/Adipose_Subcutaneous:GTEx/v8/Adipose_Visceral_Omentum:GTEx/v8/Whole_Blood:GTEx/v8/Artery_Aorta:GTEx/v8/Artery_Tibial:GTEx/v8/Heart_Atrial_Appendage:GTEx/v8/Heart_Left_Ventricle		4.86117e-12	rs1883660;rs12753968	2	no
eGFR-VTE	ENSG00000204160	ZDHHC18	1	27153201	27184093	1	protein_coding	84243	ZDHHC18	0.00119785	-0.617092	41	12.48	213	1.06022e-21	6.57455e-17	GTEx/v8/Cells_EBV-transformed_lymphocytes:GTEx/v8/Whole_Blood		4.86117e-12	rs12753968;rs1883660	2	no
eGFR-VTE	ENSG00000175793	SFN	1	27189633	27190947	1	protein_coding	2810	SFN	0.49089	-0.168903	29	12.48	1	0.000203395	0.00221779	GTEx/v8/Artery_Tibial		4.86117e-12	rs12753968;rs1883660	2	no
eGFR-VTE	ENSG00000142751	GPN2	1	27202624	27216788	-1	protein_coding	54707	GPN2	0.0369235	-1.95832	32	16.46	0					4.86117e-12	rs1883660;rs12753968	2	no
eGFR-VTE	ENSG00000198746	GPATCH3	1	27216979	27226957	-1	protein_coding	63906	GPATCH3	6.05252e-07	-0.706578	25	10.5	0					6.98227e-12	rs1883660;rs12753968	2	no
eGFR-VTE	ENSG00000090273	NUDC	1	27226729	27273353	1	protein_coding	10726	NUDC	0.822775	0.21879	47	24	201	1.23347e-07	1.01713e-07	GTEx/v8/Adipose_Visceral_Omentum:GTEx/v8/Artery_Tibial:GTEx/v8/Heart_Left_Ventricle		4.86117e-12	rs1883660;rs12753968	2	no
eGFR-VTE	ENSG00000131910	NR0B2	1	27237980	27240457	-1	protein_coding	8431	NR0B2	5.8348e-08	0.0420141	25	24	0					6.63016e-12	rs12753968;rs1883660	2	no
eGFR-VTE	ENSG00000175707	KDF1	1	27276053	27286897	-1	protein_coding	126695	KDF1	0.153805	-0.577042	24	21.7	0					5.39086e-12	rs12753968	2	no
eGFR-VTE	ENSG00000000938	FGR	1	27938575	27961788	-1	protein_coding	2268	FGR	0.177174	-0.753764	0	0	62	2.61914e-05	1.7501e-10	GTEx/v8/Heart_Left_Ventricle		4.86117e-12	rs12753968	2	yes
eGFR-VTE	ENSG00000154027	AK5	1	77747736	78025651	1	protein_coding	26289	AK5	0.139499	1.00096	4	10.96	0					1.58592e-08	rs34517439;rs9726525;rs17100758	3	no
eGFR-VTE	ENSG00000036549	ZZZ3	1	78028101	78149104	-1	protein_coding	26009	ZZZ3	0.99973	-1.2695	9	14.8	4	5.31019e-05	0.0215364	GTEx/v8/Adipose_Subcutaneous		1.39014e-08	rs9726525;rs17100758	3	no
eGFR-VTE	ENSG00000077254	USP33	1	78161672	78225537	-1	protein_coding	23032	USP33	0.996117	-1.27963	6	8.907	0					2.15229e-08	rs17100758;rs9726525	3	no
eGFR-VTE	ENSG00000180488	MIGA1	1	78245309	78344106	1	protein_coding	374986	MIGA1	0.000750459	-1.12138	6	11.88	0						rs17100758;rs9726525;rs34517439	3	no
eGFR-VTE	ENSG00000162614	NEXN	1	78354198	78409580	1	protein_coding	91624	NEXN	3.66202e-06	-0.0185124	3	29.5	45	7.87689e-07	0.00470067	GTEx/v8/Cells_EBV-transformed_lymphocytes		6.71816e-09	rs34517439;rs9726525;rs17100758	3	no
eGFR-VTE	ENSG00000162613	FUBP1	1	78409740	78444794	-1	protein_coding	8880	FUBP1	0.999973	-0.154783	2	22.7	4	7.42789e-20	6.10902e-15	GTEx/v8/Adipose_Subcutaneous:GTEx/v8/Adipose_Visceral_Omentum:GTEx/v8/Artery_Aorta:GTEx/v8/Artery_Tibial:GTEx/v8/Heart_Atrial_Appendage:GTEx/v8/Heart_Left_Ventricle		2.92306e-08	rs34517439	3	no
eGFR-VTE	ENSG00000162616	DNAJB4	1	78444859	78483648	1	protein_coding	11080	DNAJB4	0.840408	-0.733275	4	22.7	51	3.87372e-06	0.00740879	GTEx/v8/Cells_EBV-transformed_lymphocytes:GTEx/v8/Artery_Tibial		6.71816e-09	rs34517439;rs9726525;rs17100758	3	no
eGFR-VTE	ENSG00000137960	GIPC2	1	78445226	78604133	1	protein_coding	54810	GIPC2	3.41555e-08	1.25032	51	22.7	1	2.02933e-05	0.000340579	GTEx/v8/Liver		6.71816e-09	rs34517439;rs9726525;rs17100758	3	no
eGFR-VTE	ENSG00000065243	PKN2	1	89149905	89301938	1	protein_coding	5586	PKN2	0.999995	-0.693516	88	15.22	0					5.12022e-09	rs10922478	4	no
eGFR-VTE	ENSG00000137947	GTF2B	1	89318615	89357627	-1	protein_coding	2959	GTF2B	0.489079	-0.36516	16	19.51	0					1.14636e-08	rs10922478	4	no
eGFR-VTE	ENSG00000137944	KYAT3	1	89401456	89458636	-1	protein_coding	56267	KYAT3	3.04636e-08	0.27262	0	0	122	1.50802e-35	1.70676e-47	GTEx/v8/Adipose_Subcutaneous:GTEx/v8/Adipose_Visceral_Omentum:GTEx/v8/Whole_Blood:GTEx/v8/Artery_Aorta:GTEx/v8/Artery_Corory:GTEx/v8/Artery_Tibial:GTEx/v8/Heart_Atrial_Appendage:GTEx/v8/Heart_Left_Ventricle		5.12022e-09	rs10922478	4	yes
eGFR-VTE	ENSG00000213516	RBMXL1	1	89445139	89458643	-1	protein_coding	494115	RBMXL1	0.119597	0.0633725	0	0	33	2.91893e-06	5.33367e-08	GTEx/v8/Adipose_Subcutaneous		6.35997e-09	rs10922478	4	yes
eGFR-VTE	ENSG00000117226	GBP3	1	89472349	89488577	-1	protein_coding	2635	GBP3	5.8311e-18	1.35009	0	0	48	2.59948e-07	1.68791e-136	GTEx/v8/Adipose_Subcutaneous:GTEx/v8/Adipose_Visceral_Omentum:GTEx/v8/Whole_Blood:GTEx/v8/Artery_Tibial:GTEx/v8/Heart_Atrial_Appendage		6.35997e-09	rs10922478	4	yes
eGFR-VTE	ENSG00000117505	DR1	1	93811445	93835055	1	protein_coding	1810	DR1	0.835492	0.0802393	0	0	39	7.61984e-10	1.39326e-18	GTEx/v8/Heart_Atrial_Appendage		6.36481e-10	rs11577352	5	yes
eGFR-VTE	ENSG00000137942	FNBP1L	1	93913688	94020218	1	protein_coding	54874	FNBP1L	0.965505	-1.29233	1	2.775	48	1.2264e-13	1.3838e-09	GTEx/v8/Adipose_Subcutaneous:GTEx/v8/Heart_Atrial_Appendage		6.36481e-10	rs11577352	5	no
eGFR-VTE	ENSG00000137936	BCAR3	1	94027347	94312706	-1	protein_coding	8412	BCAR3	0.91678	-0.636257	51	14.19	48	1.72805e-20	5.99815e-16	GTEx/v8/Artery_Aorta:GTEx/v8/Artery_Tibial		6.36481e-10	rs11577352	5	no
eGFR-VTE	ENSG00000023909	GCLM	1	94350761	94374966	-1	protein_coding	2730	GCLM	0.414918	1.34247	0	0	44	1.82715e-07	3.784e-09	GTEx/v8/Adipose_Subcutaneous:GTEx/v8/Adipose_Visceral_Omentum:GTEx/v8/Artery_Aorta		6.36481e-10	rs11577352	5	yes
eGFR-VTE	ENSG00000143126	CELSR2	1	109792641	109818372	1	protein_coding	1952	CELSR2	0.999999	0.807304	13	18.47	13	2.85995e-27	2.20583e-27	GTEx/v8/Liver		5.94413e-16	rs6657811;rs4970834;rs611917	6	no
eGFR-VTE	ENSG00000134222	PSRC1	1	109822178	109825808	-1	protein_coding	84722	PSRC1	1.74718e-06	-0.20888	9	18.47	18	1.0983e-31	1.834e-30	GTEx/v8/Adipose_Subcutaneous:GTEx/v8/Adipose_Visceral_Omentum:GTEx/v8/Whole_Blood:GTEx/v8/Artery_Aorta:GTEx/v8/Artery_Tibial:GTEx/v8/Heart_Left_Ventricle:GTEx/v8/Liver		5.94413e-16	rs4970834;rs611917;rs6657811;rs413582	6	no
eGFR-VTE	ENSG00000221986	MYBPHL	1	109834987	109849663	-1	protein_coding	343263	MYBPHL	0.00461844	0.281706	18	14.36	168	2.89411e-08	0.00012021	GTEx/v8/Heart_Atrial_Appendage:GTEx/v8/Heart_Left_Ventricle		2.66648e-10	rs680767;rs413582	6	no
eGFR-VTE	ENSG00000134243	SORT1	1	109852192	109940573	-1	protein_coding	6272	SORT1	0.999927	-1.34619	87	16.83	13	8.60114e-47	3.21918e-45	GTEx/v8/Liver		5.94413e-16	rs680767;rs413582;rs6657811;rs4970834;rs611917	6	no
eGFR-VTE	ENSG00000143106	PSMA5	1	109941653	109969062	-1	protein_coding	5686	PSMA5	0.974256	-1.08409	40	11.89	0						rs680767;rs413582	6	no
eGFR-VTE	ENSG00000143028	SYPL2	1	110009180	110024759	1	protein_coding	284612	SYPL2	0.0167711	0.437866	51	15.78	177	1.57762e-37	1.41445e-54	GTEx/v8/Adipose_Subcutaneous:GTEx/v8/Adipose_Visceral_Omentum:GTEx/v8/Artery_Aorta:GTEx/v8/Artery_Corory:GTEx/v8/Artery_Tibial:GTEx/v8/Heart_Atrial_Appendage:GTEx/v8/Heart_Left_Ventricle:GTEx/v8/Liver		5.94413e-16	rs680767;rs413582;rs6657811;rs4970834;rs611917	6	no
eGFR-VTE	ENSG00000162650	ATXN7L2	1	110026101	110035426	1	protein_coding	127002	ATXN7L2	0.718955		16	15.78	175	2.71816e-22	6.65426e-17	GTEx/v8/Adipose_Visceral_Omentum:GTEx/v8/Artery_Tibial:GTEx/v8/Liver		2.99802e-12	rs680767;rs413582;rs611917;rs4970834	6	no
eGFR-VTE	ENSG00000174151	CYB561D1	1	110036674	110045554	1	protein_coding	284613	CYB561D1	0.0158304	-0.395994	10	15.28	0						rs680767	6	no
eGFR-VTE	ENSG00000181754	AMIGO1	1	110046797	110052360	-1	protein_coding	57463	AMIGO1	0.888493	-0.212526	6	6.574	169	3.91104e-48	3.62238e-97	GTEx/v8/Adipose_Subcutaneous:GTEx/v8/Adipose_Visceral_Omentum:GTEx/v8/Cells_EBV-transformed_lymphocytes:GTEx/v8/Whole_Blood:GTEx/v8/Artery_Aorta:GTEx/v8/Artery_Corory:GTEx/v8/Artery_Tibial:GTEx/v8/Heart_Atrial_Appendage:GTEx/v8/Heart_Left_Ventricle:GTEx/v8/Liver		2.66648e-10	rs680767;rs413582	6	no
eGFR-VTE	ENSG00000168765	GSTM4	1	110198703	110208118	1	protein_coding	2948	GSTM4	0.000917345	0.373952	0	0	169	1.15934e-10	4.05402e-115	GTEx/v8/Whole_Blood		2.66648e-10	rs680767;rs413582	6	yes
eGFR-VTE	ENSG00000134202	GSTM3	1	110276554	110284384	-1	protein_coding	2947	GSTM3	0.000572589	0.168105	0	0	12	3.44532e-05	1.17275e-77	GTEx/v8/Adipose_Subcutaneous:GTEx/v8/Whole_Blood			rs680767;rs4970834	6	yes
eGFR-VTE	ENSG00000134245	WNT2B	1	113009163	113072787	1	protein_coding	7482	WNT2B	0.285537	1.06673	1	0.942	0						rs937053	7	no
eGFR-VTE	ENSG00000007341	ST7L	1	113066140	113163447	-1	protein_coding	54879	ST7L	1.94397e-06	0.443371	16	9.134	23	2.65267e-56	1.524e-58	GTEx/v8/Adipose_Subcutaneous:GTEx/v8/Adipose_Visceral_Omentum:GTEx/v8/Cells_EBV-transformed_lymphocytes:GTEx/v8/Whole_Blood:GTEx/v8/Artery_Aorta:GTEx/v8/Artery_Corory:GTEx/v8/Artery_Tibial:GTEx/v8/Heart_Atrial_Appendage:GTEx/v8/Heart_Left_Ventricle:GTEx/v8/Liver		4.38348e-08	rs937053	7	no
eGFR-VTE	ENSG00000116489	CAPZA1	1	113161795	113214241	1	protein_coding	829	CAPZA1	0.983028	-0.292243	9	8.74	23	2.34798e-17	9.42556e-15	GTEx/v8/Adipose_Subcutaneous:GTEx/v8/Adipose_Visceral_Omentum:GTEx/v8/Cells_EBV-transformed_lymphocytes:GTEx/v8/Artery_Tibial:GTEx/v8/Heart_Atrial_Appendage		4.38348e-08	rs937053	7	no
eGFR-VTE	ENSG00000155363	MOV10	1	113215763	113243368	1	protein_coding	4343	MOV10	0.99809	-0.583157	9	9.982	5	1.31191e-06	1.43717e-08	GTEx/v8/Artery_Tibial		4.38348e-08	rs937053	7	no
eGFR-VTE	ENSG00000155366	RHOC	1	113243728	113250056	-1	protein_coding	389	RHOC	0.586036	-0.252965	6	9.982	0					4.38348e-08	rs937053	7	no
eGFR-VTE	ENSG00000155367	PPM1J	1	113252616	113258099	-1	protein_coding	333926	PPM1J	2.30817e-07		3	9.982	0					4.38348e-08	rs937053	7	no
eGFR-VTE	ENSG00000136631	VPS45	1	150039369	150117505	1	protein_coding	11311	VPS45	0.00030557	-0.505427	0	0	3	2.60954e-05	0.0136007	GTEx/v8/Artery_Tibial		1.94617e-15	rs7549396;rs6663989	8	yes
eGFR-VTE	ENSG00000023902	PLEKHO1	1	150121373	150136916	1	protein_coding	51177	PLEKHO1	0.949231		0	0	136	2.10451e-06	0.0226131	GTEx/v8/Kidney_Cortex		2.59632e-09	rs834233	8	yes
eGFR-VTE	ENSG00000118298	CA14	1	150229554	150237478	1	protein_coding	23632	CA14	1.43472e-09	-0.466304	1	1.056	11	4.60441e-05	0.000907452	GTEx/v8/Heart_Atrial_Appendage		2.03133e-09	rs834233;rs1546211	8	no
eGFR-VTE	ENSG00000117362	APH1A	1	150237804	150241980	-1	protein_coding	51107	APH1A	0.132136	-0.813124	4	7.615	0					6.12578e-14	rs834233;rs6693697	8	no
eGFR-VTE	ENSG00000118292	C1orf54	1	150240600	150253327	1	protein_coding	79630	C1orf54	0.178652	-0.647221	18	8.745	46	1.16537e-06	5.11535e-28	GTEx/v8/Adipose_Subcutaneous:GTEx/v8/Adipose_Visceral_Omentum:GTEx/v8/Artery_Aorta:GTEx/v8/Artery_Corory:GTEx/v8/Artery_Tibial:GTEx/v8/Heart_Left_Ventricle		3.96393e-16	rs834233;rs6693697;rs1546211;rs7549396;rs6663989	8	no
eGFR-VTE	ENSG00000159208	CIART	1	150254953	150259505	1	protein_coding	148523	CIART	0.804528	0.11871	35	9.482	0					2.12312e-17	rs834233;rs6693697;rs1546211;rs7549396	8	no
eGFR-VTE	ENSG00000117360	PRPF3	1	150293925	150325671	1	protein_coding	9129	PRPF3	0.999999	-0.213771	79	10.15	117	2.58081e-05	0.0147282	GTEx/v8/Adipose_Subcutaneous		9.59223e-16	rs6693697;rs12735920;rs834233;rs1546211	8	no
eGFR-VTE	ENSG00000163125	RPRD2	1	150335567	150449042	1	protein_coding	23248	RPRD2	0.999977	-0.208277	199	14.28	158	1.65617e-08	7.88254e-07	GTEx/v8/Adipose_Subcutaneous:GTEx/v8/Adipose_Visceral_Omentum:GTEx/v8/Whole_Blood:GTEx/v8/Artery_Aorta:GTEx/v8/Artery_Corory:GTEx/v8/Artery_Tibial		7.57862e-17	rs6693697;rs834233;rs1546211;rs7549396;rs6663989;rs12735920;rs12755416	8	no
eGFR-VTE	ENSG00000143374	TARS2	1	150459887	150480078	1	protein_coding	80222	TARS2	1.87456e-08	0.846507	75	15.79	331	2.70076e-15	3.6083e-11	GTEx/v8/Adipose_Subcutaneous:GTEx/v8/Adipose_Visceral_Omentum:GTEx/v8/Whole_Blood:GTEx/v8/Artery_Aorta:GTEx/v8/Artery_Tibial:GTEx/v8/Heart_Atrial_Appendage:GTEx/v8/Heart_Left_Ventricle		2.12312e-17	rs6693697;rs834233;rs7549396;rs12755416;rs12735920;rs6663989;rs1546211;rs11204664	8	no
eGFR-VTE	ENSG00000143369	ECM1	1	150480538	150486265	1	protein_coding	1893	ECM1	7.32851e-08	0.615279	45	15.79	325	5.40187e-11	3.71424e-11	GTEx/v8/Cells_EBV-transformed_lymphocytes:GTEx/v8/Artery_Aorta:GTEx/v8/Heart_Atrial_Appendage		7.57862e-17	rs6693697;rs834233;rs6663989;rs12735920;rs1546211;rs7549396;rs55972172	8	no
eGFR-VTE	ENSG00000143382	ADAMTSL4	1	150521884	150533413	1	protein_coding	54507	ADAMTSL4	7.08735e-16	-0.228888	6	6.838	343	5.90798e-29	2.16263e-23	GTEx/v8/Artery_Aorta:GTEx/v8/Artery_Tibial:GTEx/v8/Heart_Atrial_Appendage		2.12312e-17	rs834233;rs7549396;rs6693697;rs6663989;rs11204664;rs12735920;rs12755416;rs55972172;rs11204744;rs6665912	8	no
eGFR-VTE	ENSG00000143384	MCL1	1	150547032	150552066	-1	protein_coding	4170	MCL1	0.950093	-0.4059	2	4.803	171	2.31304e-14	2.4887e-10	GTEx/v8/Whole_Blood		2.12312e-17	rs6665912;rs834233;rs6693697;rs12755416;rs12735920;rs11204744;rs55972172	8	no
eGFR-VTE	ENSG00000143420	ENSA	1	150573327	150602088	-1	protein_coding	2029	ENSA	0.16237	-0.472342	4	8.079	0					4.33611e-09	rs12755416;rs11204744;rs6665912	8	no
eGFR-VTE	ENSG00000143457	GOLPH3L	1	150618701	150669630	-1	protein_coding	55204	GOLPH3L	0.0221067	-0.592524	3	1.684	7	2.5654e-05	8.58879e-09	GTEx/v8/Artery_Tibial		1.32172e-11	rs12755416;rs11204744;rs6665912;rs11204664	8	no
eGFR-VTE	ENSG00000143452	HORMAD1	1	150670536	150693364	-1	protein_coding	84072	HORMAD1	0.00312691	-0.404097	3	9.16	49	4.95609e-20	2.78118e-70	GTEx/v8/Adipose_Subcutaneous:GTEx/v8/Adipose_Visceral_Omentum		1.94617e-15	rs11204744;rs6665912;rs12755416;rs7549396;rs1546211;rs6693697;rs11204664;rs267733	8	no
eGFR-VTE	ENSG00000163131	CTSS	1	150702672	150738433	-1	protein_coding	1520	CTSS	0.628283	-0.390794	8	9.16	125	2.1024e-10	3.90079e-24	GTEx/v8/Adipose_Subcutaneous:GTEx/v8/Adipose_Visceral_Omentum:GTEx/v8/Cells_EBV-transformed_lymphocytes:GTEx/v8/Artery_Tibial:GTEx/v8/Heart_Atrial_Appendage:GTEx/v8/Heart_Left_Ventricle:GTEx/v8/Liver		2.12312e-17	rs12755416;rs6665912;rs55972172;rs11204744;rs6693697;rs11204664;rs7549396	8	no
eGFR-VTE	ENSG00000143387	CTSK	1	150768684	150780799	-1	protein_coding	1513	CTSK	0.000135211	-0.588567	1	16.96	27	5.12199e-19	2.08265e-43	GTEx/v8/Whole_Blood:GTEx/v8/Liver		5.19441e-12	rs11204744;rs6665912;rs12735920;rs12755416;rs55972172;rs267733	8	no
eGFR-VTE	ENSG00000143437	ARNT	1	150782181	150849244	-1	protein_coding	405	ARNT	0.976348	-1.07282	5	16.96	187	6.48128e-19	2.86007e-22	GTEx/v8/Adipose_Subcutaneous:GTEx/v8/Adipose_Visceral_Omentum:GTEx/v8/Whole_Blood:GTEx/v8/Artery_Aorta:GTEx/v8/Artery_Tibial:GTEx/v8/Heart_Atrial_Appendage:GTEx/v8/Heart_Left_Ventricle		7.16359e-16	rs11204744;rs6665912;rs55972172;rs834233;rs6693697;rs12755416	8	no
eGFR-VTE	ENSG00000143379	SETDB1	1	150898739	150937213	1	protein_coding	9869	SETDB1	0.999997	-0.304221	3	1.414	1	0.000132085	0.00367778	GTEx/v8/Adipose_Subcutaneous		5.19441e-12	rs11204744;rs55972172;rs11204664	8	no
eGFR-VTE	ENSG00000143418	CERS2	1	150933059	150947479	-1	protein_coding	29956	CERS2	0.910163		1	2.204	3	1.25045e-09	5.84735e-15	GTEx/v8/Adipose_Subcutaneous:GTEx/v8/Artery_Aorta:GTEx/v8/Artery_Corory:GTEx/v8/Artery_Tibial		6.58774e-11	rs11204744;rs11204664;rs1546211;rs267733	8	no
eGFR-VTE	ENSG00000143412	ANXA9	1	150954493	150968110	1	protein_coding	8416	ANXA9	3.36086e-14	0.18946	3	24.2	0					6.58774e-11	rs11204744;rs267733;rs55972172	8	no
eGFR-VTE	ENSG00000143409	MINDY1	1	150969025	150980851	-1	protein_coding	55793	MINDY1	8.24251e-06	-0.357503	1	6.928	0					4.29298e-08	rs55972172	8	no
eGFR-VTE	ENSG00000143363	PRUNE1	1	150980896	151008189	1	protein_coding	58497	PRUNE1	0.0107618	-1.12226	0	0	1	3.30276e-06	0.0106236	GTEx/v8/Artery_Corory		1.14547e-09	rs12735920	8	yes
eGFR-VTE	ENSG00000197622	CDC42SE1	1	151023447	151042801	-1	protein_coding	56882	CDC42SE1	0.0135195	-0.166256	0	0	152	1.67309e-05	0.000424637	GTEx/v8/Adipose_Subcutaneous		2.12312e-17	rs6693697	8	yes
eGFR-VTE	ENSG00000143458	GABPB2	1	151043054	151098018	1	protein_coding	126626	GABPB2	0.00262905	0.476202	0	0	1	6.65423e-06	2.76582e-13	GTEx/v8/Artery_Tibial		1.45432e-09	rs267733	8	yes
eGFR-VTE	ENSG00000143434	SEMA6C	1	151104161	151119104	-1	protein_coding	10500	SEMA6C	5.65313e-05	-0.756767	0	0	27	9.82874e-07	4.6154e-21	GTEx/v8/Adipose_Subcutaneous:GTEx/v8/Adipose_Visceral_Omentum		3.96393e-16	rs6665912;rs11204744;rs6693697;rs7549396	8	yes
eGFR-VTE	ENSG00000163155	LYSMD1	1	151132224	151138424	-1	protein_coding	388695	LYSMD1	0.18195	-0.634867	0	0	20	0.000174208	5.59031e-11	GTEx/v8/Artery_Tibial		9.59223e-16	rs6693697	8	yes
eGFR-VTE	ENSG00000143390	RFX5	1	151313116	151319833	-1	protein_coding	5993	RFX5	0.000136786	-0.738998	0	0	11	7.72073e-05	7.11435e-05	GTEx/v8/Whole_Blood:GTEx/v8/Artery_Tibial		5.19441e-12	rs1546211;rs11204744;rs6665912;rs55972172	8	yes
eGFR-VTE	ENSG00000143416	SELENBP1	1	151336778	151345209	-1	protein_coding	8991	SELENBP1	1.22411e-06	-0.425587	0	0	17	4.92713e-06	3.00023e-18	GTEx/v8/Artery_Tibial		5.19441e-12	rs6665912;rs11204744	8	yes
eGFR-VTE	ENSG00000143375	CGN	1	151482986	151511168	1	protein_coding	57530	CGN	1.82319e-22	-0.177276	0	0	12	1.54746e-05	0.0180013	GTEx/v8/Adipose_Visceral_Omentum		3.04345e-15	rs6693697	8	yes
eGFR-VTE	ENSG00000225556	C2CD4D	1	151810295	151813033	-1	protein_coding	100191040	C2CD4D		0.0955645	0	0	8	3.95699e-05	0.0242462	GTEx/v8/Artery_Tibial		5.19441e-12	rs11204744;rs6665912	8	yes
eGFR-VTE	ENSG00000160685	ZBTB7B	1	154975127	154990998	1	protein_coding	51043	ZBTB7B	0.837393		6	19.01	6	8.37546e-20	2.59434e-15	GTEx/v8/Adipose_Subcutaneous:GTEx/v8/Adipose_Visceral_Omentum:GTEx/v8/Whole_Blood:GTEx/v8/Artery_Aorta:GTEx/v8/Artery_Tibial:GTEx/v8/Heart_Left_Ventricle		1.44743e-08	rs3753639	9	no
eGFR-VTE	ENSG00000163354	DCST2	1	154990996	155006257	-1	protein_coding	127579	DCST2	1.45882e-09	0.250201	6	19.01	0					1.44743e-08	rs3753639	9	no
eGFR-VTE	ENSG00000143537	ADAM15	1	155023042	155035252	1	protein_coding	8751	ADAM15	1.07719e-11		0	0	6	2.27291e-07	1.01187e-11	GTEx/v8/Adipose_Subcutaneous:GTEx/v8/Adipose_Visceral_Omentum		1.44743e-08	rs3753639	9	yes
eGFR-VTE	ENSG00000116406	EDEM3	1	184659365	184724047	-1	protein_coding	80267	EDEM3	0.122702	-0.936284	0	0	75	1.78165e-10	1.27988e-37	GTEx/v8/Adipose_Subcutaneous:GTEx/v8/Adipose_Visceral_Omentum:GTEx/v8/Artery_Aorta:GTEx/v8/Artery_Tibial:GTEx/v8/Heart_Atrial_Appendage		4.07691e-08	rs77965639	10	yes
eGFR-VTE	ENSG00000135842	NIBAN1	1	184759858	184943682	-1	protein_coding	116496	NIBAN1	1.39592e-13	0.158552	72	9.842	0					4.07691e-08	rs77965639	10	no
eGFR-VTE	ENSG00000180667	YOD1	1	207217194	207226325	-1	protein_coding	55432	YOD1	0.543401	-0.12709	3	10.43	13	4.55244e-06	0.00963374	GTEx/v8/Heart_Atrial_Appendage		1.31016e-10	rs11120137	11	no
eGFR-VTE	ENSG00000123836	PFKFB2	1	207222801	207254369	1	protein_coding	5208	PFKFB2	0.00108863	-0.541608	16	10.43	14	5.39543e-43	3.70835e-36	GTEx/v8/Artery_Aorta:GTEx/v8/Artery_Corory:GTEx/v8/Artery_Tibial:GTEx/v8/Heart_Atrial_Appendage:GTEx/v8/Heart_Left_Ventricle		1.31016e-10	rs11120137	11	no
eGFR-VTE	ENSG00000123843	C4BPB	1	207262187	207273338	1	protein_coding	725	C4BPB	2.57854e-06	-0.112843	0	0	8	5.53229e-07	1.03869e-12	GTEx/v8/Adipose_Subcutaneous:GTEx/v8/Adipose_Visceral_Omentum		1.73376e-10	rs11120137	11	yes
eGFR-VTE	ENSG00000143702	CEP170	1	243287730	243418650	-1	protein_coding	9859	CEP170		-1.48228	109	16.54	156	1.4421e-15	3.32308e-11	GTEx/v8/Adipose_Subcutaneous:GTEx/v8/Adipose_Visceral_Omentum:GTEx/v8/Whole_Blood:GTEx/v8/Artery_Aorta:GTEx/v8/Heart_Atrial_Appendage:GTEx/v8/Heart_Left_Ventricle		2.68506e-10	rs2484640;rs2275154	12	no
eGFR-VTE	ENSG00000054282	SDCCAG8	1	243419320	243663394	1	protein_coding	10806	SDCCAG8	1.32893e-07	-0.422227	99	16.66	156	1.65739e-55	1.84892e-47	GTEx/v8/Adipose_Subcutaneous:GTEx/v8/Adipose_Visceral_Omentum:GTEx/v8/Cells_EBV-transformed_lymphocytes:GTEx/v8/Whole_Blood:GTEx/v8/Artery_Aorta:GTEx/v8/Artery_Corory:GTEx/v8/Artery_Tibial:GTEx/v8/Heart_Atrial_Appendage:GTEx/v8/Heart_Left_Ventricle		2.68506e-10	rs2275154;rs2484640	12	no
eGFR-VTE	ENSG00000162849	KIF26B	1	245318287	245872733	1	protein_coding	55083	KIF26B	0.999988	0.252895	12	11.39	0					4.09174e-08	rs12403095	13	no
eGFR-VTE	ENSG00000138030	KHK	2	27309615	27323640	1	protein_coding	3795	KHK	5.36079e-05		0	0	23	4.53307e-05	2.2178e-62	GTEx/v8/Adipose_Subcutaneous			rs1275538	14	yes
eGFR-VTE	ENSG00000138074	SLC5A6	2	27422455	27435826	-1	protein_coding	8884	SLC5A6	0.571968	-0.400099	33	22.3	107	4.48883e-22	1.13875e-17	GTEx/v8/Adipose_Subcutaneous:GTEx/v8/Whole_Blood:GTEx/v8/Artery_Aorta:GTEx/v8/Artery_Tibial:GTEx/v8/Heart_Atrial_Appendage:GTEx/v8/Heart_Left_Ventricle		2.73548e-09	rs1275538	14	no
eGFR-VTE	ENSG00000138085	ATRAID	2	27434895	27440046	1	protein_coding	51374	ATRAID	0.00791395		22	15.27	107	2.34859e-32	5.3045e-26	GTEx/v8/Adipose_Subcutaneous:GTEx/v8/Adipose_Visceral_Omentum:GTEx/v8/Cells_EBV-transformed_lymphocytes:GTEx/v8/Whole_Blood:GTEx/v8/Artery_Aorta:GTEx/v8/Artery_Corory:GTEx/v8/Artery_Tibial:GTEx/v8/Heart_Atrial_Appendage:GTEx/v8/Heart_Left_Ventricle:GTEx/v8/Liver		2.73548e-09	rs1275538	14	no
eGFR-VTE	ENSG00000084774	CAD	2	27440258	27466811	1	protein_coding	790	CAD	1	-0.710759	46	15.27	63	1.64944e-07	1.2197e-06	GTEx/v8/Adipose_Subcutaneous:GTEx/v8/Whole_Blood:GTEx/v8/Heart_Atrial_Appendage:GTEx/v8/Heart_Left_Ventricle		2.73548e-09	rs1275538	14	no
eGFR-VTE	ENSG00000115194	SLC30A3	2	27476552	27498685	-1	protein_coding	7781	SLC30A3	0.646084	-0.660463	37	11.35	0						rs1275538	14	no
eGFR-VTE	ENSG00000163793	DNAJC5G	2	27498289	27504367	1	protein_coding	285126	DNAJC5G	0.00397479	-0.706718	19	5.156	0						rs1275538	14	no
eGFR-VTE	ENSG00000138100	TRIM54	2	27505260	27530307	1	protein_coding	57159	TRIM54	8.24708e-07	-1.05327	26	8.663	0						rs1275538	14	no
eGFR-VTE	ENSG00000163794	UCN	2	27530268	27531313	-1	protein_coding	7349	UCN	0.51724	-0.107138	8	3.981	0						rs1275538	14	no
eGFR-VTE	ENSG00000115204	MPV17	2	27532360	27548547	-1	protein_coding	4358	MPV17	1.10287e-08	-0.205369	10	10.64	0						rs1275538	14	no
eGFR-VTE	ENSG00000115207	GTF3C2	2	27548716	27579868	-1	protein_coding	2976	GTF3C2	0.999786	-0.837016	3	10.64	0						rs1275538	14	no
eGFR-VTE	ENSG00000115234	SNX17	2	27593389	27599995	1	protein_coding	9784	SNX17	0.68618	-0.681943	0	0	24	3.69006e-05	2.00912e-09	GTEx/v8/Artery_Tibial:GTEx/v8/Heart_Atrial_Appendage			rs1275538	14	yes
eGFR-VTE	ENSG00000115241	PPM1G	2	27604061	27632554	-1	protein_coding	5496	PPM1G	0.99601	-0.482626	0	0	80	2.38657e-06	1.67809e-09	GTEx/v8/Adipose_Subcutaneous			rs1275538	14	yes
eGFR-VTE	ENSG00000115216	NRBP1	2	27650657	27665126	1	protein_coding	29959	NRBP1	0.999549	-1.38971	0	0	107	5.38302e-11	1.00894e-14	GTEx/v8/Adipose_Subcutaneous:GTEx/v8/Adipose_Visceral_Omentum:GTEx/v8/Cells_EBV-transformed_lymphocytes:GTEx/v8/Whole_Blood:GTEx/v8/Artery_Aorta:GTEx/v8/Artery_Tibial		2.73548e-09	rs1275538	14	yes
eGFR-VTE	ENSG00000157992	KRTCAP3	2	27665233	27669348	1	protein_coding	200634	KRTCAP3	0.0445235		0	0	13	2.16088e-05	1.50191e-10	GTEx/v8/Adipose_Visceral_Omentum:GTEx/v8/Whole_Blood			rs1275538	14	yes
eGFR-VTE	ENSG00000144036	EXOC6B	2	72403113	73053170	-1	protein_coding	23233	EXOC6B	0.666298	1.19511	0	0	61	2.28207e-05	1.62798e-05	GTEx/v8/Artery_Aorta		2.24554e-09	rs4852318	15	yes
eGFR-VTE	ENSG00000163013	FBXO41	2	73481810	73511559	-1	protein_coding	150726	FBXO41	0.951773	-0.559769	0	0	85	5.74947e-05	4.66179e-15	GTEx/v8/Whole_Blood			rs4852318;rs4852983	15	yes
eGFR-VTE	ENSG00000116127	ALMS1	2	73612886	73837920	1	protein_coding	7840	ALMS1	3.03692e-39		2	16.06	176	4.18631e-16	1.44725e-18	GTEx/v8/Adipose_Subcutaneous:GTEx/v8/Adipose_Visceral_Omentum:GTEx/v8/Cells_EBV-transformed_lymphocytes:GTEx/v8/Whole_Blood:GTEx/v8/Artery_Tibial		4.84759e-10	rs75211246;rs4852318;rs12620074;rs4852983;rs35283510;rs1025424	15	no
eGFR-VTE	ENSG00000144035	NAT8	2	73867959	73869520	-1	protein_coding	9027	NAT8	0.0756517	0.106774	5	13.27	169	7.72163e-08	4.33769e-15	GTEx/v8/Adipose_Subcutaneous:GTEx/v8/Adipose_Visceral_Omentum:GTEx/v8/Artery_Aorta:GTEx/v8/Artery_Tibial		4.40669e-09	rs4852318;rs75211246;rs35283510;rs4852983;rs1025424	15	no
eGFR-VTE	ENSG00000144034	TPRKB	2	73956231	73964527	-1	protein_coding	51002	TPRKB	0.020618	-0.0413836	49	11.43	181	1.01001e-21	7.27502e-17	GTEx/v8/Adipose_Visceral_Omentum:GTEx/v8/Artery_Aorta:GTEx/v8/Artery_Corory:GTEx/v8/Artery_Tibial:GTEx/v8/Heart_Left_Ventricle		4.84759e-10	rs4852318;rs75211246;rs12620074;rs4852983;rs35283510	15	no
eGFR-VTE	ENSG00000144048	DUSP11	2	73989311	74007284	-1	protein_coding	8446	DUSP11	9.06001e-05	-0.313057	16	11.3	0						rs4852318	15	no
eGFR-VTE	ENSG00000187833	C2orf78	2	74011316	74044274	1	protein_coding	388960	C2orf78	6.91915e-05	-0.0880123	17	11.3	0					4.84759e-10	rs4852318	15	no
eGFR-VTE	ENSG00000124356	STAMBP	2	74056086	74100786	1	protein_coding	10617	STAMBP	0.00143027	1.77466	37	17.27	125	2.6762e-14	4.53637e-10	GTEx/v8/Adipose_Visceral_Omentum:GTEx/v8/Whole_Blood:GTEx/v8/Artery_Tibial:GTEx/v8/Heart_Atrial_Appendage		4.84759e-10	rs4852318;rs4852983;rs35283510;rs1025424	15	no
eGFR-VTE	ENSG00000163017	ACTG2	2	74119441	74146992	1	protein_coding	72	ACTG2	0.692011	2.26177	8	6.152	0						rs1025424;rs4852983	15	no
eGFR-VTE	ENSG00000187605	TET3	2	74229840	74335303	1	protein_coding	200424	TET3	0.999943	-2.20176	0	0	4	4.28307e-05	0.00239616	GTEx/v8/Whole_Blood		4.40669e-09	rs75211246;rs4852318	15	yes
eGFR-VTE	ENSG00000163161	ERCC3	2	128014866	128051752	-1	protein_coding	2071	ERCC3	2.05509e-05	0.288711	0	0	59	1.56807e-15	1.97874e-52	GTEx/v8/Adipose_Subcutaneous:GTEx/v8/Adipose_Visceral_Omentum:GTEx/v8/Whole_Blood:GTEx/v8/Artery_Aorta:GTEx/v8/Artery_Tibial:GTEx/v8/Heart_Atrial_Appendage:GTEx/v8/Heart_Left_Ventricle		2.19079e-08	rs334144	16	yes
eGFR-VTE	ENSG00000169967	MAP3K2	2	128056306	128146041	-1	protein_coding	10746	MAP3K2	0.999561	-1.31838	0	0	9	6.29498e-06	6.63089e-47	GTEx/v8/Adipose_Subcutaneous:GTEx/v8/Adipose_Visceral_Omentum:GTEx/v8/Cells_EBV-transformed_lymphocytes:GTEx/v8/Artery_Tibial			rs334144	16	yes
eGFR-VTE	ENSG00000163166	IWS1	2	128193783	128284462	-1	protein_coding	55677	IWS1	0.986445	-0.459784	34	16.82	41	8.91808e-09	1.35642e-06	GTEx/v8/Whole_Blood		2.19079e-08	rs334144	16	no
eGFR-VTE	ENSG00000169994	MYO7B	2	128293378	128395304	1	protein_coding	4648	MYO7B	6.38295e-16	-0.0440166	34	5.755	7	9.63547e-06	4.31689e-13	GTEx/v8/Adipose_Subcutaneous:GTEx/v8/Adipose_Visceral_Omentum:GTEx/v8/Artery_Tibial:GTEx/v8/Heart_Left_Ventricle			rs334144	16	no
eGFR-VTE	ENSG00000144230	GPR17	2	128403439	128410213	1	protein_coding	2840	GPR17	1.06559e-05	0.907937	0	0	9	1.11957e-05	8.31588e-76	GTEx/v8/Artery_Tibial			rs334144	16	yes
eGFR-VTE	ENSG00000144320	LNPK	2	176788620	176867567	-1	protein_coding	80856	LNPK	0.00192358	2.54498	19	13.05	23	3.1253e-17	4.86745e-88	GTEx/v8/Adipose_Subcutaneous:GTEx/v8/Adipose_Visceral_Omentum:GTEx/v8/Whole_Blood:GTEx/v8/Artery_Aorta:GTEx/v8/Artery_Tibial		7.49034e-13	rs72912945;rs847157;rs66508389;rs847127;rs847150;rs847146	17	no
eGFR-VTE	ENSG00000174279	EVX2	2	176942200	176948641	-1	protein_coding	344191	EVX2		-1.19819	15	20.3	0					4.06958e-11	rs847127;rs66508389;rs847201	17	no
eGFR-VTE	ENSG00000128714	HOXD13	2	176957619	176960666	1	protein_coding	3239	HOXD13	0.332069	-0.518593	28	23.7	0					7.49034e-13	rs66508389;rs847201;rs847157;rs847150	17	no
eGFR-VTE	ENSG00000170178	HOXD12	2	176964458	176966408	1	protein_coding	3238	HOXD12	0.00334592	-0.141541	23	23.7	0					7.49034e-13	rs66508389;rs847157;rs847150;rs847146;rs711815;rs72923440	17	no
eGFR-VTE	ENSG00000128713	HOXD11	2	176968944	176974722	1	protein_coding	3237	HOXD11	0.0131898	-0.246479	30	23.7	0					7.49034e-13	rs847157;rs847150;rs847146;rs711815;rs72923440	17	no
eGFR-VTE	ENSG00000128710	HOXD10	2	176973518	176984670	1	protein_coding	3236	HOXD10	0.132556	0.377985	24	23.7	24	6.27751e-10	4.28365e-06	GTEx/v8/Adipose_Visceral_Omentum		2.60311e-12	rs847157;rs847150;rs847146;rs711815;rs72923440;rs116220032;rs57569722;rs7574502	0.720833	no
eGFR-VTE	ENSG00000128709	HOXD9	2	176987088	176989853	1	protein_coding	3235	HOXD9	0.422099	-0.519473	9	20.1	58	2.3549e-18	1.58865e-13	GTEx/v8/Adipose_Subcutaneous:GTEx/v8/Adipose_Visceral_Omentum:GTEx/v8/Artery_Tibial		2.53581e-09	rs711815;rs116220032;rs57569722;rs7574502	0.720833	no
eGFR-VTE	ENSG00000175879	HOXD8	2	176994422	176997423	1	protein_coding	3234	HOXD8	0.617631		10	20.1	70	1.54836e-19	1.19873e-14	GTEx/v8/Adipose_Subcutaneous:GTEx/v8/Adipose_Visceral_Omentum:GTEx/v8/Artery_Tibial		4.74301e-09	rs711815;rs116220032;rs57569722;rs7574502	0.720833	no
eGFR-VTE	ENSG00000128652	HOXD3	2	177001340	177037830	1	protein_coding	3232	HOXD3	0.407559	-0.487748	13	22.1	50	4.13948e-13	1.15023e-09	GTEx/v8/Adipose_Subcutaneous:GTEx/v8/Adipose_Visceral_Omentum		4.74301e-09	rs116220032;rs57569722;rs7574502	0.720833	no
eGFR-VTE	ENSG00000170166	HOXD4	2	177015950	177017954	1	protein_coding	3233	HOXD4	0.167399	-0.0131978	6	21.5	47	6.66647e-10	4.41059e-06	GTEx/v8/Adipose_Subcutaneous:GTEx/v8/Adipose_Visceral_Omentum		1.0649e-09	rs116220032;rs57569722;rs7574502	0.720833	no
eGFR-VTE	ENSG00000128645	HOXD1	2	177053307	177055688	1	protein_coding	3231	HOXD1	0.0105885		6	12.69	28	2.93573e-05	3.03196e-05	GTEx/v8/Adipose_Subcutaneous:GTEx/v8/Adipose_Visceral_Omentum		7.49034e-13	rs116220032;rs847157;rs57569722	0.720833	no
eGFR-VTE	ENSG00000197557	IFT70A	2	178477720	178483694	-1	protein_coding	92104	IFT70A	1.3622e-05	2.44112	0	0	1	8.80916e-05	0.00447327	GTEx/v8/Artery_Aorta			rs57569722	18	yes
eGFR-VTE	ENSG00000115365	LANCL1	2	211295973	211342376	-1	protein_coding	10314	LANCL1	9.92098e-06	-0.236721	21	15.62	72	4.36589e-13	1.48539e-13	GTEx/v8/Artery_Aorta:GTEx/v8/Artery_Tibial		2.05853e-09	rs6752320	19	no
eGFR-VTE	ENSG00000021826	CPS1	2	211342406	211543831	1	protein_coding	1373	CPS1	0.0833574	0.929214	105	17.27	75	1.47409e-18	1.95223e-39	GTEx/v8/Adipose_Subcutaneous:GTEx/v8/Artery_Aorta:GTEx/v8/Artery_Tibial:GTEx/v8/Heart_Atrial_Appendage		2.05853e-09	rs6752320;rs35758668;rs4513234;rs36037305	19	no
eGFR-VTE	ENSG00000077092	RARB	3	25215823	25639423	1	protein_coding	5915	RARB	0.999318	-0.8911	13	9.111	0					1.81668e-09	rs2306623	20	no
eGFR-VTE	ENSG00000093217	XYLB	3	38388251	38462839	1	protein_coding	9942	XYLB	2.62886e-13	-0.146045	69	11.11	179	1.83154e-10	3.90787e-06	GTEx/v8/Adipose_Subcutaneous:GTEx/v8/Adipose_Visceral_Omentum:GTEx/v8/Liver		1.66483e-09	rs6792762;rs2070988	21	no
eGFR-VTE	ENSG00000114739	ACVR2B	3	38495342	38534633	1	protein_coding	93	ACVR2B	0.993111		73	16.86	179	4.08187e-13	3.62361e-09	GTEx/v8/Whole_Blood:GTEx/v8/Artery_Tibial		1.66483e-09	rs6792762;rs2070988	21	no
eGFR-VTE	ENSG00000157036	EXOG	3	38537618	38583652	1	protein_coding	9941	EXOG	2.86455e-08	0.297109	55	16.86	178	4.09182e-11	2.50386e-07	GTEx/v8/Adipose_Subcutaneous:GTEx/v8/Adipose_Visceral_Omentum:GTEx/v8/Whole_Blood:GTEx/v8/Heart_Atrial_Appendage:GTEx/v8/Heart_Left_Ventricle		1.66483e-09	rs6792762;rs2070988	21	no
eGFR-VTE	ENSG00000183873	SCN5A	3	38589548	38691164	-1	protein_coding	6331	SCN5A	0.995748	-0.493253	0	0	6	1.724e-05	5.77499e-43	GTEx/v8/Whole_Blood		3.06079e-13	rs1274961;rs2063634	22	yes
eGFR-VTE	ENSG00000144655	CSRNP1	3	39183346	39196053	-1	protein_coding	64651	CSRNP1	0.599531	0.0302651	7	17.43	0					2.82905e-13	rs1274961;rs2063634	22	no
eGFR-VTE	ENSG00000168334	XIRP1	3	39224701	39234087	-1	protein_coding	165904	XIRP1	2.18394e-17	-0.144306	3	4.721	0						rs1274961	22	no
eGFR-VTE	ENSG00000168028	RPSA	3	39448180	39454033	1	protein_coding	3921	RPSA	0.751851	0.547666	0	0	11	1.59919e-06	8.15856e-68	GTEx/v8/Adipose_Subcutaneous:GTEx/v8/Adipose_Visceral_Omentum:GTEx/v8/Artery_Aorta		2.82905e-13	rs1274961;rs2063634	22	yes
eGFR-VTE	ENSG00000164080	RAD54L2	3	51575160	51702683	1	protein_coding	23132	RAD54L2	0.999999	-0.0906367	0	0	9	0.000157618	2.76255e-17	GTEx/v8/Artery_Tibial			rs2240919	23	yes
eGFR-VTE	ENSG00000023330	ALAS1	3	52232102	52248343	1	protein_coding	211	ALAS1	0.907957	-0.640089	0	0	65	9.30861e-05	0.00132022	GTEx/v8/Adipose_Subcutaneous		5.19593e-12	rs2240919;rs6445528	23	yes
eGFR-VTE	ENSG00000239732	TLR9	3	52255096	52273183	-1	protein_coding	54106	TLR9	0.000525226	-0.298969	3	6.647	0						rs2240919	23	no
eGFR-VTE	ENSG00000247596	TWF2	3	52262626	52273276	-1	protein_coding	11344	TWF2	0.85781		3	6.647	0						rs2240919	23	no
eGFR-VTE	ENSG00000164088	PPM1M	3	52279841	52284613	1	protein_coding	132160	PPM1M	0.0923289	-0.870254	3	6.647	112	7.18302e-14	4.91191e-25	GTEx/v8/Adipose_Subcutaneous:GTEx/v8/Artery_Aorta:GTEx/v8/Artery_Tibial:GTEx/v8/Heart_Atrial_Appendage:GTEx/v8/Heart_Left_Ventricle:GTEx/v8/Liver		2.97825e-11	rs2240919;rs6445528	23	no
eGFR-VTE	ENSG00000164091	WDR82	3	52288437	52322036	-1	protein_coding	80335	WDR82	0.923062	-0.84365	5	7.244	0						rs2240919	23	no
eGFR-VTE	ENSG00000168237	GLYCTK	3	52321105	52329272	1	protein_coding	132158	GLYCTK	1.36483e-06	-0.331397	2	7.244	321	3.18525e-18	5.1928e-24	GTEx/v8/Whole_Blood:GTEx/v8/Artery_Aorta:GTEx/v8/Artery_Tibial:GTEx/v8/Heart_Atrial_Appendage:GTEx/v8/Heart_Left_Ventricle		1.37877e-12	rs2240919;rs6445528	23	no
eGFR-VTE	ENSG00000114841	DNAH1	3	52350335	52434507	1	protein_coding	25981	DNAH1	4.42227e-20	-0.0979141	4	15.82	0						rs2240919	23	no
eGFR-VTE	ENSG00000163930	BAP1	3	52435029	52444366	-1	protein_coding	8314	BAP1	0.385638		1	4.166	0						rs2240919	23	no
eGFR-VTE	ENSG00000010318	PHF7	3	52444673	52457657	1	protein_coding	51533	PHF7	0.0649139		2	4.166	0						rs2240919	23	no
eGFR-VTE	ENSG00000010322	NISCH	3	52489134	52527087	1	protein_coding	11188	NISCH	0.817101	-0.59315	2	2.925	0					5.86208e-10	rs2240919;rs6445528	23	no
eGFR-VTE	ENSG00000010327	STAB1	3	52529354	52558511	1	protein_coding	23166	STAB1	2.79799e-25	-0.149285	32	15.49	0					4.30906e-11	rs2240919;rs6445528	23	no
eGFR-VTE	ENSG00000168268	NT5DC2	3	52558386	52569070	-1	protein_coding	64943	NT5DC2	0.00460887		33	15.49	321	5.12346e-19	7.0024e-15	GTEx/v8/Adipose_Subcutaneous:GTEx/v8/Adipose_Visceral_Omentum:GTEx/v8/Cells_EBV-transformed_lymphocytes:GTEx/v8/Whole_Blood:GTEx/v8/Artery_Aorta:GTEx/v8/Artery_Tibial:GTEx/v8/Heart_Atrial_Appendage:GTEx/v8/Heart_Left_Ventricle		1.37877e-12	rs6445528;rs2240919	23	no
eGFR-VTE	ENSG00000168273	UQCC5	3	52568029	52613253	1	protein_coding	440957	UQCC5		-0.0074017	90	18.58	2	3.13809e-05	0.0307775	GTEx/v8/Heart_Left_Ventricle		1.37877e-12	rs6445528;rs2240919	23	no
eGFR-VTE	ENSG00000163939	PBRM1	3	52579368	52719933	-1	protein_coding	55193	PBRM1	1		212	21.5	321	4.04157e-28	1.66126e-22	GTEx/v8/Artery_Tibial		1.37877e-12	rs6445528;rs2240919	23	no
eGFR-VTE	ENSG00000163938	GNL3	3	52715172	52728508	1	protein_coding	26354	GNL3	1.5396e-09		39	21.5	321	2.84397e-16	4.77612e-12	GTEx/v8/Adipose_Subcutaneous:GTEx/v8/Adipose_Visceral_Omentum:GTEx/v8/Artery_Aorta:GTEx/v8/Artery_Corory:GTEx/v8/Artery_Tibial:GTEx/v8/Heart_Atrial_Appendage:GTEx/v8/Heart_Left_Ventricle		1.37877e-12	rs6445528;rs2240919	23	no
eGFR-VTE	ENSG00000016864	GLT8D1	3	52728505	52740048	-1	protein_coding	55830	GLT8D1	0.00348978		34	21.5	0					2.97825e-11	rs6445528;rs2240919	23	no
eGFR-VTE	ENSG00000114902	SPCS1	3	52738971	52742182	1	protein_coding	28972	SPCS1	0.118911		27	12.57	175	6.72844e-06	0.00678629	GTEx/v8/Whole_Blood		1.37877e-12	rs6445528;rs2240919	23	no
eGFR-VTE	ENSG00000114904	NEK4	3	52744800	52804965	-1	protein_coding	6787	NEK4	1.2165e-12	-0.30452	91	24.2	321	2.9658e-14	4.40788e-10	GTEx/v8/Adipose_Subcutaneous:GTEx/v8/Adipose_Visceral_Omentum:GTEx/v8/Artery_Tibial:GTEx/v8/Heart_Atrial_Appendage:GTEx/v8/Heart_Left_Ventricle		1.37877e-12	rs6445528;rs2240919	23	no
eGFR-VTE	ENSG00000055957	ITIH1	3	52811603	52826078	1	protein_coding	3697	ITIH1	4.79132e-18	-0.271541	47	25.1	63	2.10693e-06	0.00423973	GTEx/v8/Artery_Corory:GTEx/v8/Artery_Tibial:GTEx/v8/Heart_Atrial_Appendage		2.97825e-11	rs6445528;rs2240919	23	no
eGFR-VTE	ENSG00000162267	ITIH3	3	52828784	52843025	1	protein_coding	3699	ITIH3	6.66881e-12	0.023185	34	25.1	4	2.47126e-05	0.000195187	GTEx/v8/Whole_Blood		2.60893e-10	rs6445528;rs2240919	23	no
eGFR-VTE	ENSG00000055955	ITIH4	3	52846991	52865495	-1	protein_coding	3700	ITIH4	4.63111e-05	0.372344	2	5.015	321	1.12439e-52	1.05694e-125	GTEx/v8/Adipose_Subcutaneous:GTEx/v8/Adipose_Visceral_Omentum:GTEx/v8/Cells_EBV-transformed_lymphocytes:GTEx/v8/Whole_Blood:GTEx/v8/Artery_Aorta:GTEx/v8/Artery_Corory:GTEx/v8/Artery_Tibial:GTEx/v8/Heart_Atrial_Appendage:GTEx/v8/Heart_Left_Ventricle		1.37877e-12	rs6445528;rs2240919	23	no
eGFR-VTE	ENSG00000272573	MUSTN1	3	52867130	52869235	-1	protein_coding	389125	MUSTN1	0.00175219	0.119816	0	0	321	1.15806e-22	1.16289e-23	GTEx/v8/Cells_EBV-transformed_lymphocytes:GTEx/v8/Whole_Blood:GTEx/v8/Artery_Aorta:GTEx/v8/Heart_Atrial_Appendage		1.37877e-12	rs2240919;rs6445528	23	yes
eGFR-VTE	ENSG00000213533	STIMATE	3	52870235	52931612	-1	protein_coding	375346	STIMATE	0.901349	0.93292	0	0	321	5.48038e-18	1.40666e-16	GTEx/v8/Adipose_Subcutaneous:GTEx/v8/Whole_Blood:GTEx/v8/Artery_Aorta		1.37877e-12	rs6445528;rs2240919	23	yes
eGFR-VTE	ENSG00000163935	SFMBT1	3	52937588	53080766	-1	protein_coding	51460	SFMBT1	0.995894	-0.337614	0	0	316	5.38745e-08	7.65657e-12	GTEx/v8/Whole_Blood:GTEx/v8/Heart_Atrial_Appendage		1.37877e-12	rs2240919;rs6445528	23	yes
eGFR-VTE	ENSG00000163933	RFT1	3	53122499	53164478	-1	protein_coding	91869	RFT1	3.17067e-06	0.277385	0	0	1	9.5681e-05	6.92273e-91	GTEx/v8/Artery_Tibial			rs2240919	23	yes
eGFR-VTE	ENSG00000163634	THOC7	3	63819546	63849579	-1	protein_coding	80145	THOC7	0.97832		17	11.58	43	1.10044e-05	0.0153929	GTEx/v8/Whole_Blood		1.77148e-09	rs3846221	24	no
eGFR-VTE	ENSG00000163635	ATXN7	3	63850233	63989138	1	protein_coding	6314	ATXN7	0.928556	-1.0287	75	19.94	4	7.70838e-05	0.0295317	GTEx/v8/Adipose_Subcutaneous		1.0119e-09	rs3846221	24	no
eGFR-VTE	ENSG00000163636	PSMD6	3	63996225	64009658	-1	protein_coding	9861	PSMD6	0.962086	0.350545	26	9.296	0					6.04782e-11	rs3846221	24	no
eGFR-VTE	ENSG00000163833	FBXO40	3	121311966	121349139	1	protein_coding	51725	FBXO40	3.64199e-08	0.914426	4	14.74	118	1.2324e-05	1.24735e-09	GTEx/v8/Whole_Blood:GTEx/v8/Artery_Tibial		6.04577e-10	rs2877561;rs9871743	25	no
eGFR-VTE	ENSG00000180353	HCLS1	3	121350246	121379774	-1	protein_coding	3059	HCLS1	5.08799e-05	0.576422	14	16.29	17	6.00598e-05	4.1674e-16	GTEx/v8/Adipose_Visceral_Omentum:GTEx/v8/Whole_Blood		5.19737e-10	rs2877561;rs9871743	25	no
eGFR-VTE	ENSG00000173230	GOLGB1	3	121382046	121468602	-1	protein_coding	2804	GOLGB1	4.23237e-06	-0.299142	29	24.4	102	8.23873e-08	2.03717e-05	GTEx/v8/Adipose_Subcutaneous:GTEx/v8/Artery_Tibial		6.04577e-10	rs2877561	25	no
eGFR-VTE	ENSG00000173226	IQCB1	3	121488610	121553926	-1	protein_coding	9657	IQCB1	1.19705e-07	-0.47166	11	10.41	286	3.38762e-34	1.79802e-63	GTEx/v8/Adipose_Subcutaneous:GTEx/v8/Adipose_Visceral_Omentum:GTEx/v8/Cells_EBV-transformed_lymphocytes:GTEx/v8/Whole_Blood:GTEx/v8/Artery_Aorta:GTEx/v8/Artery_Corory:GTEx/v8/Artery_Tibial:GTEx/v8/Heart_Atrial_Appendage:GTEx/v8/Heart_Left_Ventricle		5.19737e-10	rs2877561;rs9871743	25	no
eGFR-VTE	ENSG00000145088	EAF2	3	121554030	121605373	1	protein_coding	55840	EAF2	0.000680758	-0.312281	23	12.92	277	2.75742e-09	2.40874e-11	GTEx/v8/Adipose_Subcutaneous:GTEx/v8/Cells_EBV-transformed_lymphocytes:GTEx/v8/Artery_Aorta:GTEx/v8/Artery_Tibial		5.19737e-10	rs2877561;rs9871743	25	no
eGFR-VTE	ENSG00000163406	SLC15A2	3	121612936	121662949	1	protein_coding	6565	SLC15A2	1.50275e-10	0.428424	178	19.73	286	8.2641e-38	3.75942e-30	GTEx/v8/Adipose_Subcutaneous:GTEx/v8/Artery_Aorta:GTEx/v8/Artery_Corory:GTEx/v8/Artery_Tibial:GTEx/v8/Heart_Atrial_Appendage:GTEx/v8/Heart_Left_Ventricle		5.19737e-10	rs9871743;rs2877561	25	no
eGFR-VTE	ENSG00000145103	ILDR1	3	121706170	121741051	-1	protein_coding	286676	ILDR1	7.93588e-07	-0.56418	37	13.3	0					6.04577e-10	rs9871743;rs2877561	25	no
eGFR-VTE	ENSG00000114013	CD86	3	121774213	121839983	1	protein_coding	942	CD86	0.9627	-0.105749	0	0	146	1.11323e-05	0.000593608	GTEx/v8/Whole_Blood:GTEx/v8/Heart_Atrial_Appendage		1.8993e-09	rs9871743;rs2877561	25	yes
eGFR-VTE	ENSG00000073711	PPP2R3A	3	135684515	135866733	1	protein_coding	5523	PPP2R3A	0.920488	-0.863679	10	6.459	10	7.0371e-06	2.23821e-06	GTEx/v8/Artery_Tibial		8.41445e-09	rs12330258	26	no
eGFR-VTE	ENSG00000174579	MSL2	3	135867764	135916083	-1	protein_coding	55167	MSL2	0.889664	-1.74205	2	2.947	122	1.08123e-05	0.0101379	GTEx/v8/Artery_Aorta		5.12125e-09	rs12330258	26	no
eGFR-VTE	ENSG00000114054	PCCB	3	135969148	136056738	1	protein_coding	5096	PCCB	0.000735839	-0.38516	24	12.17	50	2.19962e-07	6.32134e-09	GTEx/v8/Adipose_Subcutaneous:GTEx/v8/Whole_Blood:GTEx/v8/Liver		2.31929e-09	rs12330258	26	no
eGFR-VTE	ENSG00000118007	STAG1	3	136055077	136471220	-1	protein_coding	10274	STAG1	1	-0.647638	110	21.8	0					2.31929e-09	rs12330258	26	no
eGFR-VTE	ENSG00000174564	IL20RB	3	136665072	136729927	1	protein_coding	53833	IL20RB	0.000354183	0.165775	0	0	2	3.89907e-07	9.54815e-26	GTEx/v8/Adipose_Subcutaneous:GTEx/v8/Adipose_Visceral_Omentum			rs12330258	26	yes
eGFR-VTE	ENSG00000069849	ATP1B3	3	141594966	141645356	1	protein_coding	483	ATP1B3	0.641392		22	11.56	0					2.14826e-08	rs9810697	27	no
eGFR-VTE	ENSG00000114126	TFDP2	3	141663277	141868386	-1	protein_coding	7029	TFDP2	0.975088	-1.29055	14	14.11	0						rs9810697	27	no
eGFR-VTE	ENSG00000114790	ARHGEF26	3	153838792	153975616	1	protein_coding	26084	ARHGEF26	5.99163e-06	-0.076339	121	16.32	273	8.03152e-24	2.05758e-23	GTEx/v8/Adipose_Subcutaneous:GTEx/v8/Adipose_Visceral_Omentum:GTEx/v8/Artery_Aorta:GTEx/v8/Artery_Corory:GTEx/v8/Artery_Tibial		2.48394e-09	rs357468	28	no
eGFR-VTE	ENSG00000174953	DHX36	3	153990335	154042286	-1	protein_coding	170506	DHX36	0.990556	-0.635375	27	14.01	273	1.06129e-15	6.22062e-11	GTEx/v8/Adipose_Subcutaneous:GTEx/v8/Adipose_Visceral_Omentum:GTEx/v8/Whole_Blood:GTEx/v8/Artery_Aorta:GTEx/v8/Artery_Corory:GTEx/v8/Artery_Tibial:GTEx/v8/Heart_Atrial_Appendage:GTEx/v8/Heart_Left_Ventricle:GTEx/v8/Liver		2.48394e-09	rs357468	28	no
eGFR-VTE	ENSG00000174948	GPR149	3	154055461	154147504	-1	protein_coding	344758	GPR149	2.64644e-05	0.039091	22	14.05	0						rs357468	28	no
eGFR-VTE	ENSG00000085276	MECOM	3	168801287	169381406	-1	protein_coding	2122	MECOM	0.999085	-0.939326	15	4.868	0					3.3859e-09	rs223104	29	no
eGFR-VTE	ENSG00000113889	KNG1	3	186435065	186461743	1	protein_coding	3827	KNG1	4.17299e-08	1.32849	12	7.444	0					5.1199e-09	rs710449;rs5030044	30	no
eGFR-VTE	ENSG00000109758	HGFAC	4	3443614	3451211	1	protein_coding	3083	HGFAC	5.20821e-07	-0.328344	1	1.638	0					3.31709e-09	rs59950280	31	no
eGFR-VTE	ENSG00000135605	TEC	4	48137800	48271881	-1	protein_coding	7006	TEC	0.00257331	-0.273583	0	0	1	0.000185743	0.0478742	GTEx/v8/Artery_Aorta			rs4694908	32	yes
eGFR-VTE	ENSG00000145248	SLC10A4	4	48485360	48491213	1	protein_coding	201780	SLC10A4	0.167299		0	0	138	5.92075e-07	1.21901e-14	GTEx/v8/Artery_Aorta		4.20829e-08	rs4694908	32	yes
eGFR-VTE	ENSG00000182223	ZAR1	4	48492269	48496406	1	protein_coding	326340	ZAR1	0.016684		0	0	19	5.80108e-05	2.40854e-06	GTEx/v8/Artery_Aorta			rs4694908	32	yes
eGFR-VTE	ENSG00000109180	OCIAD1	4	48807229	48863834	1	protein_coding	54940	OCIAD1	4.71642e-06	-0.897108	0	0	149	3.01631e-09	2.86441e-24	GTEx/v8/Adipose_Subcutaneous:GTEx/v8/Adipose_Visceral_Omentum:GTEx/v8/Whole_Blood:GTEx/v8/Artery_Aorta:GTEx/v8/Artery_Tibial:GTEx/v8/Heart_Atrial_Appendage:GTEx/v8/Heart_Left_Ventricle		4.20829e-08	rs4694908	32	yes
eGFR-VTE	ENSG00000109182	CWH43	4	48988264	49064098	1	protein_coding	80157	CWH43	5.77318e-15	-0.749747	100	23.9	150	3.6541e-16	6.07325e-16	GTEx/v8/Liver		4.20829e-08	rs4694908	32	no
eGFR-VTE	ENSG00000153064	BANK1	4	102332443	102995969	1	protein_coding	55024	BANK1	1.76433e-10	-0.305251	1	1.848	0						rs13135092	33	no
eGFR-VTE	ENSG00000138821	SLC39A8	4	103172198	103352415	-1	protein_coding	64116	SLC39A8	0.891567	-0.202749	2	23.1	0					4.69639e-08	rs13135092	33	no
eGFR-VTE	ENSG00000109332	UBE2D3	4	103715540	103790053	-1	protein_coding	7323	UBE2D3	0.748203		0	0	4	2.66979e-06	0.00163825	GTEx/v8/Artery_Aorta		4.69639e-08	rs13135092	33	yes
eGFR-VTE	ENSG00000174607	UGT8	4	115519611	115599380	1	protein_coding	7368	UGT8	0.226816	-0.0744913	36	13.13	11	1.82503e-05	4.61888e-05	GTEx/v8/Whole_Blood			rs71606723	34	no
eGFR-VTE	ENSG00000071205	ARHGAP10	4	148653214	148993931	1	protein_coding	79658	ARHGAP10	1.21711e-10		19	10.36	17	3.20412e-28	1.086e-21	GTEx/v8/Liver		1.53095e-09	rs7697204	35	no
eGFR-VTE	ENSG00000171566	PLRG1	4	155456158	155471587	-1	protein_coding	5356	PLRG1	0.998225	2.29865	5	4.761	0					4.71338e-09	rs12645631	36	no
eGFR-VTE	ENSG00000145476	CYP4V2	4	187112674	187134610	1	protein_coding	285440	CYP4V2	0.000200713		1	4.999	2	2.74104e-10	4.53518e-34	GTEx/v8/Adipose_Subcutaneous:GTEx/v8/Adipose_Visceral_Omentum:GTEx/v8/Artery_Aorta:GTEx/v8/Artery_Tibial:GTEx/v8/Heart_Atrial_Appendage:GTEx/v8/Heart_Left_Ventricle		4.10956e-10	rs6821390	37	no
eGFR-VTE	ENSG00000164344	KLKB1	4	187130133	187179625	1	protein_coding	3818	KLKB1	4.75954e-11	0.398205	3	9.713	0					4.10956e-10	rs6821390	37	no
eGFR-VTE	ENSG00000088926	F11	4	187187099	187210835	1	protein_coding	2160	F11	1.91287e-22	0.199296	2	9.713	0						rs6821390	37	no
eGFR-VTE	ENSG00000113600	C9	5	39284364	39424970	-1	protein_coding	735	C9	6.82499e-17	-0.141309	2	11.87	0					1.5225e-08	rs115686877	38	no
eGFR-VTE	ENSG00000153071	DAB2	5	39371780	39462402	-1	protein_coding	1601	DAB2	0.980417	0.197521	2	11.87	0					1.5225e-08	rs115686877	38	no
eGFR-VTE	ENSG00000164258	NDUFS4	5	52856463	52979168	1	protein_coding	4724	NDUFS4	0.004165	0.166676	0	0	1	9.46571e-05	4.52655e-08	GTEx/v8/Heart_Atrial_Appendage		6.1311e-09	rs6450136	39	yes
eGFR-VTE	ENSG00000185305	ARL15	5	53179775	53606412	-1	protein_coding	54622	ARL15	0.00886642	-0.851613	56	19.1	0					4.84082e-12	rs76953961;rs255761	39	no
eGFR-VTE	ENSG00000038427	VCAN	5	82767284	82878122	1	protein_coding	1462	VCAN	0.999751	-0.333731	3	23.9	0					5.10011e-09	rs34580448	40	no
eGFR-VTE	ENSG00000164241	C5orf63	5	126378250	126409184	-1	protein_coding	401207	C5orf63		1.22068	0	0	67	3.23823e-24	4.90834e-44	GTEx/v8/Adipose_Subcutaneous:GTEx/v8/Adipose_Visceral_Omentum:GTEx/v8/Artery_Aorta:GTEx/v8/Artery_Corory:GTEx/v8/Artery_Tibial:GTEx/v8/Heart_Atrial_Appendage		4.32261e-08	rs12519784	41	yes
eGFR-VTE	ENSG00000145794	MEGF10	5	126626523	126801429	1	protein_coding	84466	MEGF10	0.994325	0.421872	19	9.511	0					4.32261e-08	rs12519784	41	no
eGFR-VTE	ENSG00000164402	SEPTIN8	5	132086509	132142933	-1	protein_coding	23176	SEPTIN8	0.954286		2	3.872	0					5.18338e-09	rs4705971	42	no
eGFR-VTE	ENSG00000198944	SOWAHA	5	132149033	132152488	1	protein_coding	134548	SOWAHA		0.0656482	2	3.872	0					5.18338e-09	rs4705971	42	no
eGFR-VTE	ENSG00000164403	SHROOM1	5	132157833	132166590	-1	protein_coding	134549	SHROOM1	0.00959555	-0.760291	2	3.872	0					7.26877e-09	rs4705971	42	no
eGFR-VTE	ENSG00000164404	GDF9	5	132196873	132202576	-1	protein_coding	2661	GDF9	1.19472e-05	0.352488	0	0	2	5.42833e-05	7.66017e-10	GTEx/v8/Adipose_Subcutaneous		1.85019e-09	rs9686710	42	yes
eGFR-VTE	ENSG00000155329	ZCCHC10	5	132332677	132362296	-1	protein_coding	54819	ZCCHC10	0.160802	-0.20978	2	14.25	0					7.11851e-18	rs55747751	42	no
eGFR-VTE	ENSG00000170606	HSPA4	5	132387654	132442141	1	protein_coding	3308	HSPA4	0.999958	-0.0696306	114	15.59	112	6.542e-18	2.33495e-13	GTEx/v8/Adipose_Subcutaneous:GTEx/v8/Whole_Blood:GTEx/v8/Artery_Tibial		1.94114e-19	rs72801445;rs55747751;rs72801480;rs4705971;rs9686710	42	no
eGFR-VTE	ENSG00000160867	FGFR4	5	176513887	176525145	1	protein_coding	2264	FGFR4	1.30017e-06		0	0	6	0.000107094	0.0165951	GTEx/v8/Artery_Aorta			rs62397245	43	yes
eGFR-VTE	ENSG00000165671	NSD1	5	176560026	176727216	1	protein_coding	64324	NSD1	1	-0.954447	18	8.435	0						rs62397245	43	no
eGFR-VTE	ENSG00000169228	RAB24	5	176728199	176730745	-1	protein_coding	53917	RAB24	0.725032		7	10.3	36	6.44324e-09	3.66489e-21	GTEx/v8/Adipose_Subcutaneous:GTEx/v8/Adipose_Visceral_Omentum:GTEx/v8/Artery_Aorta:GTEx/v8/Artery_Tibial		3.18114e-09	rs62397245;rs4976691	43	no
eGFR-VTE	ENSG00000213347	MXD3	5	176728462	176739758	-1	protein_coding	83463	MXD3	0.00156993		7	10.3	32	1.2017e-13	1.38173e-22	GTEx/v8/Adipose_Subcutaneous:GTEx/v8/Adipose_Visceral_Omentum:GTEx/v8/Whole_Blood:GTEx/v8/Artery_Aorta:GTEx/v8/Artery_Corory:GTEx/v8/Artery_Tibial:GTEx/v8/Heart_Atrial_Appendage:GTEx/v8/Heart_Left_Ventricle		5.75508e-09	rs62397245	43	no
eGFR-VTE	ENSG00000169230	PRELID1	5	176730775	176733960	1	protein_coding	27166	PRELID1	0.865364		7	10.3	26	3.80353e-07	1.06285e-36	GTEx/v8/Whole_Blood:GTEx/v8/Artery_Tibial		5.75508e-09	rs62397245;rs4976691	43	no
eGFR-VTE	ENSG00000169223	LMAN2	5	176758563	176778853	-1	protein_coding	10960	LMAN2	0.0500443	-0.155926	8	14.13	32	1.53806e-10	8.34874e-07	GTEx/v8/Adipose_Subcutaneous:GTEx/v8/Whole_Blood:GTEx/v8/Artery_Tibial		5.75508e-09	rs62397245	43	no
eGFR-VTE	ENSG00000169220	RGS14	5	176784838	176799602	1	protein_coding	10636	RGS14	0.0231116	-0.222178	2	14.13	32	3.47997e-28	1.18909e-60	GTEx/v8/Adipose_Subcutaneous:GTEx/v8/Adipose_Visceral_Omentum:GTEx/v8/Artery_Aorta:GTEx/v8/Artery_Corory:GTEx/v8/Artery_Tibial:GTEx/v8/Heart_Atrial_Appendage:GTEx/v8/Heart_Left_Ventricle		5.75508e-09	rs62397245	43	no
eGFR-VTE	ENSG00000131183	SLC34A1	5	176806236	176825849	1	protein_coding	6569	SLC34A1	1.07656e-15	-0.160483	4	10.93	0					3.18114e-09	rs4976691	43	no
eGFR-VTE	ENSG00000196570	PFN3	5	176827108	176827637	-1	protein_coding	345456	PFN3	0.519957	-0.0264947	4	10.93	0					3.18114e-09	rs4976691	43	no
eGFR-VTE	ENSG00000131187	F12	5	176829141	176836577	-1	protein_coding	2161	F12	3.46473e-06	-0.0799569	6	11.77	5	5.38902e-28	1.13023e-29	GTEx/v8/Liver		3.18114e-09	rs4976691	43	no
eGFR-VTE	ENSG00000198055	GRK6	5	176830205	176869902	1	protein_coding	2870	GRK6	0.248841	-0.465379	6	11.77	0					3.18114e-09	rs4976691	43	no
eGFR-VTE	ENSG00000112242	E2F3	6	20402398	20493941	1	protein_coding	1871	E2F3	0.842458	-1.60928	3	4.038	0					2.93104e-08	rs9465741	44	no
eGFR-VTE	ENSG00000079691	CARMIL1	6	25279306	25620758	1	protein_coding	55604	CARMIL1	0.502319	0.400707	43	12.42	30	1.45895e-05	4.2113e-20	GTEx/v8/Adipose_Subcutaneous:GTEx/v8/Artery_Tibial		5.15901e-10	rs169946;rs212934;rs79920061	45	no
eGFR-VTE	ENSG00000079689	SCGN	6	25652464	25702011	1	protein_coding	10590	SCGN	0.035946	0.102936	21	10.15	42	3.56845e-14	2.20036e-37	GTEx/v8/Adipose_Subcutaneous:GTEx/v8/Adipose_Visceral_Omentum:GTEx/v8/Heart_Left_Ventricle		5.15901e-10	rs169946;rs212934;rs61472021;rs4413606	45	no
eGFR-VTE	ENSG00000146039	SLC17A4	6	25754927	25781419	1	protein_coding	10050	SLC17A4	6.33423e-06	0.944836	12	6.531	0						rs61472021	45	no
eGFR-VTE	ENSG00000124568	SLC17A1	6	25783125	25832287	-1	protein_coding	6568	SLC17A1	2.59261e-10	-0.181263	25	9.209	0					3.00942e-08	rs61472021;rs79920061	45	no
eGFR-VTE	ENSG00000124564	SLC17A3	6	25833294	25882514	-1	protein_coding	10786	SLC17A3	9.88206e-14	-0.246503	36	11.61	0					3.98655e-10	rs79920061;rs61472021	45	no
eGFR-VTE	ENSG00000112337	SLC17A2	6	25912982	25930946	-1	protein_coding	10246	SLC17A2	0.00466985	-0.129201	22	15.35	0					1.34645e-08	rs61472021;rs79920061	45	no
eGFR-VTE	ENSG00000112343	TRIM38	6	25963030	25987384	1	protein_coding	10475	TRIM38	4.7513e-06	-0.220583	14	12.17	211	6.71643e-11	2.71219e-11	GTEx/v8/Whole_Blood:GTEx/v8/Artery_Tibial		1.97558e-09	rs61472021;rs169946;rs4645;rs4413606;rs7749305	45	no
eGFR-VTE	ENSG00000124610	H1-1	6	26017260	26018040	-1	protein_coding	3024	H1-1	0.0035308	-0.372207	6	11.55	0						rs61472021	45	no
eGFR-VTE	ENSG00000124529	H4C2	6	26027124	26027480	-1	protein_coding	8366	H4C2	0.00854183	0.166119	11	11.55	0						rs61472021	45	no
eGFR-VTE	ENSG00000187837	H1-2	6	26055968	26056699	-1	protein_coding	3006	H1-2		0.137228	6	6.153	0						rs61472021	45	no
eGFR-VTE	ENSG00000010704	HFE	6	26087509	26098571	1	protein_coding	3077	HFE	8.49697e-07	0.210172	16	25.2	1	0.000128073	3.02649e-11	GTEx/v8/Adipose_Subcutaneous		1.43622e-10	rs61472021;rs1935234;rs79920061;rs4645	45	no
eGFR-VTE	ENSG00000197061	H4C3	6	26104104	26104518	1	protein_coding	8364	H4C3	8.85617e-05	0.852192	15	9.103	0					5.55898e-09	rs61472021;rs79920061	45	no
eGFR-VTE	ENSG00000187475	H1-6	6	26107640	26108364	-1	protein_coding	3010	H1-6		-0.0680391	14	9.103	0					5.55898e-09	rs79920061;rs61472021	45	no
eGFR-VTE	ENSG00000180596	H2BC4	6	26115101	26124154	-1	protein_coding	8347	H2BC4	0.00287801	0.335736	17	22.1	0					4.06316e-09	rs61472021;rs79920061;rs4645	45	no
eGFR-VTE	ENSG00000180573	H2AC6	6	26124373	26139344	1	protein_coding	8334	H2AC6	0.599176	0.739679	10	22.1	0					4.06316e-09	rs61472021;rs79920061;rs4645	45	no
eGFR-VTE	ENSG00000158373	H2BC5	6	26158349	26171577	1	protein_coding	3017	H2BC5	0.000277979	-0.0152977	0	0	15	3.84977e-08	1.38108e-21	GTEx/v8/Whole_Blood		1.97558e-09	rs169946;rs4413606	45	yes
eGFR-VTE	ENSG00000158406	H4C8	6	26281283	26285762	-1	protein_coding	8365	H4C8	0.00879033	1.05907	29	14.58	52	9.67489e-13	5.8766e-08	GTEx/v8/Adipose_Subcutaneous:GTEx/v8/Whole_Blood:GTEx/v8/Liver		1.97558e-09	rs4413606	45	no
eGFR-VTE	ENSG00000186470	BTN3A2	6	26365387	26378546	1	protein_coding	11118	BTN3A2	0.000124519	2.20791	0	0	300	1.87444e-94	4.18669e-117	GTEx/v8/Adipose_Subcutaneous:GTEx/v8/Adipose_Visceral_Omentum:GTEx/v8/Cells_EBV-transformed_lymphocytes:GTEx/v8/Whole_Blood:GTEx/v8/Artery_Aorta:GTEx/v8/Artery_Corory:GTEx/v8/Artery_Tibial:GTEx/v8/Heart_Atrial_Appendage:GTEx/v8/Heart_Left_Ventricle:GTEx/v8/Kidney_Cortex:GTEx/v8/Liver		1.35319e-11	rs169946;rs212934;rs61472021;rs1935234;rs4413606;rs7749305	45	yes
eGFR-VTE	ENSG00000111801	BTN3A3	6	26440700	26453643	1	protein_coding	10384	BTN3A3	7.19025e-10	1.09011	8	23.7	0						rs7749305	45	no
eGFR-VTE	ENSG00000112763	BTN2A1	6	26458150	26476849	1	protein_coding	11120	BTN2A1	1.07468e-18	0.260571	12	23.7	6	0.000378299	2.124e-50	GTEx/v8/Adipose_Subcutaneous:GTEx/v8/Whole_Blood			rs7749305	45	no
eGFR-VTE	ENSG00000124557	BTN1A1	6	26501449	26510650	1	protein_coding	696	BTN1A1	1.14088e-09	-0.329705	4	7.075	0						rs7749305	45	no
eGFR-VTE	ENSG00000182952	HMGN4	6	26538633	26546482	1	protein_coding	10473	HMGN4	0.557082	-0.351003	4	7.526	35	4.13903e-08	2.51544e-34	GTEx/v8/Adipose_Subcutaneous:GTEx/v8/Whole_Blood:GTEx/v8/Artery_Tibial:GTEx/v8/Heart_Left_Ventricle		1.97558e-09	rs7749305;rs4413606	45	no
eGFR-VTE	ENSG00000146109	ABT1	6	26597180	26600278	1	protein_coding	29777	ABT1	0.0271056	0.104221	9	10.19	0						rs7749305	45	no
eGFR-VTE	ENSG00000181315	ZNF322	6	26636518	26659980	-1	protein_coding	79692	ZNF322		-1.14047	5	19.82	58	1.89818e-05	6.66811e-52	GTEx/v8/Adipose_Subcutaneous:GTEx/v8/Adipose_Visceral_Omentum:GTEx/v8/Artery_Tibial:GTEx/v8/Heart_Atrial_Appendage		1.97558e-09	rs7749305;rs212934;rs4413606	45	no
eGFR-VTE	ENSG00000124635	H2BC11	6	27093676	27100541	-1	protein_coding	8970	H2BC11	0.478842	0.308582	1	4	20	5.60279e-05	0.00723663	GTEx/v8/Whole_Blood:GTEx/v8/Artery_Tibial			rs7749305	45	no
eGFR-VTE	ENSG00000196787	H2AC11	6	27100832	27103070	1	protein_coding	8969	H2AC11	0.000610464	-0.741637	1	4	0						rs7749305	45	no
eGFR-VTE	ENSG00000197903	H2BC12	6	27106073	27114619	-1	protein_coding	85236	H2BC12	0.490754	-0.0430523	0	0	203	1.54482e-06	0.000333743	GTEx/v8/Adipose_Subcutaneous:GTEx/v8/Adipose_Visceral_Omentum:GTEx/v8/Artery_Tibial			rs4413606;rs7749305	45	yes
eGFR-VTE	ENSG00000112812	PRSS16	6	27215480	27224403	1	protein_coding	10279	PRSS16	2.23792e-06	0.00884812	0	0	222	4.14482e-14	6.32593e-10	GTEx/v8/Adipose_Subcutaneous:GTEx/v8/Adipose_Visceral_Omentum:GTEx/v8/Whole_Blood:GTEx/v8/Artery_Aorta:GTEx/v8/Artery_Tibial:GTEx/v8/Heart_Atrial_Appendage		1.73109e-08	rs7749305	45	yes
eGFR-VTE	ENSG00000158553	POM121L2	6	27253682	27279949	-1	protein_coding	94026	POM121L2		0.313408	3	10.98	0						rs7749305	45	no
eGFR-VTE	ENSG00000124613	ZNF391	6	27342394	27371683	1	protein_coding	346157	ZNF391	9.25869e-07	1.23172	10	8.5	259	2.38257e-08	2.75877e-96	GTEx/v8/Adipose_Subcutaneous:GTEx/v8/Adipose_Visceral_Omentum:GTEx/v8/Whole_Blood:GTEx/v8/Artery_Aorta:GTEx/v8/Artery_Corory:GTEx/v8/Artery_Tibial:GTEx/v8/Heart_Atrial_Appendage:GTEx/v8/Heart_Left_Ventricle		1.73109e-08	rs7749305;rs6456814	45	no
eGFR-VTE	ENSG00000096654	ZNF184	6	27418522	27440897	-1	protein_coding	7738	ZNF184	0.133749	-0.545662	9	10.07	0					1.73109e-08	rs7749305	45	no
eGFR-VTE	ENSG00000185130	H2BC13	6	27775257	27775709	-1	protein_coding	8340	H2BC13	0.00286755	-0.030111	16	16.23	0						rs7749305	45	no
eGFR-VTE	ENSG00000196747	H2AC13	6	27775899	27776429	1	protein_coding	8329	H2AC13	0.581587	-0.0583265	16	16.23	0						rs7749305	45	no
eGFR-VTE	ENSG00000197238	H4C11	6	27791884	27792257	1	protein_coding	8363	H4C11	0.423754	0.59845	20	9.571	0						rs7749305	45	no
eGFR-VTE	ENSG00000233822	H2BC15	6	27806323	27823487	1	protein_coding	8341	H2BC15	0.139775	0.145508	25	15.9	228	2.36709e-06	0.00215173	GTEx/v8/Artery_Aorta		1.73109e-08	rs7749305	45	no
eGFR-VTE	ENSG00000184357	H1-5	6	27834570	27835359	-1	protein_coding	3009	H1-5	0.509139	-0.0898951	16	15.9	0						rs7749305	45	no
eGFR-VTE	ENSG00000197153	H3C12	6	27858093	27860884	-1	protein_coding	8356	H3C12	0.695884	-0.189708	6	10.73	0						rs7749305	45	no
eGFR-VTE	ENSG00000168131	OR2B2	6	27878963	27880174	-1	protein_coding	81697	OR2B2	6.8672e-05	-0.212076	6	23.2	0						rs7749305	45	no
eGFR-VTE	ENSG00000124657	OR2B6	6	27925019	27925960	1	protein_coding	26212	OR2B6	0.0407309	-0.0981731	1	0.002	0						rs7749305	45	no
eGFR-VTE	ENSG00000197279	ZNF165	6	28048753	28057341	1	protein_coding	7718	ZNF165	0.000563292	0.227981	5	5.177	253	4.37693e-13	1.94586e-12	GTEx/v8/Adipose_Subcutaneous:GTEx/v8/Adipose_Visceral_Omentum:GTEx/v8/Artery_Aorta:GTEx/v8/Artery_Corory:GTEx/v8/Artery_Tibial:GTEx/v8/Heart_Atrial_Appendage:GTEx/v8/Heart_Left_Ventricle		1.27814e-09	rs7749305;rs6456814;rs9295778	45	no
eGFR-VTE	ENSG00000196812	ZSCAN16	6	28092338	28097860	1	protein_coding	80345	ZSCAN16	2.67303e-06	0.184187	4	4.074	4	0.000360438	0.0146271	GTEx/v8/Heart_Left_Ventricle			rs7749305;rs6456814	45	no
eGFR-VTE	ENSG00000198315	ZKSCAN8	6	28109688	28127250	1	protein_coding	7745	ZKSCAN8	0.000231595	-0.142528	9	7.616	1	0.000496215	0.000116068	GTEx/v8/Adipose_Subcutaneous		1.06745e-08	rs7749305;rs9295778	45	no
eGFR-VTE	ENSG00000137185	ZSCAN9	6	28192664	28201260	1	protein_coding	7746	ZSCAN9	4.10249e-08	0.461166	5	7.251	131	4.35315e-06	4.14105e-21	GTEx/v8/Adipose_Subcutaneous:GTEx/v8/Whole_Blood:GTEx/v8/Artery_Aorta:GTEx/v8/Artery_Tibial		1.3518e-08	rs7749305;rs6456814;rs9295778	45	no
eGFR-VTE	ENSG00000187626	ZKSCAN4	6	28212401	28227011	-1	protein_coding	387032	ZKSCAN4	6.74288e-05	0.661631	3	5.18	212	1.20306e-06	5.23452e-05	GTEx/v8/Adipose_Visceral_Omentum:GTEx/v8/Whole_Blood		1.27814e-09	rs7749305;rs6456814;rs9295778	45	no
eGFR-VTE	ENSG00000189134	NKAPL	6	28227098	28228736	1	protein_coding	222698	NKAPL	0.000165621	0.0513426	2	5.18	0						rs7749305	45	no
eGFR-VTE	ENSG00000137338	PGBD1	6	28249314	28270326	1	protein_coding	84547	PGBD1	1.46735e-05	-0.0800605	17	14.75	7	0.000417066	0.00882871	GTEx/v8/Adipose_Visceral_Omentum		1.3518e-08	rs6456814;rs7749305	45	no
eGFR-VTE	ENSG00000235109	ZSCAN31	6	28292470	28324048	-1	protein_coding	64288	ZSCAN31	3.77127e-09	1.10713	48	13.57	73	3.1816e-16	1.04999e-19	GTEx/v8/Adipose_Subcutaneous:GTEx/v8/Adipose_Visceral_Omentum:GTEx/v8/Artery_Aorta:GTEx/v8/Artery_Corory:GTEx/v8/Heart_Atrial_Appendage:GTEx/v8/Heart_Left_Ventricle		1.27814e-09	rs6456814;rs7749305;rs9295778	45	no
eGFR-VTE	ENSG00000189298	ZKSCAN3	6	28317691	28336947	1	protein_coding	80317	ZKSCAN3	0.000122608	-0.652443	29	13.57	187	1.82852e-07	1.32158e-05	GTEx/v8/Adipose_Subcutaneous:GTEx/v8/Adipose_Visceral_Omentum:GTEx/v8/Whole_Blood:GTEx/v8/Artery_Tibial:GTEx/v8/Heart_Atrial_Appendage		1.27814e-09	rs6456814;rs7749305;rs9295778	45	no
eGFR-VTE	ENSG00000158691	ZSCAN12	6	28346732	28367511	-1	protein_coding	9753	ZSCAN12	1.43992e-05		13	9.552	36	2.16361e-06	7.13837e-05	GTEx/v8/Adipose_Visceral_Omentum:GTEx/v8/Heart_Atrial_Appendage:GTEx/v8/Heart_Left_Ventricle		3.4614e-09	rs7749305;rs6456814;rs9295778	45	no
eGFR-VTE	ENSG00000187987	ZSCAN23	6	28399707	28411279	-1	protein_coding	222696	ZSCAN23	0.00270295	0.0706565	7	12.95	264	2.26884e-27	8.30529e-55	GTEx/v8/Adipose_Subcutaneous:GTEx/v8/Adipose_Visceral_Omentum:GTEx/v8/Cells_EBV-transformed_lymphocytes:GTEx/v8/Artery_Aorta:GTEx/v8/Artery_Corory:GTEx/v8/Artery_Tibial:GTEx/v8/Heart_Atrial_Appendage:GTEx/v8/Heart_Left_Ventricle:GTEx/v8/Liver		1.27814e-09	rs7749305;rs6456814;rs9295778	45	no
eGFR-VTE	ENSG00000232040	SCAND3	6	28539407	28583989	-1	protein_coding	114821	SCAND3	9.70724e-09	-0.785031	10	11.72	31	6.19858e-07	1.85651e-08	GTEx/v8/Artery_Aorta:GTEx/v8/Artery_Tibial		1.27814e-09	rs6456814;rs9295778	45	no
eGFR-VTE	ENSG00000204713	TRIM27	6	28870779	28891766	-1	protein_coding	5987	TRIM27	0.878752	-0.142068	0	0	48	3.58386e-11	2.45143e-43	GTEx/v8/Adipose_Subcutaneous:GTEx/v8/Whole_Blood:GTEx/v8/Artery_Tibial		1.27814e-09	rs6456814;rs9295778	45	yes
eGFR-VTE	ENSG00000197935	ZNF311	6	28962562	28973093	-1	protein_coding	282890	ZNF311	0.000129446	0.377858	0	0	1	0.000338905	1.05129e-10	GTEx/v8/Artery_Tibial			rs9295778	45	yes
eGFR-VTE	ENSG00000204657	OR2H2	6	29555683	29556745	1	protein_coding	7932	OR2H2	0.0899459	0.696836	0	0	4	0.000348117	0.019501	GTEx/v8/Whole_Blood			rs6456814;rs9295778	45	yes
eGFR-VTE	ENSG00000196821	ILRUN	6	34555065	34664636	-1	protein_coding	64771	ILRUN	0.45403	-1.13555	74	13.26	12	8.25385e-07	2.66904e-13	GTEx/v8/Whole_Blood:GTEx/v8/Heart_Atrial_Appendage		3.62251e-08	rs2814945	46	no
eGFR-VTE	ENSG00000124562	SNRPC	6	34725183	34741571	1	protein_coding	6631	SNRPC	0.727262	-0.35112	74	12.89	278	6.92748e-24	1.95691e-18	GTEx/v8/Adipose_Subcutaneous:GTEx/v8/Adipose_Visceral_Omentum:GTEx/v8/Whole_Blood:GTEx/v8/Artery_Aorta:GTEx/v8/Artery_Corory:GTEx/v8/Artery_Tibial:GTEx/v8/Heart_Atrial_Appendage:GTEx/v8/Heart_Left_Ventricle:GTEx/v8/Liver		3.62251e-08	rs2814945	46	no
eGFR-VTE	ENSG00000065060	BLTP3A	6	34759857	34850915	1	protein_coding	54887	BLTP3A	2.46541e-07	-0.830354	124	16.17	278	1.7548e-121	1.98454e-106	GTEx/v8/Adipose_Subcutaneous:GTEx/v8/Adipose_Visceral_Omentum:GTEx/v8/Cells_EBV-transformed_lymphocytes:GTEx/v8/Whole_Blood:GTEx/v8/Artery_Aorta:GTEx/v8/Artery_Corory:GTEx/v8/Artery_Tibial:GTEx/v8/Heart_Atrial_Appendage:GTEx/v8/Heart_Left_Ventricle:GTEx/v8/Kidney_Cortex:GTEx/v8/Liver		3.62251e-08	rs2814945	46	no
eGFR-VTE	ENSG00000064995	TAF11	6	34845555	34855866	-1	protein_coding	6882	TAF11	0.875432	-0.232569	1	1.478	0						rs2814945	46	no
eGFR-VTE	ENSG00000064999	ANKS1A	6	34857042	35059179	1	protein_coding	23294	ANKS1A	0.84686	0.260683	1	1.478	0						rs2814945	46	no
eGFR-VTE	ENSG00000124713	GNMT	6	42928496	42931618	1	protein_coding	27232	GNMT	0.667934	-0.204225	0	0	4	3.85306e-05	9.59648e-34	GTEx/v8/Adipose_Subcutaneous:GTEx/v8/Whole_Blood			rs1214761	47	yes
eGFR-VTE	ENSG00000124587	PEX6	6	42931608	42946958	-1	protein_coding	5190	PEX6	0.00284959	0.920132	0	0	5	5.18714e-06	4.91504e-161	GTEx/v8/Whole_Blood:GTEx/v8/Artery_Tibial:GTEx/v8/Heart_Atrial_Appendage			rs1214761	47	yes
eGFR-VTE	ENSG00000146216	TTBK1	6	43211418	43255997	1	protein_coding	84630	TTBK1	0.997307	-1.31892	6	6.688	0						rs1214761	47	no
eGFR-VTE	ENSG00000137204	SLC22A7	6	43263432	43273276	1	protein_coding	10864	SLC22A7	3.71516e-06	-0.728454	9	6.688	0						rs1214761	47	no
eGFR-VTE	ENSG00000146215	CRIP3	6	43267448	43276535	-1	protein_coding	401262	CRIP3	0.0339026	-0.289212	9	6.688	22	5.0126e-14	1.59591e-11	GTEx/v8/Heart_Atrial_Appendage:GTEx/v8/Heart_Left_Ventricle:GTEx/v8/Liver		1.81025e-09	rs1214761	47	no
eGFR-VTE	ENSG00000171467	ZNF318	6	43274872	43337216	-1	protein_coding	24149	ZNF318	0.053783	-0.194711	14	14.78	0					2.95387e-08	rs1214761	47	no
eGFR-VTE	ENSG00000124574	ABCC10	6	43395104	43418168	1	protein_coding	89845	ABCC10	8.30539e-21	-0.284957	0	0	7	1.04352e-05	0.0228507	GTEx/v8/Heart_Left_Ventricle		1.81025e-09	rs1214761	47	yes
eGFR-VTE	ENSG00000171462	DLK2	6	43418090	43424370	-1	protein_coding	65989	DLK2	0.685774	-0.580021	0	0	6	5.81902e-07	0.00201303	GTEx/v8/Heart_Left_Ventricle			rs1214761	47	yes
eGFR-VTE	ENSG00000137207	YIPF3	6	43479565	43484728	-1	protein_coding	25844	YIPF3	0.812101	-0.0654259	0	0	4	8.88394e-05	0.0175672	GTEx/v8/Artery_Tibial			rs1214761	47	yes
eGFR-VTE	ENSG00000198945	L3MBTL3	6	130334844	130462594	1	protein_coding	84456	L3MBTL3	0.999499	0.0178736	61	18.57	59	8.89334e-90	4.53905e-78	GTEx/v8/Adipose_Subcutaneous:GTEx/v8/Adipose_Visceral_Omentum:GTEx/v8/Cells_EBV-transformed_lymphocytes:GTEx/v8/Whole_Blood:GTEx/v8/Artery_Aorta:GTEx/v8/Artery_Corory:GTEx/v8/Artery_Tibial:GTEx/v8/Heart_Atrial_Appendage:GTEx/v8/Heart_Left_Ventricle:GTEx/v8/Kidney_Cortex:GTEx/v8/Liver		7.94075e-09	rs7744830	48	no
eGFR-VTE	ENSG00000197081	IGF2R	6	160390131	160534539	1	protein_coding	3482	IGF2R	0.999999	-0.31206	43	13.63	7	9.66641e-05	4.72062e-18	GTEx/v8/Adipose_Subcutaneous		6.39501e-09	rs7760552;rs73023687;rs58458113;rs76426793	49	no
eGFR-VTE	ENSG00000175003	SLC22A1	6	160542821	160579750	1	protein_coding	6580	SLC22A1	1.23978e-13	-0.158084	20	11.45	47	9.22066e-24	1.4027e-18	GTEx/v8/Adipose_Subcutaneous:GTEx/v8/Adipose_Visceral_Omentum:GTEx/v8/Whole_Blood:GTEx/v8/Artery_Aorta:GTEx/v8/Artery_Tibial:GTEx/v8/Heart_Atrial_Appendage:GTEx/v8/Heart_Left_Ventricle		1.32579e-09	rs58458113;rs76426793;rs73023687;rs7760552;rs73025562	49	no
eGFR-VTE	ENSG00000112499	SLC22A2	6	160592093	160698670	-1	protein_coding	6582	SLC22A2	1.41917e-09	0.905296	3	14.96	0						rs12209391	49	no
eGFR-VTE	ENSG00000146477	SLC22A3	6	160769300	160876014	1	protein_coding	6581	SLC22A3	3.31639e-05	0.310629	3	3.09	71	1.42224e-11	7.34452e-14	GTEx/v8/Adipose_Subcutaneous:GTEx/v8/Adipose_Visceral_Omentum:GTEx/v8/Artery_Tibial:GTEx/v8/Heart_Left_Ventricle:GTEx/v8/Liver		5.88023e-10	rs12209391	49	no
eGFR-VTE	ENSG00000198670	LPA	6	160952515	161087407	-1	protein_coding	4018	LPA	2.44223e-32	0.0421444	8	3.18	7	9.55459e-07	0.000104571	GTEx/v8/Liver		5.88023e-10	rs12209391;rs74617384	49	no
eGFR-VTE	ENSG00000122194	PLG	6	161123270	161174347	1	protein_coding	5340	PLG	0.00243512	0.479258	1	0.699	0						rs74617384	49	no
eGFR-VTE	ENSG00000164853	UNCX	7	1272543	1276954	1	protein_coding	340260	UNCX			9	13.91	0					1.54705e-10	rs11766986;rs73040100	50	no
eGFR-VTE	ENSG00000178665	ZNF713	7	55955169	56009918	1	protein_coding	349075	ZNF713	0.0011152	1.28062	0	0	46	1.98319e-09	5.23295e-09	GTEx/v8/Cells_EBV-transformed_lymphocytes:GTEx/v8/Whole_Blood:GTEx/v8/Heart_Atrial_Appendage:GTEx/v8/Heart_Left_Ventricle		3.19566e-08	rs4049337	52	yes
eGFR-VTE	ENSG00000146729	NIPSNAP2	7	56019486	56067874	1	protein_coding	2631	NIPSNAP2	4.14827e-05	0.015874	17	14.08	45	2.04545e-16	7.11681e-15	GTEx/v8/Adipose_Subcutaneous:GTEx/v8/Cells_EBV-transformed_lymphocytes:GTEx/v8/Kidney_Cortex		3.19566e-08	rs4049337	52	no
eGFR-VTE	ENSG00000239789	MRPS17	7	56019512	56024192	1	protein_coding	51373	MRPS17	0.742814	0.590237	1	3.966	0						rs4049337	52	no
eGFR-VTE	ENSG00000146733	PSPH	7	56078744	56119297	-1	protein_coding	5723	PSPH	0.709723	-0.708093	27	13.6	19	3.37109e-08	1.79343e-69	GTEx/v8/Adipose_Subcutaneous:GTEx/v8/Adipose_Visceral_Omentum:GTEx/v8/Whole_Blood		3.19566e-08	rs4049337	52	no
eGFR-VTE	ENSG00000146731	CCT6A	7	56119323	56131682	1	protein_coding	908	CCT6A	0.998662	-0.83849	11	13.6	46	4.62968e-11	3.07481e-07	GTEx/v8/Adipose_Subcutaneous:GTEx/v8/Whole_Blood:GTEx/v8/Artery_Aorta:GTEx/v8/Heart_Atrial_Appendage:GTEx/v8/Heart_Left_Ventricle		3.19566e-08	rs4049337	52	no
eGFR-VTE	ENSG00000129103	SUMF2	7	56131695	56148363	1	protein_coding	25870	SUMF2	5.52632e-05	0.0912924	10	13.6	46	4.43969e-14	1.9079e-34	GTEx/v8/Adipose_Subcutaneous:GTEx/v8/Adipose_Visceral_Omentum:GTEx/v8/Whole_Blood:GTEx/v8/Artery_Aorta:GTEx/v8/Artery_Corory:GTEx/v8/Artery_Tibial:GTEx/v8/Heart_Atrial_Appendage:GTEx/v8/Heart_Left_Ventricle		3.19566e-08	rs4049337	52	no
eGFR-VTE	ENSG00000164776	PHKG1	7	56148440	56160689	-1	protein_coding	5260	PHKG1	3.58054e-10	-0.0742834	10	6.507	45	1.58998e-08	5.53727e-08	GTEx/v8/Whole_Blood:GTEx/v8/Artery_Tibial		3.19566e-08	rs4049337	52	no
eGFR-VTE	ENSG00000106153	CHCHD2	7	56169262	56174269	-1	protein_coding	51142	CHCHD2	0.00022132	0.442134	4	6.507	1	1.14632e-12	2.06361e-57	GTEx/v8/Whole_Blood:GTEx/v8/Heart_Atrial_Appendage:GTEx/v8/Heart_Left_Ventricle		3.19566e-08	rs4049337	52	no
eGFR-VTE	ENSG00000185290	NUPR2	7	56182374	56184093	-1	protein_coding	389493	NUPR2		0.202566	0	0	2	2.06972e-05	1.41935e-100	GTEx/v8/Adipose_Subcutaneous:GTEx/v8/Adipose_Visceral_Omentum:GTEx/v8/Whole_Blood:GTEx/v8/Heart_Atrial_Appendage			rs4049337	52	yes
eGFR-VTE	ENSG00000127947	PTPN12	7	77166592	77269388	1	protein_coding	5782	PTPN12	0.99946		0	0	2	7.52433e-05	1.50602e-08	GTEx/v8/Artery_Tibial			rs848455	53	yes
eGFR-VTE	ENSG00000135211	TMEM60	7	77423045	77427897	-1	protein_coding	85025	TMEM60	0.661432	0.0109162	1	2.61	18	2.62316e-23	1.85159e-24	GTEx/v8/Adipose_Subcutaneous:GTEx/v8/Adipose_Visceral_Omentum:GTEx/v8/Whole_Blood:GTEx/v8/Artery_Aorta:GTEx/v8/Artery_Corory:GTEx/v8/Artery_Tibial:GTEx/v8/Liver		2.91318e-08	rs848455	53	no
eGFR-VTE	ENSG00000006576	PHTF2	7	77428122	77586818	1	protein_coding	57157	PHTF2	0.0249464	0.43086	9	9.972	0						rs848455	53	no
eGFR-VTE	ENSG00000186591	UBE2H	7	129470572	129592789	-1	protein_coding	7328	UBE2H	0.970972	-1.74301	236	14.73	222	4.86522e-17	1.69951e-12	GTEx/v8/Whole_Blood		6.49513e-09	rs117078712	54	no
eGFR-VTE	ENSG00000253958	CLDN23	8	8559448	8561616	1	protein_coding	137075	CLDN23	2.46842e-05	1.93902	0	0	11	6.89493e-06	1.33858e-05	GTEx/v8/Heart_Left_Ventricle			rs10107396	57	yes
eGFR-VTE	ENSG00000147324	MFHAS1	8	8640864	8751155	-1	protein_coding	9258	MFHAS1	2.2282e-05	0.955184	0	0	123	6.53627e-07	2.21586e-22	GTEx/v8/Whole_Blood:GTEx/v8/Heart_Atrial_Appendage		1.00132e-08	rs2126263;rs10107396	57	yes
eGFR-VTE	ENSG00000104626	ERI1	8	8859657	8974256	1	protein_coding	90459	ERI1	0.000454685	0.94936	0	0	48	6.6613e-06	1.58151e-06	GTEx/v8/Artery_Aorta		1.3116e-09	rs2126263;rs10107396;rs657913	57	yes
eGFR-VTE	ENSG00000173281	PPP1R3B	8	8993765	9009084	-1	protein_coding	79660	PPP1R3B	0.0229191	3.70853	0	0	150	6.48718e-07	2.14339e-08	GTEx/v8/Artery_Tibial		1.00132e-08	rs10107396;rs657913	57	yes
eGFR-VTE	ENSG00000173273	TNKS	8	9413424	9639856	1	protein_coding	8658	TNKS	0.777116	1.63727	91	15.62	14	7.43105e-08	0.00127623	GTEx/v8/Liver		5.73073e-10	rs10107396;rs7012814;rs2126263	57	no
eGFR-VTE	ENSG00000175806	MSRA	8	9911778	10286401	1	protein_coding	4482	MSRA	1.69976e-06	0.60153	22	15.16	1	2.11357e-05	2.83707e-07	GTEx/v8/Adipose_Subcutaneous			rs657913	57	no
eGFR-VTE	ENSG00000183638	RP1L1	8	10463859	10569697	-1	protein_coding	94137	RP1L1		1.24497	0	0	56	4.81866e-07	5.58954e-13	GTEx/v8/Adipose_Subcutaneous		2.86329e-09	rs10107396;rs3808604;rs10086521	2.41528	yes
eGFR-VTE	ENSG00000171056	SOX7	8	10581278	10697357	-1	protein_coding	83595	SOX7	0.131242	0.63803	83	16.08	2	0.000123428	1.68524e-08	GTEx/v8/Adipose_Subcutaneous		3.28459e-08	rs3808604;rs10086521	58	no
eGFR-VTE	ENSG00000254093	PINX1	8	10622473	10697394	-1	protein_coding	54984	PINX1	4.94279e-09	-0.0639355	80	16.08	0					3.28459e-08	rs3808604	58	no
eGFR-VTE	ENSG00000171044	XKR6	8	10753555	11058875	-1	protein_coding	286046	XKR6	0.956777	0.199431	11	3.032	0					2.86329e-09	rs10086521	58	no
eGFR-VTE	ENSG00000104643	MTMR9	8	11141925	11185646	1	protein_coding	66036	MTMR9	0.210866	1.57932	0	0	5	1.93415e-05	0.0424302	GTEx/v8/Artery_Aorta		3.4402e-08	rs35986297	58	yes
eGFR-VTE	ENSG00000177710	SLC35G5	8	11188397	11189717	1	protein_coding	83650	SLC35G5	0.0274846	0.517542	0	0	68	3.8e-08	2.08985e-10	GTEx/v8/Adipose_Subcutaneous:GTEx/v8/Whole_Blood		1.87794e-09	rs10086521;rs4440593	58	yes
eGFR-VTE	ENSG00000154319	FAM167A	8	11278972	11332224	-1	protein_coding	83648	FAM167A	0.000192998	0.911878	12	6.18	127	2.70767e-62	5.77666e-52	GTEx/v8/Adipose_Subcutaneous:GTEx/v8/Cells_EBV-transformed_lymphocytes:GTEx/v8/Whole_Blood		3.75878e-10	rs2061831;rs10086521;rs4841556;rs3808604;rs35986297;rs4440593	58	no
eGFR-VTE	ENSG00000136573	BLK	8	11351510	11422113	1	protein_coding	640	BLK	2.86166e-07	-0.273662	35	11.77	167	5.14455e-28	7.88996e-22	GTEx/v8/Adipose_Subcutaneous:GTEx/v8/Cells_EBV-transformed_lymphocytes:GTEx/v8/Whole_Blood		3.75878e-10	rs2061831;rs4841556;rs3808604;rs10086521;rs35986297;rs4440593	58	no
eGFR-VTE	ENSG00000154328	NEIL2	8	11627148	11644855	1	protein_coding	252969	NEIL2	2.111e-09	2.68904	0	0	29	1.16763e-07	1.67472e-21	GTEx/v8/Whole_Blood:GTEx/v8/Artery_Tibial:GTEx/v8/Heart_Atrial_Appendage:GTEx/v8/Heart_Left_Ventricle		2.86329e-09	rs10086521;rs4841556;rs35986297;rs4440593	58	yes
eGFR-VTE	ENSG00000079459	FDFT1	8	11653082	11696818	1	protein_coding	2222	FDFT1		1.28566	0	0	180	1.273e-17	1.29552e-43	GTEx/v8/Adipose_Subcutaneous:GTEx/v8/Adipose_Visceral_Omentum:GTEx/v8/Whole_Blood:GTEx/v8/Artery_Aorta:GTEx/v8/Artery_Tibial:GTEx/v8/Heart_Atrial_Appendage:GTEx/v8/Heart_Left_Ventricle		3.75878e-10	rs10086521;rs2061831;rs35986297;rs4440593;rs4841556;rs3808604	58	yes
eGFR-VTE	ENSG00000164733	CTSB	8	11700033	11726957	-1	protein_coding	1508	CTSB		4.80536	0	0	86	4.4104e-08	3.41996e-40	GTEx/v8/Adipose_Subcutaneous:GTEx/v8/Artery_Tibial		1.87794e-09	rs10086521;rs2061831;rs35986297;rs4440593	58	yes
eGFR-VTE	ENSG00000205884	DEFB136	8	11831446	11832108	-1	protein_coding	613210	DEFB136	0.0340001	0.275167	2	2.104	0						rs4440593	58	no
eGFR-VTE	ENSG00000205883	DEFB135	8	11839830	11842099	1	protein_coding	613209	DEFB135	1.31655e-06	0.0826432	10	7.001	0						rs4440593	58	no
eGFR-VTE	ENSG00000205882	DEFB134	8	11850692	11853821	-1	protein_coding	613211	DEFB134	0.0322373	0.812798	16	7.001	0						rs4440593	58	no
eGFR-VTE	ENSG00000157110	RBPMS	8	30241944	30429778	1	protein_coding	11030	RBPMS	0.783172		72	16.93	0					2.83087e-08	rs10954993	60	no
eGFR-VTE	ENSG00000197265	GTF2E2	8	30435835	30515768	-1	protein_coding	2961	GTF2E2	0.00866855	-0.420114	2	2.041	4	9.81164e-05	6.37917e-05	GTEx/v8/Adipose_Subcutaneous			rs10954993	60	no
eGFR-VTE	ENSG00000253457	SMIM18	8	30496117	30503581	1	protein_coding	100507341	SMIM18		0.192968	0	0	52	7.15085e-07	1.01191e-06	GTEx/v8/Cells_EBV-transformed_lymphocytes		2.83087e-08	rs10954993	60	yes
eGFR-VTE	ENSG00000169946	ZFPM2	8	106330920	106816760	1	protein_coding	23414	ZFPM2	0.999956		2	17.42	0					4.89858e-09	rs16873415	61	no
eGFR-VTE	ENSG00000107242	PIP5K1B	9	71320575	71624092	1	protein_coding	8395	PIP5K1B	0.00744305	-0.610777	32	17.5	27	6.09042e-08	1.01069e-10	GTEx/v8/Artery_Aorta		2.93782e-08	rs11143636	63	no
eGFR-VTE	ENSG00000187866	PABIR1	9	71394964	71398609	1	protein_coding	116224	PABIR1	0.800532	1.15596	8	16.87	28	8.95795e-20	1.33404e-14	GTEx/v8/Artery_Aorta		2.93782e-08	rs11143636	63	no
eGFR-VTE	ENSG00000160271	RALGDS	9	135973107	136039301	-1	protein_coding	5900	RALGDS	0.296706	-0.211408	5	8.937	0					1.69008e-09	rs11795315	64	no
eGFR-VTE	ENSG00000148288	GBGT1	9	136028340	136039332	-1	protein_coding	26301	GBGT1	0.000100077	0.668451	5	8.937	0					1.69008e-09	rs11795315	64	no
eGFR-VTE	ENSG00000171102	OBP2B	9	136080664	136084630	-1	protein_coding	29989	OBP2B	0.182973	-0.121399	13	6.846	28	6.53072e-09	1.5799e-06	GTEx/v8/Heart_Left_Ventricle		6.67731e-13	rs11795315;rs10793961;rs28546420;rs41296094	64	no
eGFR-VTE	ENSG00000148296	SURF6	9	136197552	136203235	-1	protein_coding	6838	SURF6	8.12447e-05	-0.437228	28	7.946	132	5.82589e-35	1.61537e-66	GTEx/v8/Adipose_Subcutaneous:GTEx/v8/Adipose_Visceral_Omentum:GTEx/v8/Whole_Blood:GTEx/v8/Artery_Aorta:GTEx/v8/Artery_Corory:GTEx/v8/Artery_Tibial:GTEx/v8/Heart_Atrial_Appendage:GTEx/v8/Heart_Left_Ventricle		6.67731e-13	rs9411396;rs117248362;rs41296094;rs28546420;rs10793961;rs8176757;rs4962126;rs3124767	64	no
eGFR-VTE	ENSG00000148297	MED22	9	136205160	136214986	-1	protein_coding	6837	MED22	0.00632214	-0.130266	12	7.946	20	2.32525e-21	2.03754e-50	GTEx/v8/Whole_Blood		3.31577e-11	rs117248362;rs41296094;rs4962126;rs9411396;rs3124767	64	no
eGFR-VTE	ENSG00000148303	RPL7A	9	136215069	136218281	1	protein_coding	6130	RPL7A	0.979405		3	4.565	0						rs117248362;rs41296094	64	no
eGFR-VTE	ENSG00000148290	SURF1	9	136218610	136223552	-1	protein_coding	6834	SURF1	1.02064e-13		1	0.62	37	1.21275e-50	2.67588e-56	GTEx/v8/Adipose_Subcutaneous:GTEx/v8/Adipose_Visceral_Omentum:GTEx/v8/Cells_EBV-transformed_lymphocytes:GTEx/v8/Whole_Blood:GTEx/v8/Artery_Aorta:GTEx/v8/Artery_Corory:GTEx/v8/Artery_Tibial:GTEx/v8/Heart_Atrial_Appendage:GTEx/v8/Heart_Left_Ventricle:GTEx/v8/Kidney_Cortex		6.67731e-13	rs41296094;rs28546420;rs10793961;rs4962126;rs9411396;rs3124767;rs8176757;rs147278971	64	no
eGFR-VTE	ENSG00000148291	SURF2	9	136223428	136228045	1	protein_coding	6835	SURF2	3.07087e-07		1	0.826	6	8.28155e-08	7.98493e-05	GTEx/v8/Adipose_Subcutaneous		3.31577e-11	rs9411396;rs3124767	64	no
eGFR-VTE	ENSG00000148248	SURF4	9	136228325	136242970	-1	protein_coding	6836	SURF4	0.686424	-0.490475	1	0.826	0						rs9411396	64	no
eGFR-VTE	ENSG00000198870	STKLD1	9	136243117	136271220	1	protein_coding	169436	STKLD1	2.54707e-16		1	0.826	1	8.83832e-05	0.0331047	GTEx/v8/Adipose_Subcutaneous			rs9411396;rs10793961	64	no
eGFR-VTE	ENSG00000148300	REXO4	9	136271186	136283164	-1	protein_coding	57109	REXO4	9.99455e-06	1.53085	2	6.738	39	9.41304e-07	2.02448e-10	GTEx/v8/Adipose_Subcutaneous:GTEx/v8/Artery_Tibial		6.81938e-09	rs3124767;rs117248362;rs4962126	64	no
eGFR-VTE	ENSG00000160323	ADAMTS13	9	136279478	136324508	1	protein_coding	11093	ADAMTS13	7.88297e-11	-0.276084	9	6.738	15	5.64209e-18	5.78428e-22	GTEx/v8/Adipose_Subcutaneous:GTEx/v8/Adipose_Visceral_Omentum:GTEx/v8/Whole_Blood:GTEx/v8/Artery_Aorta:GTEx/v8/Artery_Corory:GTEx/v8/Artery_Tibial:GTEx/v8/Heart_Atrial_Appendage:GTEx/v8/Heart_Left_Ventricle		3.31577e-11	rs3124767;rs41296094;rs4962126	64	no
eGFR-VTE	ENSG00000160325	CACFD1	9	136325089	136335970	1	protein_coding	11094	CACFD1	0.00574677		0	0	14	7.35865e-07	6.10202e-06	GTEx/v8/Whole_Blood:GTEx/v8/Artery_Corory:GTEx/v8/Artery_Tibial		3.31577e-11	rs4962126;rs3124767	64	yes
eGFR-VTE	ENSG00000160326	SLC2A6	9	136336217	136344259	-1	protein_coding	11182	SLC2A6	0.000366664	-0.0332605	4	5.058	1	6.24162e-05	0.0409031	GTEx/v8/Adipose_Visceral_Omentum		1.5287e-09	rs55978893;rs11795315	64	no
eGFR-VTE	ENSG00000169925	BRD3	9	136895427	136933657	-1	protein_coding	8019	BRD3	0.766979	1.79826	10	9.051	19	9.4662e-15	1.73457e-10	GTEx/v8/Adipose_Subcutaneous:GTEx/v8/Adipose_Visceral_Omentum:GTEx/v8/Artery_Aorta:GTEx/v8/Artery_Tibial		1.08558e-08	rs72766630	65	no
eGFR-VTE	ENSG00000196363	WDR5	9	137000487	137025093	1	protein_coding	11091	WDR5	0.998702	2.28007	0	0	3	1.36786e-05	1.36056e-12	GTEx/v8/Artery_Tibial			rs4962126	64	yes
eGFR-VTE	ENSG00000095787	WAC	10	28821422	28912041	1	protein_coding	51322	WAC	0.999892		43	12.45	42	5.63432e-09	3.09749e-09	GTEx/v8/Adipose_Subcutaneous:GTEx/v8/Adipose_Visceral_Omentum:GTEx/v8/Artery_Aorta:GTEx/v8/Artery_Tibial		2.92758e-08	rs913821	66	no
eGFR-VTE	ENSG00000075073	TACR2	10	71163659	71176623	-1	protein_coding	6865	TACR2	9.87812e-07	0.719473	7	7.369	8	4.48338e-07	9.19299e-13	GTEx/v8/Artery_Tibial		1.20976e-09	rs12411720;rs66504051	67	no
eGFR-VTE	ENSG00000099282	TSPAN15	10	71211229	71267425	1	protein_coding	23555	TSPAN15	0.00185581	1.07414	36	12.1	39	9.3188e-25	9.90184e-38	GTEx/v8/Adipose_Subcutaneous:GTEx/v8/Cells_EBV-transformed_lymphocytes:GTEx/v8/Whole_Blood:GTEx/v8/Heart_Atrial_Appendage:GTEx/v8/Heart_Left_Ventricle		1.20976e-09	rs66504051;rs12411720	67	no
eGFR-VTE	ENSG00000138111	MFSD13A	10	104221149	104236802	1	protein_coding	79847	MFSD13A	0.000178664	2.88275	0	0	20	4.84757e-07	1.5522e-30	GTEx/v8/Adipose_Visceral_Omentum:GTEx/v8/Artery_Aorta:GTEx/v8/Artery_Tibial:GTEx/v8/Heart_Atrial_Appendage:GTEx/v8/Liver		1.99101e-08	rs284849	68	yes
eGFR-VTE	ENSG00000166272	WBP1L	10	104503727	104576021	1	protein_coding	54838	WBP1L	0.909387	0.61464	4	15.53	18	1.03367e-06	1.11499e-06	GTEx/v8/Adipose_Visceral_Omentum:GTEx/v8/Whole_Blood		1.99101e-08	rs284849	68	no
eGFR-VTE	ENSG00000148795	CYP17A1	10	104590288	104597290	-1	protein_coding	1586	CYP17A1	0.0350306	0.086682	3	10.38	0					1.99101e-08	rs284849	68	no
eGFR-VTE	ENSG00000166275	BORCS7	10	104613980	104624718	1	protein_coding	119032	BORCS7	0.0316379	0.490358	1	6.441	25	3.2985e-09	4.42325e-68	GTEx/v8/Adipose_Subcutaneous:GTEx/v8/Adipose_Visceral_Omentum:GTEx/v8/Whole_Blood:GTEx/v8/Artery_Aorta:GTEx/v8/Artery_Tibial:GTEx/v8/Heart_Atrial_Appendage:GTEx/v8/Heart_Left_Ventricle		1.99101e-08	rs284849	68	no
eGFR-VTE	ENSG00000214435	AS3MT	10	104629273	104661656	1	protein_coding	57412	AS3MT	5.09138e-07	0.726881	0	0	25	2.67142e-10	3.56864e-112	GTEx/v8/Adipose_Subcutaneous:GTEx/v8/Adipose_Visceral_Omentum:GTEx/v8/Whole_Blood:GTEx/v8/Artery_Aorta:GTEx/v8/Artery_Tibial		1.99101e-08	rs284849	68	yes
eGFR-VTE	ENSG00000148842	CNNM2	10	104678050	104849978	1	protein_coding	54805	CNNM2	0.994106	-0.511524	8	11.19	25	4.45526e-09	1.6994e-16	GTEx/v8/Whole_Blood		1.99101e-08	rs284849	68	no
eGFR-VTE	ENSG00000076685	NT5C2	10	104845940	104953056	-1	protein_coding	22978	NT5C2	0.0521979	0.0483286	5	12.71	8	6.16475e-05	3.81658e-07	GTEx/v8/Whole_Blood:GTEx/v8/Artery_Tibial		2.97774e-08	rs284849	68	no
eGFR-VTE	ENSG00000235376	RPEL1	10	105005644	105007773	1	protein_coding	729020	RPEL1	0.00239907		2	1.514	0						rs284849	68	no
eGFR-VTE	ENSG00000148798	INA	10	105036920	105050108	1	protein_coding	9118	INA	0.292917	-0.860661	4	0.814	0						rs284849	68	no
eGFR-VTE	ENSG00000156374	PCGF6	10	105062553	105110891	-1	protein_coding	84108	PCGF6	0.000251716	-0.491785	6	9.379	0						rs284849	68	no
eGFR-VTE	ENSG00000148835	TAF5	10	105127724	105148822	1	protein_coding	6877	TAF5	0.999555	-0.333196	1	4.305	0						rs284849	68	no
eGFR-VTE	ENSG00000173915	ATP5MK	10	105148798	105156223	-1	protein_coding	84833	ATP5MK	0.243352	-0.219458	0	0	21	4.18267e-07	0.000106373	GTEx/v8/Adipose_Subcutaneous:GTEx/v8/Adipose_Visceral_Omentum:GTEx/v8/Artery_Tibial:GTEx/v8/Heart_Atrial_Appendage:GTEx/v8/Heart_Left_Ventricle		1.99101e-08	rs284849	68	yes
eGFR-VTE	ENSG00000148843	PDCD11	10	105156405	105206049	1	protein_coding	22984	PDCD11	0.468449	-0.805378	0	0	7	2.31716e-07	7.28725e-18	GTEx/v8/Adipose_Subcutaneous:GTEx/v8/Adipose_Visceral_Omentum:GTEx/v8/Whole_Blood			rs284849	68	yes
eGFR-VTE	ENSG00000189319	FAM53B	10	126307861	126432838	-1	protein_coding	9679	FAM53B	0.40048	-1.16077	26	14.83	2	7.12602e-05	0.0372374	GTEx/v8/Adipose_Subcutaneous		1.70832e-09	rs2293064	69	no
eGFR-VTE	ENSG00000203791	EEF1AKMT2	10	126436718	126480439	-1	protein_coding	399818	EEF1AKMT2	0.371286	-0.118742	21	12.58	52	5.84992e-45	2.6105e-39	GTEx/v8/Adipose_Subcutaneous:GTEx/v8/Adipose_Visceral_Omentum:GTEx/v8/Cells_EBV-transformed_lymphocytes:GTEx/v8/Whole_Blood:GTEx/v8/Artery_Aorta:GTEx/v8/Artery_Corory:GTEx/v8/Artery_Tibial:GTEx/v8/Heart_Atrial_Appendage:GTEx/v8/Heart_Left_Ventricle:GTEx/v8/Liver		1.70832e-09	rs2293064	69	no
eGFR-VTE	ENSG00000165660	ABRAXAS2	10	126490354	126525239	1	protein_coding	23172	ABRAXAS2	0.0868522	-0.360084	16	8.336	0					2.53625e-09	rs2293064	69	no
eGFR-VTE	ENSG00000053918	KCNQ1	11	2465914	2870339	1	protein_coding	3784	KCNQ1	2.45299e-05	1.15324	6	15.72	0					7.8543e-11	rs2237886	70	no
eGFR-VTE	ENSG00000110492	MDK	11	46402306	46405375	1	protein_coding	4192	MDK	0.0224328	-0.438483	0	0	25	1.32998e-06	3.70616e-08	GTEx/v8/Adipose_Visceral_Omentum:GTEx/v8/Artery_Aorta:GTEx/v8/Artery_Tibial:GTEx/v8/Heart_Atrial_Appendage		3.89339e-09	rs10769234	71	yes
eGFR-VTE	ENSG00000175220	ARHGAP1	11	46698630	46722165	-1	protein_coding	392	ARHGAP1	0.185565	-0.389142	14	22.5	229	2.97012e-19	1.09711e-14	GTEx/v8/Adipose_Subcutaneous:GTEx/v8/Adipose_Visceral_Omentum:GTEx/v8/Whole_Blood:GTEx/v8/Artery_Aorta:GTEx/v8/Artery_Tibial:GTEx/v8/Heart_Atrial_Appendage:GTEx/v8/Heart_Left_Ventricle:GTEx/v8/Liver		1.35176e-12	rs4494268;rs10769234;rs7111517;rs34312154;rs10769254;rs4647757;rs10838681;rs9919526	71	no
eGFR-VTE	ENSG00000175213	ZNF408	11	46722368	46727462	1	protein_coding	79797	ZNF408	7.89161e-06	-0.0780348	14	22.5	381	6.2833e-16	1.26003e-11	GTEx/v8/Adipose_Visceral_Omentum:GTEx/v8/Artery_Aorta:GTEx/v8/Artery_Tibial:GTEx/v8/Liver		3.28141e-12	rs10769234;rs4494268;rs34312154;rs10769254;rs4647757;rs9919526;rs7111517;rs10838681	71	no
eGFR-VTE	ENSG00000180210	F2	11	46740730	46761056	1	protein_coding	2147	F2	0.959943	-0.037985	21	12.13	271	3.25931e-15	6.69233e-11	GTEx/v8/Adipose_Subcutaneous:GTEx/v8/Artery_Corory:GTEx/v8/Artery_Tibial		1.35176e-12	rs4494268;rs10769234;rs7111517;rs34312154;rs10769254;rs4647757;rs10838681	71	no
eGFR-VTE	ENSG00000175216	CKAP5	11	46764598	46867847	-1	protein_coding	9793	CKAP5	1	-0.360017	31	13.87	0					8.11074e-12	rs4494268;rs10769234;rs7111517	71	no
eGFR-VTE	ENSG00000134569	LRP4	11	46878419	46940193	-1	protein_coding	4038	LRP4	0.100209	0.314362	33	19.99	133	1.1969e-06	2.83171e-05	GTEx/v8/Liver		2.75585e-11	rs4494268;rs10769234	71	no
eGFR-VTE	ENSG00000149179	CSTPP1	11	46958240	47185936	1	protein_coding	79096	CSTPP1	5.45468e-07	0.564558	85	20.3	90	3.95739e-06	8.15931e-06	GTEx/v8/Artery_Corory:GTEx/v8/Liver		2.75585e-11	rs4494268;rs10769234	71	no
eGFR-VTE	ENSG00000149182	ARFGAP2	11	47185848	47198676	-1	protein_coding	84364	ARFGAP2	0.562991	-0.150782	11	16.52	0					1.30488e-10	rs10769234;rs4494268	71	no
eGFR-VTE	ENSG00000165912	PACSIN3	11	47199076	47207994	-1	protein_coding	29763	PACSIN3	0.016793	-0.514939	6	7.452	111	6.41025e-11	2.82949e-14	GTEx/v8/Adipose_Subcutaneous:GTEx/v8/Adipose_Visceral_Omentum:GTEx/v8/Artery_Aorta:GTEx/v8/Artery_Tibial		8.11074e-12	rs10769234;rs7111517;rs10838681	71	no
eGFR-VTE	ENSG00000134574	DDB2	11	47236493	47260767	1	protein_coding	1643	DDB2	0.00511791	0.677015	47	23	231	3.90676e-07	7.40885e-05	GTEx/v8/Adipose_Subcutaneous:GTEx/v8/Whole_Blood:GTEx/v8/Heart_Atrial_Appendage:GTEx/v8/Heart_Left_Ventricle		1.35176e-12	rs10769234;rs34312154;rs4494268;rs10769254;rs4647757;rs10838681;rs7111517	71	no
eGFR-VTE	ENSG00000134575	ACP2	11	47260853	47270457	-1	protein_coding	53	ACP2	0.000525977	-0.370782	41	23	440	2.42365e-32	1.70401e-25	GTEx/v8/Adipose_Subcutaneous:GTEx/v8/Adipose_Visceral_Omentum:GTEx/v8/Cells_EBV-transformed_lymphocytes:GTEx/v8/Whole_Blood:GTEx/v8/Heart_Atrial_Appendage:GTEx/v8/Heart_Left_Ventricle:GTEx/v8/Liver		1.35176e-12	rs10838681;rs34312154;rs4494268;rs10769254;rs4647757;rs10769234;rs9919526;rs3740688;rs7111517;rs7948396	71	no
eGFR-VTE	ENSG00000025434	NR1H3	11	47269851	47290396	1	protein_coding	10062	NR1H3	0.856186	0.657584	54	23	314	1.74063e-08	5.35489e-05	GTEx/v8/Adipose_Subcutaneous:GTEx/v8/Cells_EBV-transformed_lymphocytes:GTEx/v8/Whole_Blood:GTEx/v8/Artery_Aorta:GTEx/v8/Heart_Atrial_Appendage:GTEx/v8/Heart_Left_Ventricle:GTEx/v8/Liver		1.35176e-12	rs4647757;rs10838681;rs34312154;rs4494268;rs10769254;rs7111517;rs10769234;rs9919526	71	no
eGFR-VTE	ENSG00000110514	MADD	11	47290712	47351582	1	protein_coding	8567	MADD	0.000901823	-0.37505	92	18.95	309	3.20864e-20	4.89381e-15	GTEx/v8/Adipose_Subcutaneous:GTEx/v8/Adipose_Visceral_Omentum:GTEx/v8/Whole_Blood:GTEx/v8/Artery_Tibial:GTEx/v8/Heart_Atrial_Appendage:GTEx/v8/Heart_Left_Ventricle		1.35176e-12	rs34312154;rs4494268;rs10769254;rs4647757;rs10838681;rs3740688;rs10769234;rs7111517;rs9919526	71	no
eGFR-VTE	ENSG00000134571	MYBPC3	11	47352957	47374253	-1	protein_coding	4607	MYBPC3	1.35054e-06	-0.432352	33	15.43	100	2.44966e-16	4.02707e-22	GTEx/v8/Whole_Blood		3.603e-10	rs10838681;rs34312154;rs4494268;rs10769254;rs4647757;rs9919526;rs3740688;rs7948396	71	no
eGFR-VTE	ENSG00000066336	SPI1	11	47376411	47400127	-1	protein_coding	6688	SPI1	0.897231		13	9.442	0					5.44219e-10	rs34312154;rs4494268;rs10769254;rs4647757;rs9919526;rs3740688	71	no
eGFR-VTE	ENSG00000165915	SLC39A13	11	47428683	47438047	1	protein_coding	91252	SLC39A13	0.011852	-0.332419	8	10.19	49	3.79962e-08	1.13327e-12	GTEx/v8/Adipose_Subcutaneous:GTEx/v8/Adipose_Visceral_Omentum:GTEx/v8/Whole_Blood:GTEx/v8/Artery_Aorta:GTEx/v8/Artery_Tibial:GTEx/v8/Heart_Atrial_Appendage		3.603e-10	rs34312154;rs10769254;rs9919526;rs10838681;rs3740688;rs7948396	71	no
eGFR-VTE	ENSG00000165916	PSMC3	11	47440320	47447993	-1	protein_coding	5702	PSMC3	0.9792	-0.404697	34	11.48	105	9.35895e-16	2.36421e-11	GTEx/v8/Adipose_Subcutaneous:GTEx/v8/Adipose_Visceral_Omentum:GTEx/v8/Whole_Blood:GTEx/v8/Artery_Aorta:GTEx/v8/Artery_Tibial		3.76321e-11	rs34312154;rs10769254;rs9919526;rs10838681	71	no
eGFR-VTE	ENSG00000165917	RAPSN	11	47459308	47470730	-1	protein_coding	5913	RAPSN	0.0326445	0.0487816	51	31	24	0.000186326	6.17155e-05	GTEx/v8/Adipose_Subcutaneous:GTEx/v8/Adipose_Visceral_Omentum		1.35176e-12	rs9919526;rs34312154;rs10769254;rs3740688	71	no
eGFR-VTE	ENSG00000149187	CELF1	11	47487496	47587121	-1	protein_coding	10658	CELF1	0.998617	-0.376216	38	17.35	13	8.0107e-06	0.000461108	GTEx/v8/Whole_Blood:GTEx/v8/Artery_Tibial		3.28141e-12	rs34312154;rs10769254;rs9919526	71	no
eGFR-VTE	ENSG00000213619	NDUFS3	11	47586888	47606114	1	protein_coding	4722	NDUFS3	0.047137	-0.0123446	7	11.51	23	8.68775e-05	0.0433113	GTEx/v8/Heart_Atrial_Appendage		1.35176e-12	rs34312154;rs10769254;rs4494268;rs4647757;rs9919526	71	no
eGFR-VTE	ENSG00000110536	PTPMT1	11	47586982	47595013	1	protein_coding	114971	PTPMT1	0.459152		4	11.51	23	0.00035979	0.000699996	GTEx/v8/Artery_Tibial			rs34312154;rs10769254;rs7948396	71	no
eGFR-VTE	ENSG00000123444	KBTBD4	11	47593749	47600567	-1	protein_coding	55709	KBTBD4	0.0180744	-0.492621	6	11.51	0					1.65127e-08	rs34312154;rs10769254	71	no
eGFR-VTE	ENSG00000196666	FAM180B	11	47608198	47610746	1	protein_coding	399888	FAM180B	0.315838		4	5.31	226	4.5199e-05	0.0158999	GTEx/v8/Artery_Tibial		1.65127e-08	rs34312154;rs10769254;rs7948396	71	no
eGFR-VTE	ENSG00000172247	C1QTNF4	11	47611216	47616211	-1	protein_coding	114900	C1QTNF4	0.679081		7	5.31	538	3.64347e-32	1.21395e-52	GTEx/v8/Adipose_Subcutaneous:GTEx/v8/Adipose_Visceral_Omentum:GTEx/v8/Whole_Blood:GTEx/v8/Artery_Aorta:GTEx/v8/Artery_Tibial:GTEx/v8/Heart_Atrial_Appendage:GTEx/v8/Heart_Left_Ventricle:GTEx/v8/Liver		1.35176e-12	rs34312154;rs10769254;rs4494268;rs4647757;rs10838681;rs9919526;rs3740688;rs7948396	71	no
eGFR-VTE	ENSG00000109919	MTCH2	11	47638867	47664175	-1	protein_coding	23788	MTCH2	0.166788	0.0369336	5	7.897	0						rs34312154	71	no
eGFR-VTE	ENSG00000165923	AGBL2	11	47681143	47736941	-1	protein_coding	79841	AGBL2	6.81051e-12	-0.765874	15	13.56	30	2.19104e-05	0.0233672	GTEx/v8/Cells_EBV-transformed_lymphocytes:GTEx/v8/Artery_Aorta		3.35259e-08	rs34312154;rs10769254;rs4494268;rs4647757	71	no
eGFR-VTE	ENSG00000109920	FNBP4	11	47738072	47788995	-1	protein_coding	23360	FNBP4	0.999993	-0.713792	18	11.58	0					4.29453e-08	rs34312154;rs10769254;rs9919526	71	no
eGFR-VTE	ENSG00000030066	NUP160	11	47799639	47870107	-1	protein_coding	23279	NUP160	0.0239792	-0.345694	17	11.58	170	5.14089e-06	2.19571e-05	GTEx/v8/Whole_Blood		1.35176e-12	rs34312154;rs10769234;rs4494268;rs10769254;rs4647757;rs3740688;rs7948396	71	no
eGFR-VTE	ENSG00000149177	PTPRJ	11	48002113	48189670	1	protein_coding	5795	PTPRJ	2.38654e-05		13	18.06	960	9.53784e-10	1.75259e-10	GTEx/v8/Adipose_Subcutaneous:GTEx/v8/Adipose_Visceral_Omentum:GTEx/v8/Whole_Blood:GTEx/v8/Artery_Aorta:GTEx/v8/Artery_Tibial		1.35176e-12	rs34312154;rs4494268;rs10769254;rs4647757;rs9919526;rs7948396	71	no
eGFR-VTE	ENSG00000175619	OR4B1	11	48238344	48239314	1	protein_coding	119765	OR4B1	0.010938	0.304381	1	8.853	0						rs7948396	71	no
eGFR-VTE	ENSG00000172208	OR4X2	11	48266608	48267622	1	protein_coding	119764	OR4X2	1.10989e-08	0.281681	1	9.332	0						rs34312154	71	no
eGFR-VTE	ENSG00000176555	OR4S1	11	48327775	48328704	1	protein_coding	256148	OR4S1	0.00461719	0.795798	2	4.875	0						rs34312154	71	no
eGFR-VTE	ENSG00000237388	OR4A47	11	48510269	48511332	1	protein_coding	403253	OR4A47	1.43391e-05	0.482909	19	13.83	0						rs7948396	71	no
eGFR-VTE	ENSG00000182053	TRIM49B	11	49050504	49059579	1	protein_coding	283116	TRIM49B	7.55661e-05	0.0453407	13	10.93	0						rs7948396	71	no
eGFR-VTE	ENSG00000214891	TRIM64C	11	49075266	49080664	-1	protein_coding	646754	TRIM64C	0.0121166		12	3.852	0						rs7948396	71	no
eGFR-VTE	ENSG00000086205	FOLH1	11	49168187	49230222	-1	protein_coding	2346	FOLH1	0.253397	-0.0941583	2	5.51	799	3.18281e-17	5.1261e-17	GTEx/v8/Adipose_Subcutaneous:GTEx/v8/Artery_Aorta:GTEx/v8/Artery_Corory:GTEx/v8/Artery_Tibial:GTEx/v8/Heart_Atrial_Appendage:GTEx/v8/Heart_Left_Ventricle		4.98239e-09	rs7948396;rs34312154	71	no
eGFR-VTE	ENSG00000256713	PGA5	11	61008514	61018920	1	protein_coding	5222	PGA5	0.00127358	0.0513857	0	0	1	0.000103115	0.025554	GTEx/v8/Whole_Blood		1.52292e-08	rs174598	72	yes
eGFR-VTE	ENSG00000149532	CPSF7	11	61170121	61197503	-1	protein_coding	79869	CPSF7	0.99133	-1.55329	0	0	1	0.000191832	4.53035e-12	GTEx/v8/Adipose_Subcutaneous		4.66067e-11	rs174560	72	yes
eGFR-VTE	ENSG00000124920	MYRF	11	61520114	61555990	1	protein_coding	745	MYRF	0.999848	-1.65959	15	14.1	9	1.31101e-06	4.14272e-37	GTEx/v8/Adipose_Subcutaneous:GTEx/v8/Whole_Blood:GTEx/v8/Liver		5.31084e-12	rs174560;rs174598	72	no
eGFR-VTE	ENSG00000134825	TMEM258	11	61535973	61560274	-1	protein_coding	746	TMEM258	0.000864646	0.122739	18	14.1	62	3.8129e-13	4.06714e-09	GTEx/v8/Adipose_Subcutaneous:GTEx/v8/Adipose_Visceral_Omentum:GTEx/v8/Whole_Blood:GTEx/v8/Artery_Aorta:GTEx/v8/Artery_Tibial:GTEx/v8/Heart_Atrial_Appendage		2.76055e-12	rs174560;rs174598;rs2727270	72	no
eGFR-VTE	ENSG00000168496	FEN1	11	61560109	61564716	1	protein_coding	2237	FEN1	3.47774e-05	-0.45994	17	14.1	0					2.68158e-11	rs174560;rs174598;rs2727270	72	no
eGFR-VTE	ENSG00000134824	FADS2	11	61560452	61634826	1	protein_coding	9415	FADS2	0.990052	-0.476246	69	14.1	55	2.13264e-73	4.16138e-129	GTEx/v8/Adipose_Subcutaneous:GTEx/v8/Adipose_Visceral_Omentum:GTEx/v8/Whole_Blood:GTEx/v8/Artery_Aorta:GTEx/v8/Artery_Tibial:GTEx/v8/Heart_Atrial_Appendage:GTEx/v8/Heart_Left_Ventricle		2.76055e-12	rs174560;rs174598;rs2727270	72	no
eGFR-VTE	ENSG00000149485	FADS1	11	61567099	61596790	-1	protein_coding	3992	FADS1	0.383801	-0.763753	50	14.1	68	2.96339e-10	1.57758e-06	GTEx/v8/Adipose_Subcutaneous:GTEx/v8/Adipose_Visceral_Omentum:GTEx/v8/Whole_Blood:GTEx/v8/Artery_Aorta:GTEx/v8/Artery_Tibial:GTEx/v8/Heart_Atrial_Appendage:GTEx/v8/Heart_Left_Ventricle:GTEx/v8/Liver		2.76055e-12	rs174560;rs174598;rs2727270	72	no
eGFR-VTE	ENSG00000221968	FADS3	11	61640991	61659523	-1	protein_coding	3995	FADS3	0.0488722		0	0	46	2.40861e-08	0.000283143	GTEx/v8/Liver		2.76055e-12	rs174560;rs174598;rs2727270	72	yes
eGFR-VTE	ENSG00000168061	SAC3D1	11	64808373	64812300	1	protein_coding	29901	SAC3D1	4.6236e-05	-0.100736	0	0	1	0.000181822	0.0280246	GTEx/v8/Whole_Blood			rs12283874	73	yes
eGFR-VTE	ENSG00000172922	RNASEH2C	11	65482367	65488418	-1	protein_coding	84153	RNASEH2C	0.511932	-0.196964	0	0	31	2.47257e-12	3.12724e-39	GTEx/v8/Adipose_Subcutaneous:GTEx/v8/Adipose_Visceral_Omentum:GTEx/v8/Artery_Aorta:GTEx/v8/Artery_Corory:GTEx/v8/Artery_Tibial:GTEx/v8/Heart_Atrial_Appendage:GTEx/v8/Heart_Left_Ventricle		1.4917e-10	rs12283874	73	yes
eGFR-VTE	ENSG00000254470	AP5B1	11	65543364	65548273	-1	protein_coding	91056	AP5B1	6.97158e-06	0.442298	0	0	1	9.25867e-05	5.64938e-05	GTEx/v8/Adipose_Subcutaneous		2.68269e-09	rs12283874	73	yes
eGFR-VTE	ENSG00000172757	CFL1	11	65590493	65629497	-1	protein_coding	1072	CFL1	0.73105	-1.41934	7	12.25	24	7.11798e-08	9.63412e-06	GTEx/v8/Whole_Blood		1.4917e-10	rs12283874	73	no
eGFR-VTE	ENSG00000172803	SNX32	11	65601112	65624367	1	protein_coding	254122	SNX32	2.72867e-13	0.151678	4	12.25	31	1.1137e-79	3.43227e-68	GTEx/v8/Adipose_Subcutaneous:GTEx/v8/Adipose_Visceral_Omentum:GTEx/v8/Cells_EBV-transformed_lymphocytes:GTEx/v8/Whole_Blood:GTEx/v8/Artery_Aorta:GTEx/v8/Artery_Corory:GTEx/v8/Artery_Tibial:GTEx/v8/Heart_Atrial_Appendage:GTEx/v8/Heart_Left_Ventricle:GTEx/v8/Kidney_Cortex:GTEx/v8/Liver		1.4917e-10	rs12283874	73	no
eGFR-VTE	ENSG00000172732	MUS81	11	65624597	65635124	1	protein_coding	80198	MUS81	1.57726e-06	-0.100509	2	9.89	30	6.01651e-08	1.15133e-05	GTEx/v8/Adipose_Subcutaneous:GTEx/v8/Whole_Blood		1.4917e-10	rs12283874	73	no
eGFR-VTE	ENSG00000172638	EFEMP2	11	65633912	65641063	-1	protein_coding	30008	EFEMP2	0.0283882		9	9.692	31	5.33464e-09	4.06758e-14	GTEx/v8/Adipose_Subcutaneous:GTEx/v8/Adipose_Visceral_Omentum:GTEx/v8/Artery_Aorta:GTEx/v8/Artery_Tibial:GTEx/v8/Heart_Atrial_Appendage:GTEx/v8/Heart_Left_Ventricle		1.4917e-10	rs12283874	73	no
eGFR-VTE	ENSG00000172543	CTSW	11	65647280	65651212	1	protein_coding	1521	CTSW	2.6259e-07	0.389375	18	12.51	31	5.42988e-81	1.15367e-68	GTEx/v8/Adipose_Subcutaneous:GTEx/v8/Adipose_Visceral_Omentum:GTEx/v8/Cells_EBV-transformed_lymphocytes:GTEx/v8/Whole_Blood:GTEx/v8/Artery_Aorta:GTEx/v8/Artery_Corory:GTEx/v8/Artery_Tibial:GTEx/v8/Heart_Atrial_Appendage:GTEx/v8/Heart_Left_Ventricle:GTEx/v8/Kidney_Cortex:GTEx/v8/Liver		1.4917e-10	rs12283874	73	no
eGFR-VTE	ENSG00000172500	FIBP	11	65651212	65656010	-1	protein_coding	9158	FIBP	0.0147228	-0.597473	26	12.51	31	5.65776e-23	1.51264e-17	GTEx/v8/Adipose_Subcutaneous:GTEx/v8/Adipose_Visceral_Omentum:GTEx/v8/Cells_EBV-transformed_lymphocytes:GTEx/v8/Whole_Blood:GTEx/v8/Artery_Aorta:GTEx/v8/Artery_Corory:GTEx/v8/Artery_Tibial:GTEx/v8/Heart_Atrial_Appendage:GTEx/v8/Heart_Left_Ventricle		1.4917e-10	rs12283874	73	no
eGFR-VTE	ENSG00000175602	CCDC85B	11	65657875	65659105	1	protein_coding	11007	CCDC85B	0.49138		19	12.51	0						rs12283874	73	no
eGFR-VTE	ENSG00000175592	FOSL1	11	65659520	65668044	-1	protein_coding	8061	FOSL1	0.289796	-0.19381	18	12.51	0						rs12283874	73	no
eGFR-VTE	ENSG00000175376	EIF1AD	11	65764016	65769647	-1	protein_coding	84285	EIF1AD	0.181571	0.402588	0	0	22	1.66133e-06	0.000199779	GTEx/v8/Artery_Aorta		1.4917e-10	rs12283874	73	yes
eGFR-VTE	ENSG00000175334	BANF1	11	65769550	65771620	1	protein_coding	8815	BANF1	0.739287	-0.489761	0	0	31	9.9249e-07	7.79171e-18	GTEx/v8/Adipose_Subcutaneous:GTEx/v8/Adipose_Visceral_Omentum:GTEx/v8/Artery_Tibial:GTEx/v8/Heart_Atrial_Appendage		1.4917e-10	rs12283874	73	yes
eGFR-VTE	ENSG00000174791	RIN1	11	66097713	66104311	-1	protein_coding	9610	RIN1	0.000202047	-0.239759	0	0	4	0.000223424	5.40783e-79	GTEx/v8/Whole_Blood			rs12283874	73	yes
eGFR-VTE	ENSG00000162341	TPCN2	11	68816365	68858072	1	protein_coding	219931	TPCN2	2.06494e-06	0.177153	0	0	18	2.56814e-07	1.12415e-13	GTEx/v8/Adipose_Subcutaneous:GTEx/v8/Adipose_Visceral_Omentum:GTEx/v8/Artery_Aorta:GTEx/v8/Artery_Tibial:GTEx/v8/Heart_Atrial_Appendage:GTEx/v8/Heart_Left_Ventricle		1.31598e-09	rs11228540	74	yes
eGFR-VTE	ENSG00000172927	MYEOV	11	69061605	69182494	1	protein_coding	26579	MYEOV	0.00119291	4.04779	0	0	27	3.84802e-10	8.53508e-08	GTEx/v8/Artery_Aorta:GTEx/v8/Artery_Tibial		1.31598e-09	rs11228540	74	yes
eGFR-VTE	ENSG00000110092	CCND1	11	69455855	69469242	1	protein_coding	595	CCND1	0.238186	-0.876019	0	0	7	4.12934e-06	8.60408e-06	GTEx/v8/Cells_EBV-transformed_lymphocytes			rs11228540	74	yes
eGFR-VTE	ENSG00000074201	CLNS1A	11	77225981	77348850	-1	protein_coding	1207	CLNS1A	0.0950296	-0.774849	122	22.6	373	3.27152e-22	2.97487e-17	GTEx/v8/Adipose_Subcutaneous:GTEx/v8/Adipose_Visceral_Omentum:GTEx/v8/Artery_Aorta:GTEx/v8/Artery_Tibial		1.81209e-08	rs73495923	75	no
eGFR-VTE	ENSG00000178301	AQP11	11	77300436	77321400	1	protein_coding	282679	AQP11	0.059172	-0.710217	54	22.6	373	1.05783e-20	4.56862e-16	GTEx/v8/Adipose_Subcutaneous:GTEx/v8/Whole_Blood:GTEx/v8/Artery_Aorta:GTEx/v8/Artery_Corory:GTEx/v8/Artery_Tibial:GTEx/v8/Heart_Atrial_Appendage		1.81209e-08	rs73495923	75	no
eGFR-VTE	ENSG00000048649	RSF1	11	77371041	77532063	-1	protein_coding	51773	RSF1	1	-1.86568	218	15.33	260	1.62072e-05	0.0161467	GTEx/v8/Whole_Blood		1.81209e-08	rs73495923	75	no
eGFR-VTE	ENSG00000087884	AAMDC	11	77532155	77629478	1	protein_coding	28971	AAMDC	0.000474347	-0.216702	74	27.3	373	7.10551e-38	2.72051e-31	GTEx/v8/Adipose_Subcutaneous:GTEx/v8/Adipose_Visceral_Omentum:GTEx/v8/Artery_Aorta:GTEx/v8/Artery_Corory:GTEx/v8/Artery_Tibial:GTEx/v8/Heart_Atrial_Appendage:GTEx/v8/Heart_Left_Ventricle		1.81209e-08	rs73495923	75	no
eGFR-VTE	ENSG00000149262	INTS4	11	77589766	77705724	-1	protein_coding	92105	INTS4	0.653071	-0.488201	83	27.3	373	9.23989e-25	3.69662e-19	GTEx/v8/Adipose_Subcutaneous:GTEx/v8/Adipose_Visceral_Omentum:GTEx/v8/Whole_Blood:GTEx/v8/Artery_Aorta:GTEx/v8/Artery_Tibial:GTEx/v8/Heart_Left_Ventricle		1.81209e-08	rs73495923	75	no
eGFR-VTE	ENSG00000011105	TSPAN9	12	3186521	3395730	1	protein_coding	10867	TSPAN9	0.779778	1.65356	42	13.29	0					8.74269e-11	rs3825358;rs7959621;rs10082966	76	no
eGFR-VTE	ENSG00000166881	NEMP1	12	57449426	57481846	-1	protein_coding	23306	NEMP1	0.0290897	-0.469002	0	0	9	3.65669e-05	2.51764e-55	GTEx/v8/Adipose_Subcutaneous:GTEx/v8/Artery_Aorta:GTEx/v8/Artery_Tibial		1.04598e-11	rs11609805	78	yes
eGFR-VTE	ENSG00000185482	STAC3	12	57637236	57644976	-1	protein_coding	246329	STAC3	0.0048783	-0.547675	3	5.577	0						rs11609805	78	no
eGFR-VTE	ENSG00000179912	R3HDM2	12	57643392	57824788	-1	protein_coding	22864	R3HDM2	0.995929	-0.474565	31	13.03	0					6.25781e-12	rs11609805	78	no
eGFR-VTE	ENSG00000175189	INHBC	12	57828543	57844611	1	protein_coding	3626	INHBC	0.0836861	-0.506004	7	17.35	0						rs11609805	78	no
eGFR-VTE	ENSG00000139269	INHBE	12	57846106	57853063	1	protein_coding	83729	INHBE	7.68033e-06	-0.670671	5	17.35	0						rs11609805	78	no
eGFR-VTE	ENSG00000111087	GLI1	12	57853918	57866045	1	protein_coding	2735	GLI1	1.9483e-06		1	0.581	0						rs11609805	78	no
eGFR-VTE	ENSG00000240771	ARHGEF25	12	58003963	58013162	1	protein_coding	115557	ARHGEF25	5.17607e-06	-0.140068	0	0	28	1.12551e-07	1.3816e-24	GTEx/v8/Artery_Tibial		6.25781e-12	rs11609805	78	yes
eGFR-VTE	ENSG00000111252	SH2B3	12	111843752	111889427	1	protein_coding	10019	SH2B3	0.00592219	-0.243854	35	21.4	0					6.71648e-12	rs7137828;rs11065898	79	no
eGFR-VTE	ENSG00000204842	ATXN2	12	111890018	112037480	-1	protein_coding	6311	ATXN2	0.999862	-0.359942	107	18.59	0					3.29959e-12	rs11065898;rs7137828	79	no
eGFR-VTE	ENSG00000089234	BRAP	12	112079950	112123790	-1	protein_coding	8315	BRAP	0.0157033	-0.900035	23	11.71	0					1.13437e-08	rs11065898;rs7137828	79	no
eGFR-VTE	ENSG00000111271	ACAD10	12	112123857	112194903	1	protein_coding	80724	ACAD10	4.01457e-20	-0.311041	48	11.71	39	7.90782e-06	0.000236383	GTEx/v8/Heart_Atrial_Appendage:GTEx/v8/Heart_Left_Ventricle		1.83272e-08	rs11065898;rs7137828	79	no
eGFR-VTE	ENSG00000111275	ALDH2	12	112204691	112247782	1	protein_coding	217	ALDH2	1.73245e-06		22	14.56	202	3.17961e-15	3.30709e-11	GTEx/v8/Adipose_Subcutaneous:GTEx/v8/Adipose_Visceral_Omentum:GTEx/v8/Whole_Blood:GTEx/v8/Artery_Aorta:GTEx/v8/Artery_Tibial:GTEx/v8/Heart_Atrial_Appendage:GTEx/v8/Heart_Left_Ventricle		3.29959e-12	rs11065898;rs7137828	79	no
eGFR-VTE	ENSG00000089022	MAPKAPK5	12	112279782	112334343	1	protein_coding	8550	MAPKAPK5	0.0234226		1	1.811	128	4.08416e-07	9.23515e-17	GTEx/v8/Adipose_Subcutaneous:GTEx/v8/Adipose_Visceral_Omentum:GTEx/v8/Artery_Tibial		3.29959e-12	rs7137828;rs11065898	79	no
eGFR-VTE	ENSG00000198270	TMEM116	12	112369086	112450970	-1	protein_coding	89894	TMEM116	1.14999e-09	-0.62084	0	0	189	5.16385e-20	9.62641e-46	GTEx/v8/Adipose_Subcutaneous:GTEx/v8/Adipose_Visceral_Omentum:GTEx/v8/Whole_Blood:GTEx/v8/Artery_Corory:GTEx/v8/Artery_Tibial:GTEx/v8/Heart_Atrial_Appendage:GTEx/v8/Heart_Left_Ventricle:GTEx/v8/Liver		3.29959e-12	rs11065898;rs7137828	79	yes
eGFR-VTE	ENSG00000111300	NAA25	12	112464500	112546826	-1	protein_coding	80018	NAA25	0.99999	-1.15626	5	10.51	29	8.98473e-05	0.0140241	GTEx/v8/Adipose_Subcutaneous		7.04714e-09	rs7137828;rs11065898	79	no
eGFR-VTE	ENSG00000135148	TRAFD1	12	112563305	112591407	1	protein_coding	10906	TRAFD1	1.82692e-05	-1.37633	1	6.415	0					3.26922e-09	rs7137828	79	no
eGFR-VTE	ENSG00000173064	HECTD4	12	112597992	112819896	-1	protein_coding	283450	HECTD4	1		6	6.415	137	5.3728e-08	9.64482e-10	GTEx/v8/Adipose_Subcutaneous:GTEx/v8/Artery_Aorta		2.14371e-09	rs7137828;rs11065898	79	no
eGFR-VTE	ENSG00000089009	RPL6	12	112842994	112856642	-1	protein_coding	6128	RPL6	0.988288	0.0267551	1	0.396	0						rs7137828	79	no
eGFR-VTE	ENSG00000179295	PTPN11	12	112856155	112947717	1	protein_coding	5781	PTPN11	0.999877	-2.25304	5	9.917	0					4.30447e-09	rs7137828	79	no
eGFR-VTE	ENSG00000185344	ATP6V0A2	12	124196865	124246302	1	protein_coding	23545	ATP6V0A2	4.73811e-06	0.215524	0	0	1	7.36603e-05	4.70617e-14	GTEx/v8/Adipose_Subcutaneous		4.61282e-09	rs4930724	80	yes
eGFR-VTE	ENSG00000197653	DNAH10	12	124247042	124420753	1	protein_coding	196385	DNAH10	4.14032e-37	-0.520605	38	25.3	107	1.88508e-20	6.80727e-40	GTEx/v8/Adipose_Subcutaneous:GTEx/v8/Adipose_Visceral_Omentum:GTEx/v8/Whole_Blood:GTEx/v8/Artery_Aorta:GTEx/v8/Artery_Tibial		1.26575e-09	rs4930724	80	no
eGFR-VTE	ENSG00000119242	CCDC92	12	124403207	124457378	-1	protein_coding	80212	CCDC92	0.36885		82	25.3	107	6.54538e-29	2.12575e-22	GTEx/v8/Adipose_Subcutaneous:GTEx/v8/Adipose_Visceral_Omentum:GTEx/v8/Whole_Blood:GTEx/v8/Artery_Tibial:GTEx/v8/Heart_Atrial_Appendage:GTEx/v8/Heart_Left_Ventricle:GTEx/v8/Liver		1.26575e-09	rs4930724	80	no
eGFR-VTE	ENSG00000179195	ZNF664	12	124456392	124499986	1	protein_coding	144348	ZNF664	0.00162679	-0.308462	59	10.51	107	1.55197e-11	2.17506e-07	GTEx/v8/Whole_Blood:GTEx/v8/Heart_Atrial_Appendage:GTEx/v8/Heart_Left_Ventricle		1.26575e-09	rs4930724	80	no
eGFR-VTE	ENSG00000178882	RFLNA	12	124457788	124800570	1	protein_coding	144347	RFLNA	0.212634	0.253239	50	10.51	0					1.36254e-09	rs4930724	80	no
eGFR-VTE	ENSG00000136143	SUCLA2	13	48510622	48612125	-1	protein_coding	8803	SUCLA2	0.0306682	0.24056	2	1.217	11	7.08242e-05	6.15728e-07	GTEx/v8/Artery_Aorta			rs8001243	81	no
eGFR-VTE	ENSG00000136159	NUDT15	13	48611703	48621358	1	protein_coding	55270	NUDT15	0.0972296	0.0493133	4	10.38	0						rs8001243	81	no
eGFR-VTE	ENSG00000136146	MED4	13	48627459	48669267	-1	protein_coding	29079	MED4	0.06162	-0.119914	36	12.31	0					4.4424e-08	rs8001243	81	no
eGFR-VTE	ENSG00000123179	EBPL	13	50234859	50265611	-1	protein_coding	84650	EBPL	0.0388533		0	0	4	4.62826e-09	1.31783e-64	GTEx/v8/Artery_Aorta:GTEx/v8/Artery_Tibial		3.66101e-09	rs2812208	82	yes
eGFR-VTE	ENSG00000204977	TRIM13	13	50570024	50594617	1	protein_coding	10206	TRIM13	0.505142		1	1.13	0						rs2812208	82	no
eGFR-VTE	ENSG00000100664	EIF5	14	103799881	103811362	1	protein_coding	1983	EIF5	0.90786	1.42789	0	0	12	3.89696e-05	0.0336144	GTEx/v8/Heart_Atrial_Appendage		5.99545e-09	rs12898055	83	yes
eGFR-VTE	ENSG00000075413	MARK3	14	103851729	103970168	1	protein_coding	4140	MARK3	6.11449e-05	-0.0999703	104	16.68	105	6.31501e-30	3.68452e-24	GTEx/v8/Adipose_Subcutaneous:GTEx/v8/Whole_Blood:GTEx/v8/Artery_Tibial		3.2231e-09	rs12898055	83	no
eGFR-VTE	ENSG00000166165	CKB	14	103985996	103989448	-1	protein_coding	1152	CKB	0.850845		5	1.646	87	2.45339e-06	0.000130704	GTEx/v8/Whole_Blood		5.99545e-09	rs12898055	83	no
eGFR-VTE	ENSG00000166166	TRMT61A	14	103995521	104003410	1	protein_coding	115708	TRMT61A	0.00570206	0.113457	0	0	105	9.51017e-11	3.82511e-10	GTEx/v8/Adipose_Subcutaneous:GTEx/v8/Adipose_Visceral_Omentum:GTEx/v8/Whole_Blood:GTEx/v8/Artery_Aorta:GTEx/v8/Artery_Tibial		3.2231e-09	rs12898055	83	yes
eGFR-VTE	ENSG00000166170	BAG5	14	104022881	104029168	-1	protein_coding	9529	BAG5	0.0432182	-0.768927	0	0	5	7.66244e-06	1.32944e-11	GTEx/v8/Artery_Tibial:GTEx/v8/Liver		3.2231e-09	rs12898055	83	yes
eGFR-VTE	ENSG00000126214	KLC1	14	104028233	104167888	1	protein_coding	3831	KLC1	0.514955		0	0	102	3.14899e-08	1.51693e-22	GTEx/v8/Adipose_Subcutaneous:GTEx/v8/Adipose_Visceral_Omentum:GTEx/v8/Whole_Blood		3.2231e-09	rs12898055	83	yes
eGFR-VTE	ENSG00000140263	SORD	15	45315302	45369383	1	protein_coding	6652	SORD	0.00434795	-0.211294	0	0	1	0.000292761	5.78421e-11	GTEx/v8/Adipose_Subcutaneous			rs1648306	84	yes
eGFR-VTE	ENSG00000140254	DUOXA1	15	45409569	45422136	-1	protein_coding	90527	DUOXA1	0.00010972	-0.353877	0	0	1	0.000309361	0.0110063	GTEx/v8/Artery_Tibial		2.62901e-08	rs12899310	84	yes
eGFR-VTE	ENSG00000137857	DUOX1	15	45422131	45457774	1	protein_coding	53905	DUOX1	1.97275e-13	0.628032	24	22.6	0					7.20665e-10	rs1648306	84	no
eGFR-VTE	ENSG00000138606	SHF	15	45459412	45493373	-1	protein_coding	90525	SHF	0.0280833	0.50885	21	22.6	14	1.37382e-05	9.79834e-05	GTEx/v8/Whole_Blood		3.53726e-10	rs1648306	84	no
eGFR-VTE	ENSG00000137860	SLC28A2	15	45544428	45568149	1	protein_coding	9153	SLC28A2	9.71273e-12	0.221246	14	7.966	59	5.47114e-10	1.348e-40	GTEx/v8/Artery_Aorta:GTEx/v8/Artery_Corory:GTEx/v8/Artery_Tibial:GTEx/v8/Liver		3.53726e-10	rs1648306;rs12899310;rs677012	84	no
eGFR-VTE	ENSG00000171766	GATM	15	45653322	45694525	-1	protein_coding	2628	GATM	0.866491	-0.0389377	0	0	1	4.73364e-05	1.22642e-15	GTEx/v8/Whole_Blood			rs12899310	84	yes
eGFR-VTE	ENSG00000171763	AFG2B	15	45694529	45713617	1	protein_coding	79029	AFG2B	4.79851e-11	0.365128	0	0	14	7.01461e-10	2.63898e-67	GTEx/v8/Adipose_Subcutaneous:GTEx/v8/Adipose_Visceral_Omentum:GTEx/v8/Whole_Blood:GTEx/v8/Artery_Aorta:GTEx/v8/Artery_Tibial		2.62901e-08	rs12899310;rs1648306	84	yes
eGFR-VTE	ENSG00000104154	SLC30A4	15	45771809	45815005	-1	protein_coding	7782	SLC30A4	0.950659	-1.76718	3	12.25	0						rs12899310	84	no
eGFR-VTE	ENSG00000137767	SQOR	15	45923346	45983492	1	protein_coding	58472	SQOR	1.09953e-05	-0.755421	21	12.44	0					1.49009e-12	rs648734;rs677012;rs16946635	84	no
eGFR-VTE	ENSG00000140416	TPM1	15	63334831	63364114	1	protein_coding	7168	TPM1	0.79947		22	12.61	26	2.88515e-18	1.34257e-13	GTEx/v8/Adipose_Subcutaneous:GTEx/v8/Adipose_Visceral_Omentum:GTEx/v8/Artery_Aorta:GTEx/v8/Artery_Corory:GTEx/v8/Artery_Tibial		8.78439e-09	rs2729805	85	no
eGFR-VTE	ENSG00000103642	LACTB	15	63413999	63434260	1	protein_coding	114294	LACTB	0.00265961	-0.0681615	0	0	26	5.01756e-17	3.45617e-31	GTEx/v8/Adipose_Subcutaneous:GTEx/v8/Adipose_Visceral_Omentum:GTEx/v8/Whole_Blood:GTEx/v8/Artery_Aorta:GTEx/v8/Artery_Tibial:GTEx/v8/Heart_Atrial_Appendage:GTEx/v8/Heart_Left_Ventricle		8.78439e-09	rs2729805	85	yes
eGFR-VTE	ENSG00000185088	RPS27L	15	63418071	63450220	-1	protein_coding	51065	RPS27L	0.335852	1.466	0	0	2	2.01923e-06	0.000112234	GTEx/v8/Artery_Tibial			rs2729805	85	yes
eGFR-VTE	ENSG00000166949	SMAD3	15	67356101	67487533	1	protein_coding	4088	SMAD3	0.868268	-0.0916101	26	14.38	123	3.15624e-09	1.10529e-05	GTEx/v8/Adipose_Subcutaneous:GTEx/v8/Adipose_Visceral_Omentum:GTEx/v8/Heart_Left_Ventricle		4.03066e-10	rs35997299	86	no
eGFR-VTE	ENSG00000103591	AAGAB	15	67493371	67547533	-1	protein_coding	79719	AAGAB	0.00810207	0.196795	59	18.65	123	9.69032e-08	0.000121799	GTEx/v8/Adipose_Subcutaneous:GTEx/v8/Artery_Tibial		4.03066e-10	rs35997299	86	no
eGFR-VTE	ENSG00000103599	IQCH	15	67547138	67794598	1	protein_coding	64799	IQCH	2.69347e-12	-1.05315	73	21	123	5.72444e-14	6.27896e-10	GTEx/v8/Adipose_Subcutaneous:GTEx/v8/Adipose_Visceral_Omentum:GTEx/v8/Artery_Aorta:GTEx/v8/Artery_Tibial:GTEx/v8/Heart_Atrial_Appendage:GTEx/v8/Liver		4.03066e-10	rs35997299	86	no
eGFR-VTE	ENSG00000137764	MAP2K5	15	67835047	68099461	1	protein_coding	5607	MAP2K5	0.475918		0	0	123	3.0347e-22	2.25741e-36	GTEx/v8/Adipose_Subcutaneous:GTEx/v8/Adipose_Visceral_Omentum:GTEx/v8/Whole_Blood:GTEx/v8/Artery_Aorta:GTEx/v8/Artery_Corory:GTEx/v8/Artery_Tibial:GTEx/v8/Heart_Atrial_Appendage:GTEx/v8/Heart_Left_Ventricle		4.03066e-10	rs35997299	86	yes
eGFR-VTE	ENSG00000188779	SKOR1	15	68112042	68126899	1	protein_coding	390598	SKOR1		-0.128486	0	0	123	5.89774e-11	2.53468e-21	GTEx/v8/Adipose_Subcutaneous:GTEx/v8/Adipose_Visceral_Omentum:GTEx/v8/Artery_Aorta:GTEx/v8/Artery_Corory:GTEx/v8/Artery_Tibial:GTEx/v8/Heart_Left_Ventricle		4.03066e-10	rs35997299	86	yes
eGFR-VTE	ENSG00000140474	ULK3	15	75128457	75135687	-1	protein_coding	25989	ULK3	0.0169272	-0.673053	0	0	1	0.000139068	2.2831e-21	GTEx/v8/Adipose_Visceral_Omentum			rs75425964	87	yes
eGFR-VTE	ENSG00000140497	SCAMP2	15	75136071	75165706	-1	protein_coding	10066	SCAMP2	0.383701	0.819708	0	0	3	1.06556e-05	3.30016e-30	GTEx/v8/Whole_Blood			rs75425964	87	yes
eGFR-VTE	ENSG00000178761	FAM219B	15	75192328	75199462	-1	protein_coding	57184	FAM219B	0.00122765	-1.07926	0	0	61	6.62761e-05	1.14048e-07	GTEx/v8/Adipose_Subcutaneous			rs75425964	87	yes
eGFR-VTE	ENSG00000178741	COX5A	15	75212132	75230509	-1	protein_coding	9377	COX5A	0.324239	0.137798	0	0	9	8.77211e-05	0.00151259	GTEx/v8/Heart_Left_Ventricle			rs75425964	87	yes
eGFR-VTE	ENSG00000178718	RPP25	15	75246757	75249805	-1	protein_coding	54913	RPP25	0.00695758	-2.0165	0	0	139	3.53571e-14	2.3878e-112	GTEx/v8/Adipose_Subcutaneous:GTEx/v8/Adipose_Visceral_Omentum:GTEx/v8/Artery_Aorta:GTEx/v8/Artery_Tibial		3.90856e-08	rs75425964	87	yes
eGFR-VTE	ENSG00000198794	SCAMP5	15	75249560	75313837	1	protein_coding	192683	SCAMP5	0.345427	0.0285934	0	0	90	1.41767e-05	5.07624e-36	GTEx/v8/Artery_Tibial		3.90856e-08	rs75425964	87	yes
eGFR-VTE	ENSG00000138621	PPCDC	15	75315896	75409803	1	protein_coding	60490	PPCDC	0.000879601	-0.573317	0	0	1	0.000168804	9.76072e-19	GTEx/v8/Adipose_Visceral_Omentum			rs75425964	87	yes
eGFR-VTE	ENSG00000140478	GOLGA6D	15	75575176	75586816	1	protein_coding	653643	GOLGA6D	0.318585	-0.156006	2	3.948	0						rs75425964	87	no
eGFR-VTE	ENSG00000140365	COMMD4	15	75628232	75634268	1	protein_coding	54939	COMMD4	0.237758	-0.00675	14	8.61	138	6.67512e-07	1.68277e-27	GTEx/v8/Adipose_Subcutaneous:GTEx/v8/Artery_Aorta:GTEx/v8/Heart_Atrial_Appendage		3.90856e-08	rs75425964	87	no
eGFR-VTE	ENSG00000140398	NEIL1	15	75639296	75647592	1	protein_coding	79661	NEIL1	0.000108858	-0.812805	7	8.61	132	2.30929e-06	7.48301e-09	GTEx/v8/Artery_Aorta:GTEx/v8/Heart_Left_Ventricle		3.90856e-08	rs75425964;rs1810348	87:88	no
eGFR-VTE	ENSG00000140400	MAN2C1	15	75648133	75660971	-1	protein_coding	4123	MAN2C1	2.94182e-25	-0.349334	7	9.232	139	1.2806e-18	1.90147e-164	GTEx/v8/Adipose_Subcutaneous:GTEx/v8/Adipose_Visceral_Omentum:GTEx/v8/Whole_Blood:GTEx/v8/Artery_Aorta:GTEx/v8/Artery_Corory:GTEx/v8/Artery_Tibial:GTEx/v8/Heart_Atrial_Appendage:GTEx/v8/Heart_Left_Ventricle		3.90856e-08	rs75425964	87	no
eGFR-VTE	ENSG00000169375	SIN3A	15	75661720	75748183	-1	protein_coding	25942	SIN3A	1	-1.7955	28	13.08	0						rs75425964	87	no
eGFR-VTE	ENSG00000169410	PTPN9	15	75759462	75871630	-1	protein_coding	5780	PTPN9	0.986284		35	11.35	139	5.29536e-11	2.09291e-07	GTEx/v8/Artery_Aorta:GTEx/v8/Artery_Tibial		3.90856e-08	rs75425964;rs494268	87:88	no
eGFR-VTE	ENSG00000169371	SNUPN	15	75890424	75918810	-1	protein_coding	10073	SNUPN	2.17761e-10	-0.138793	47	13.14	139	2.24725e-21	3.93972e-16	GTEx/v8/Adipose_Subcutaneous:GTEx/v8/Adipose_Visceral_Omentum:GTEx/v8/Whole_Blood:GTEx/v8/Artery_Aorta:GTEx/v8/Artery_Corory:GTEx/v8/Artery_Tibial:GTEx/v8/Heart_Atrial_Appendage:GTEx/v8/Heart_Left_Ventricle		3.90856e-08	rs75425964	87	no
eGFR-VTE	ENSG00000177971	IMP3	15	75931426	75941047	-1	protein_coding	55272	IMP3	5.33334e-05	-0.667982	11	10.96	0						rs75425964	87	no
eGFR-VTE	ENSG00000173548	SNX33	15	75940247	75954642	1	protein_coding	257364	SNX33	0.00675714	-1.26036	5	10.96	0						rs75425964	87	no
eGFR-VTE	ENSG00000140367	UBE2Q2	15	76135622	76193419	1	protein_coding	92912	UBE2Q2	0.00105604	0.384762	0	0	4	8.63236e-05	2.25818e-06	GTEx/v8/Adipose_Subcutaneous:GTEx/v8/Whole_Blood			rs494268;rs75425964	87:88	yes
eGFR-VTE	ENSG00000169758	TMEM266	15	76352178	76521462	1	protein_coding	123591	TMEM266	1.47914e-08		15	19.43	90	9.91058e-08	0.000537346	GTEx/v8/Artery_Corory		6.5304e-12	rs1810348;rs494268	88	no
eGFR-VTE	ENSG00000140374	ETFA	15	76507696	76603813	-1	protein_coding	2108	ETFA	0.0129273	-0.104718	35	27.5	116	2.11073e-11	8.99996e-28	GTEx/v8/Adipose_Subcutaneous:GTEx/v8/Whole_Blood:GTEx/v8/Artery_Tibial		6.5304e-12	rs1810348;rs494268	88	no
eGFR-VTE	ENSG00000159556	ISL2	15	76629065	76634817	1	protein_coding	64843	ISL2	0.32933	-0.901159	15	12.61	139	4.77009e-28	9.33995e-30	GTEx/v8/Whole_Blood		6.5304e-12	rs1810348;rs494268;rs75425964	87:88	no
eGFR-VTE	ENSG00000140386	SCAPER	15	76640526	77197785	-1	protein_coding	49855	SCAPER	0.0392829	0.499724	82	16.76	18	4.30697e-07	3.81781e-43	GTEx/v8/Artery_Tibial		6.5304e-12	rs1810348;rs494268	88	no
eGFR-VTE	ENSG00000122390	NAA60	16	3493611	3536963	1	protein_coding	79903	NAA60	0.908883	0.828474	0	0	10	2.79108e-07	2.1051e-12	GTEx/v8/Adipose_Visceral_Omentum		4.33142e-08	rs12929402	89	yes
eGFR-VTE	ENSG00000103351	CLUAP1	16	3550924	3589048	1	protein_coding	23059	CLUAP1	0.00021954	-0.0235219	0	0	13	3.21351e-09	8.26458e-80	GTEx/v8/Adipose_Subcutaneous:GTEx/v8/Adipose_Visceral_Omentum:GTEx/v8/Whole_Blood:GTEx/v8/Artery_Aorta:GTEx/v8/Artery_Tibial:GTEx/v8/Heart_Atrial_Appendage:GTEx/v8/Heart_Left_Ventricle		4.33142e-08	rs12929402	89	yes
eGFR-VTE	ENSG00000213918	DNASE1	16	3661729	3730144	1	protein_coding	1773	DNASE1	1.00615e-11	0.676275	12	9.484	2	1.82692e-07	4.86182e-05	GTEx/v8/Artery_Aorta		4.33142e-08	rs12929402	89	no
eGFR-VTE	ENSG00000126602	TRAP1	16	3701640	3767598	-1	protein_coding	10131	TRAP1	1.62038e-17		15	9.484	13	2.04921e-25	3.76975e-107	GTEx/v8/Adipose_Subcutaneous:GTEx/v8/Adipose_Visceral_Omentum:GTEx/v8/Whole_Blood:GTEx/v8/Artery_Aorta:GTEx/v8/Artery_Corory:GTEx/v8/Artery_Tibial:GTEx/v8/Heart_Atrial_Appendage:GTEx/v8/Heart_Left_Ventricle		4.33142e-08	rs12929402	89	no
eGFR-VTE	ENSG00000177200	CHD9	16	53088945	53363062	1	protein_coding	80205	CHD9	1	-0.715493	294	19.01	159	2.30847e-06	0.00322891	GTEx/v8/Adipose_Subcutaneous:GTEx/v8/Whole_Blood		2.22464e-08	rs7203398	91	no
eGFR-VTE	ENSG00000258429	PDF	16	69362524	69364498	-1	protein_coding	64146	PDF	0.0503154	-0.0409593	0	0	3	9.44043e-05	1.44746e-12	GTEx/v8/Adipose_Subcutaneous			rs889400	92	yes
eGFR-VTE	ENSG00000102908	NFAT5	16	69598997	69738569	1	protein_coding	10725	NFAT5	0.999991	-0.852026	30	11.9	0					3.11977e-09	rs56125990	92	no
eGFR-VTE	ENSG00000181019	NQO1	16	69740899	69760854	-1	protein_coding	1728	NQO1	4.52405e-11	-0.846834	8	11.74	1	0.000287666	8.32749e-07	GTEx/v8/Artery_Tibial		3.11977e-09	rs56125990	92	no
eGFR-VTE	ENSG00000141101	NOB1	16	69775770	69788843	-1	protein_coding	28987	NOB1	8.61136e-08	-0.798436	5	15.75	37	5.53475e-06	2.98793e-06	GTEx/v8/Artery_Tibial		1.13017e-10	rs56125990;rs62052820	92	no
eGFR-VTE	ENSG00000198373	WWP2	16	69796209	69975644	1	protein_coding	11060	WWP2	0.977902	0.163311	5	15.75	36	4.09265e-06	5.71722e-15	GTEx/v8/Artery_Aorta		3.11977e-09	rs56125990	92	no
eGFR-VTE	ENSG00000157322	CLEC18A	16	69984810	69998141	1	protein_coding	348174	CLEC18A	0.144114	-0.618371	0	0	48	3.90053e-17	7.90947e-101	GTEx/v8/Adipose_Subcutaneous:GTEx/v8/Adipose_Visceral_Omentum:GTEx/v8/Whole_Blood:GTEx/v8/Artery_Aorta:GTEx/v8/Artery_Tibial:GTEx/v8/Heart_Atrial_Appendage:GTEx/v8/Kidney_Cortex		1.13017e-10	rs56125990;rs62052820;rs889400	92	yes
eGFR-VTE	ENSG00000223496	EXOSC6	16	70284134	70285833	-1	protein_coding	118460	EXOSC6	0.494174	-0.495643	0	0	38	9.75896e-09	1.37443e-158	GTEx/v8/Adipose_Subcutaneous:GTEx/v8/Adipose_Visceral_Omentum:GTEx/v8/Whole_Blood:GTEx/v8/Artery_Aorta:GTEx/v8/Artery_Tibial:GTEx/v8/Heart_Atrial_Appendage:GTEx/v8/Kidney_Cortex		1.13017e-10	rs62052820;rs889400;rs56125990	92	yes
eGFR-VTE	ENSG00000140961	OSGIN1	16	83981887	83999937	1	protein_coding	29948	OSGIN1	0.0160506	1.18567	7	4.662	7	4.71417e-17	2.77121e-27	GTEx/v8/Whole_Blood:GTEx/v8/Artery_Aorta		1.23764e-08	rs67890964	93	no
eGFR-VTE	ENSG00000225614	ZNF469	16	88493879	88507165	1	protein_coding	84627	ZNF469		0.459387	11	6.739	0					1.77386e-11	rs56341944	94	no
eGFR-VTE	ENSG00000179588	ZFPM1	16	88519725	88603424	1	protein_coding	161882	ZFPM1	0.0314918	0.568713	5	3.866	6	4.38158e-07	0.00011606	GTEx/v8/Artery_Aorta:GTEx/v8/Liver		1.77386e-11	rs56341944	94	no
eGFR-VTE	ENSG00000158717	RNF166	16	88762903	88772829	-1	protein_coding	115992	RNF166	0.551621	0.602589	0	0	6	3.92427e-05	9.60643e-13	GTEx/v8/Artery_Aorta			rs444964	95	yes
eGFR-VTE	ENSG00000129910	CDH15	16	89238175	89261900	1	protein_coding	1013	CDH15	5.96232e-12		2	9.288	0						rs60733936	95	no
eGFR-VTE	ENSG00000259803	SLC22A31	16	89262406	89268072	-1	protein_coding	146429	SLC22A31			3	9.288	1	2.71153e-05	4.7614e-21	GTEx/v8/Liver			rs60733936	95	no
eGFR-VTE	ENSG00000167522	ANKRD11	16	89334038	89556969	-1	protein_coding	29123	ANKRD11	1		44	15.11	0					3.02504e-08	rs60733936;rs67689854	95	no
eGFR-VTE	ENSG00000197912	SPG7	16	89557325	89624176	1	protein_coding	6687	SPG7	1.38467e-18	-0.341443	5	4.317	0					1.72573e-08	rs60733936;rs67689854	95	no
eGFR-VTE	ENSG00000167526	RPL13	16	89627065	89630950	1	protein_coding	6137	RPL13	0.914867	0.778409	2	1.513	1	0.000104449	1.50185e-14	GTEx/v8/Whole_Blood		1.72573e-08	rs67689854;rs60733936;rs444964	95	no
eGFR-VTE	ENSG00000178773	CPNE7	16	89642176	89663654	1	protein_coding	27132	CPNE7	1.63023e-13		2	15.97	0						rs60733936	95	no
eGFR-VTE	ENSG00000015413	DPEP1	16	89679716	89704839	1	protein_coding	1800	DPEP1	0.000136493	-0.167373	36	9.37	1	6.65563e-05	0.0354483	GTEx/v8/Heart_Atrial_Appendage		8.60443e-09	rs444964	95	no
eGFR-VTE	ENSG00000131165	CHMP1A	16	89710839	89724253	-1	protein_coding	5119	CHMP1A	0.252037	0.2287	29	9.37	2	4.70003e-05	1.47931e-13	GTEx/v8/Artery_Tibial		4.97912e-08	rs444964	95	no
eGFR-VTE	ENSG00000167523	SPATA33	16	89724210	89737680	1	protein_coding	124045	SPATA33	2.72893e-06	0.425958	22	10.59	55	5.91288e-14	1.32602e-09	GTEx/v8/Adipose_Subcutaneous:GTEx/v8/Adipose_Visceral_Omentum:GTEx/v8/Whole_Blood:GTEx/v8/Heart_Atrial_Appendage		8.60443e-09	rs444964;rs67689854	95	no
eGFR-VTE	ENSG00000185324	CDK10	16	89747145	89762772	1	protein_coding	8558	CDK10	2.33671e-10	-0.209288	11	10.59	54	2.21871e-33	9.49811e-89	GTEx/v8/Adipose_Subcutaneous:GTEx/v8/Adipose_Visceral_Omentum:GTEx/v8/Whole_Blood:GTEx/v8/Artery_Aorta:GTEx/v8/Artery_Corory:GTEx/v8/Artery_Tibial:GTEx/v8/Heart_Atrial_Appendage:GTEx/v8/Heart_Left_Ventricle		8.60443e-09	rs444964	95	no
eGFR-VTE	ENSG00000158792	SPATA2L	16	89762751	89768113	-1	protein_coding	124044	SPATA2L	0.0469219	1.08873	1	0.612	54	6.72698e-26	3.31412e-29	GTEx/v8/Adipose_Subcutaneous:GTEx/v8/Adipose_Visceral_Omentum:GTEx/v8/Whole_Blood:GTEx/v8/Artery_Aorta:GTEx/v8/Artery_Tibial:GTEx/v8/Heart_Atrial_Appendage:GTEx/v8/Heart_Left_Ventricle		8.60443e-09	rs444964	95	no
eGFR-VTE	ENSG00000075399	VPS9D1	16	89773542	89787394	-1	protein_coding	9605	VPS9D1	0.00176648		0	0	53	9.87943e-07	6.89496e-29	GTEx/v8/Adipose_Subcutaneous:GTEx/v8/Heart_Atrial_Appendage:GTEx/v8/Heart_Left_Ventricle		8.60443e-09	rs444964	95	yes
eGFR-VTE	ENSG00000187741	FANCA	16	89803957	89883065	-1	protein_coding	2175	FANCA	2.08125e-34		0	0	103	4.53524e-07	1.20094e-54	GTEx/v8/Adipose_Subcutaneous:GTEx/v8/Whole_Blood:GTEx/v8/Artery_Tibial:GTEx/v8/Heart_Atrial_Appendage:GTEx/v8/Heart_Left_Ventricle		8.60443e-09	rs60733936;rs444964	95	yes
eGFR-VTE	ENSG00000204991	SPIRE2	16	89884587	89937727	1	protein_coding	84501	SPIRE2	1.12818e-10	-0.545172	0	0	52	8.90383e-09	4.27312e-60	GTEx/v8/Whole_Blood:GTEx/v8/Artery_Tibial		8.60443e-09	rs444964	95	yes
eGFR-VTE	ENSG00000140995	DEF8	16	90014333	90034468	1	protein_coding	54849	DEF8	0.389991	1.45752	0	0	2	0.000107731	2.62087e-10	GTEx/v8/Artery_Aorta			rs444964	95	yes
eGFR-VTE	ENSG00000003249	DBNDD1	16	90071273	90086536	-1	protein_coding	79007	DBNDD1	0.000234996	-0.663798	0	0	57	1.21015e-17	4.84513e-42	GTEx/v8/Adipose_Subcutaneous:GTEx/v8/Adipose_Visceral_Omentum:GTEx/v8/Artery_Aorta:GTEx/v8/Artery_Corory:GTEx/v8/Artery_Tibial:GTEx/v8/Heart_Atrial_Appendage:GTEx/v8/Heart_Left_Ventricle		8.60443e-09	rs67689854;rs444964	95	yes
eGFR-VTE	ENSG00000141013	GAS8	16	90086037	90111383	1	protein_coding	2622	GAS8	8.03532e-08	1.92719	0	0	41	1.5133e-06	4.427e-47	GTEx/v8/Adipose_Subcutaneous:GTEx/v8/Adipose_Visceral_Omentum:GTEx/v8/Artery_Aorta:GTEx/v8/Artery_Tibial:GTEx/v8/Heart_Left_Ventricle		4.97912e-08	rs444964	95	yes
eGFR-VTE	ENSG00000185924	RTN4RL1	17	1837971	1928639	-1	protein_coding	146760	RTN4RL1	0.787531		10	21	27	3.55728e-10	1.30053e-24	GTEx/v8/Adipose_Subcutaneous:GTEx/v8/Adipose_Visceral_Omentum:GTEx/v8/Artery_Corory:GTEx/v8/Artery_Tibial:GTEx/v8/Heart_Left_Ventricle		1.53026e-14	rs12939002;rs9901671	96	no
eGFR-VTE	ENSG00000108963	DPH1	17	1933404	1946724	1	protein_coding	1801	DPH1	2.34177e-08		20	21	19	5.53426e-08	1.28447e-30	GTEx/v8/Adipose_Subcutaneous:GTEx/v8/Whole_Blood:GTEx/v8/Artery_Aorta:GTEx/v8/Artery_Tibial		1.58518e-17	rs12939002;rs9901671;rs4790309	96	no
eGFR-VTE	ENSG00000262664	OVCA2	17	1945327	1946724	1	protein_coding	124641	OVCA2	3.94782e-05	0.5713	10	12.79	0					4.11203e-08	rs12939002	96	no
eGFR-VTE	ENSG00000177374	HIC1	17	1957448	1962981	1	protein_coding	3090	HIC1			25	22.6	0					4.98735e-18	rs12939002;rs9901671;rs4790309	96	no
eGFR-VTE	ENSG00000070366	SMG6	17	1963133	2207065	-1	protein_coding	23293	SMG6	0.999935	-0.496661	111	23.1	7	2.73308e-05	0.0280645	GTEx/v8/Artery_Tibial		1.50895e-18	rs12939002;rs9901671;rs4790309;rs12325821;rs11657636	96	no
eGFR-VTE	ENSG00000167720	SRR	17	2206677	2228554	1	protein_coding	63826	SRR	0.179017		2	23.1	112	8.01108e-56	4.93154e-76	GTEx/v8/Adipose_Subcutaneous:GTEx/v8/Adipose_Visceral_Omentum:GTEx/v8/Cells_EBV-transformed_lymphocytes:GTEx/v8/Whole_Blood:GTEx/v8/Artery_Aorta:GTEx/v8/Artery_Corory:GTEx/v8/Artery_Tibial:GTEx/v8/Heart_Atrial_Appendage:GTEx/v8/Heart_Left_Ventricle:GTEx/v8/Liver		1.50895e-18	rs11657636;rs12939002;rs9901671;rs4790309;rs12325821	96	no
eGFR-VTE	ENSG00000198933	TBKBP1	17	45771447	45789416	1	protein_coding	9755	TBKBP1	0.0383778	-1.54619	0	0	18	7.51924e-05	5.36782e-67	GTEx/v8/Whole_Blood:GTEx/v8/Artery_Tibial		1.24918e-08	rs34490194	98	yes
eGFR-VTE	ENSG00000108439	PNPO	17	46018872	46025654	1	protein_coding	55163	PNPO	3.71896e-05	0.17935	0	0	8	6.73645e-05	2.09825e-12	GTEx/v8/Adipose_Subcutaneous:GTEx/v8/Artery_Tibial:GTEx/v8/Heart_Left_Ventricle		1.38794e-08	rs34490194	98	yes
eGFR-VTE	ENSG00000005243	COPZ2	17	46103533	46115392	-1	protein_coding	51226	COPZ2	0.00170949		0	0	23	4.64024e-05	3.92193e-05	GTEx/v8/Whole_Blood		4.13883e-08	rs34490194	98	yes
eGFR-VTE	ENSG00000120094	HOXB1	17	46605888	46608359	-1	protein_coding	3211	HOXB1	0.1152	-0.795582	23	17.92	0					1.47541e-08	rs34490194	98	no
eGFR-VTE	ENSG00000173917	HOXB2	17	46618256	46623441	-1	protein_coding	3212	HOXB2	0.00183831	0.974079	25	22.6	77	4.65464e-56	1.39555e-62	GTEx/v8/Adipose_Subcutaneous:GTEx/v8/Adipose_Visceral_Omentum:GTEx/v8/Whole_Blood:GTEx/v8/Artery_Aorta:GTEx/v8/Artery_Corory:GTEx/v8/Artery_Tibial:GTEx/v8/Heart_Atrial_Appendage:GTEx/v8/Heart_Left_Ventricle:GTEx/v8/Liver		6.69888e-09	rs34490194	98	no
eGFR-VTE	ENSG00000120093	HOXB3	17	46626232	46682274	-1	protein_coding	3213	HOXB3	0.610993	-1.0207	45	22.6	77	1.21375e-18	9.35544e-23	GTEx/v8/Adipose_Subcutaneous:GTEx/v8/Adipose_Visceral_Omentum:GTEx/v8/Whole_Blood:GTEx/v8/Artery_Corory		6.69888e-09	rs34490194	98	no
eGFR-VTE	ENSG00000182742	HOXB4	17	46652875	46657473	-1	protein_coding	3214	HOXB4	0.119746	-1.09086	14	17.76	0					6.69888e-09	rs34490194	98	no
eGFR-VTE	ENSG00000120075	HOXB5	17	46668619	46671323	-1	protein_coding	3215	HOXB5	0.48144	-0.0871823	16	15.48	56	3.15897e-06	0.00174397	GTEx/v8/Adipose_Subcutaneous:GTEx/v8/Heart_Atrial_Appendage		6.69888e-09	rs34490194	98	no
eGFR-VTE	ENSG00000108511	HOXB6	17	46671639	46682354	-1	protein_coding	3216	HOXB6	0.00958341	-0.0166043	22	16.98	0						rs34490194	98	no
eGFR-VTE	ENSG00000260027	HOXB7	17	46684594	46710934	-1	protein_coding	3217	HOXB7	0.00759639	-0.376189	8	16.98	20	1.69253e-05	0.0135866	GTEx/v8/Adipose_Subcutaneous		6.69888e-09	rs34490194	98	no
eGFR-VTE	ENSG00000120068	HOXB8	17	46688739	46692478	-1	protein_coding	3218	HOXB8	0.444768		8	16.98	0						rs34490194	98	no
eGFR-VTE	ENSG00000170689	HOXB9	17	46698518	46703839	-1	protein_coding	3219	HOXB9	0.101637	0.72463	0	0	21	2.03963e-07	0.00022527	GTEx/v8/Adipose_Visceral_Omentum:GTEx/v8/Artery_Tibial		6.69888e-09	rs34490194	98	yes
eGFR-VTE	ENSG00000141376	BCAS3	17	58754814	59470199	1	protein_coding	54828	BCAS3	0.998848	-0.434508	269	19.16	22	3.24284e-05	4.1376e-14	GTEx/v8/Whole_Blood:GTEx/v8/Artery_Tibial		2.49738e-08	rs8078216	99	no
eGFR-VTE	ENSG00000082397	EPB41L3	18	5392383	5630699	-1	protein_coding	23136	EPB41L3	0.0292784	-0.487681	48	14.84	0					3.69916e-11	rs1785426	100	no
eGFR-VTE	ENSG00000105656	ELL	19	18553473	18632937	-1	protein_coding	8178	ELL	0.940941	-0.6356	2	12.64	0					1.72798e-09	rs11670056	101	no
eGFR-VTE	ENSG00000221983	UBA52	19	18682540	18688360	1	protein_coding	7311	UBA52	0.4468	1.70918	0	0	1	7.19631e-06	7.75554e-29	GTEx/v8/Artery_Tibial		1.72798e-09	rs11670056	101	yes
eGFR-VTE	ENSG00000089351	GRAMD1A	19	35485688	35517375	1	protein_coding	57655	GRAMD1A	0.568381		0	0	1	3.8038e-07	2.36267e-52	GTEx/v8/Whole_Blood		5.14552e-10	rs41523449	102	yes
eGFR-VTE	ENSG00000105711	SCN1B	19	35521588	35531352	1	protein_coding	6324	SCN1B	0.205167		1	4.583	0					5.14552e-10	rs41523449	102	no
eGFR-VTE	ENSG00000105707	HPN	19	35531410	35557475	1	protein_coding	3249	HPN	0.997916	0.173084	1	4.583	0					5.14552e-10	rs41523449	102	no
eGFR-VTE	ENSG00000130202	NECTIN2	19	45349432	45392485	1	protein_coding	5819	NECTIN2	0.531937	-0.314456	22	21.1	0					5.0804e-10	rs61679753;rs6857;rs10414043	103	no
eGFR-VTE	ENSG00000130204	TOMM40	19	45393826	45406946	1	protein_coding	10452	TOMM40	0.963682		31	25.1	0					5.0804e-10	rs6857;rs61679753;rs10414043;rs7412	103	no
eGFR-VTE	ENSG00000130203	APOE	19	45409011	45412650	1	protein_coding	348	APOE	0.0345336	-0.237445	13	25.1	0					5.0804e-10	rs61679753;rs10414043;rs6857;rs7412	103	no
eGFR-VTE	ENSG00000130208	APOC1	19	45417504	45422606	1	protein_coding	341	APOC1	0.0507383	-0.105569	15	25.1	0					6.44384e-10	rs10414043;rs6857;rs7412	103	no
eGFR-VTE	ENSG00000010310	GIPR	19	46171502	46186982	1	protein_coding	2696	GIPR	2.54083e-22	-0.675671	8	25.5	0					1.22638e-14	rs34783010	104	no
eGFR-VTE	ENSG00000125743	SNRPD2	19	46190712	46195827	-1	protein_coding	6633	SNRPD2	0.747515	-0.475801	7	25.5	0					1.31907e-14	rs34783010	104	no
eGFR-VTE	ENSG00000011478	QPCTL	19	46195741	46207247	1	protein_coding	54814	QPCTL	0.00026154	-0.638079	3	2.74	0					9.07238e-11	rs34783010	104	no
eGFR-VTE	ENSG00000125755	SYMPK	19	46318668	46366548	-1	protein_coding	8189	SYMPK	0.997278	-0.38464	0	0	8	9.71589e-07	6.04269e-08	GTEx/v8/Artery_Tibial		1.22638e-14	rs34783010	104	yes
eGFR-VTE	ENSG00000105483	CARD8	19	48684027	48759203	-1	protein_coding	22900	CARD8	0.0162894	2.37559	0	0	1	8.11896e-05	1.08554e-06	GTEx/v8/Whole_Blood		4.00724e-10	rs281394;rs2638281	105	yes
eGFR-VTE	ENSG00000088002	SULT2B1	19	49055332	49102682	1	protein_coding	6820	SULT2B1	0.827919	0.00641937	0	0	1	3.37192e-05	7.35172e-19	GTEx/v8/Adipose_Subcutaneous			rs2638281	105	yes
eGFR-VTE	ENSG00000142233	NTN5	19	49164664	49176338	-1	protein_coding	126147	NTN5	3.27017e-06	-0.402193	0	0	48	1.11048e-10	8.74662e-07	GTEx/v8/Whole_Blood:GTEx/v8/Artery_Tibial		1.94299e-10	rs281377;rs2638281;rs281394	105	yes
eGFR-VTE	ENSG00000176920	FUT2	19	49199228	49209207	1	protein_coding	2524	FUT2	5.46581e-12	4.20043	46	52	48	6.84342e-10	7.97494e-06	GTEx/v8/Heart_Atrial_Appendage:GTEx/v8/Heart_Left_Ventricle		1.43176e-11	rs281377;rs2638281;rs281394	105	no
eGFR-VTE	ENSG00000176909	MAMSTR	19	49215999	49222978	-1	protein_coding	284358	MAMSTR	0.00123326	-0.0520318	55	52	81	1.22095e-25	2.98816e-20	GTEx/v8/Artery_Tibial:GTEx/v8/Heart_Atrial_Appendage:GTEx/v8/Heart_Left_Ventricle		1.43176e-11	rs281377;rs2638281;rs281394	105	no
eGFR-VTE	ENSG00000105538	RASIP1	19	49223844	49243978	-1	protein_coding	54922	RASIP1	0.975494	-0.59919	50	13.35	37	2.11978e-06	7.9078e-05	GTEx/v8/Artery_Aorta:GTEx/v8/Heart_Atrial_Appendage		1.43176e-11	rs281394;rs281377;rs2638281	105	no
eGFR-VTE	ENSG00000182264	IZUMO1	19	49244109	49250166	-1	protein_coding	284359	IZUMO1	0.00241626	0.753533	31	13.35	71	1.06617e-29	6.75351e-31	GTEx/v8/Adipose_Subcutaneous:GTEx/v8/Adipose_Visceral_Omentum:GTEx/v8/Artery_Aorta:GTEx/v8/Artery_Corory:GTEx/v8/Artery_Tibial:GTEx/v8/Heart_Atrial_Appendage:GTEx/v8/Heart_Left_Ventricle:GTEx/v8/Kidney_Cortex		1.43176e-11	rs281394;rs281377;rs2638281	105	no
eGFR-VTE	ENSG00000174951	FUT1	19	49251268	49258647	-1	protein_coding	2523	FUT1	0.000508775	0.370474	27	13.35	0					1.64791e-09	rs281394;rs281377	105	no
eGFR-VTE	ENSG00000105550	FGF21	19	49258816	49261587	1	protein_coding	26291	FGF21	0.213002	-0.215278	9	11.44	0					1.84495e-09	rs281394;rs281377	105	no
eGFR-VTE	ENSG00000101391	CDK5RAP1	20	31946645	31989367	-1	protein_coding	51654	CDK5RAP1	1.07824e-14	-0.112034	0	0	13	2.68764e-06	0.000110695	GTEx/v8/Heart_Atrial_Appendage			rs57668191	106	yes
eGFR-VTE	ENSG00000101400	SNTA1	20	31995761	32031698	-1	protein_coding	6640	SNTA1	0.428235		1	5.646	21	1.00439e-05	4.35929e-18	GTEx/v8/Whole_Blood			rs57668191	106	no
eGFR-VTE	ENSG00000078699	CBFA2T2	20	32077881	32237842	1	protein_coding	9139	CBFA2T2	0.999355	-3.26487	23	10.67	34	6.77039e-07	0.000460388	GTEx/v8/Adipose_Subcutaneous:GTEx/v8/Adipose_Visceral_Omentum:GTEx/v8/Artery_Aorta:GTEx/v8/Artery_Tibial		7.62636e-09	rs57668191	106	no
eGFR-VTE	ENSG00000125967	NECAB3	20	32244893	32262269	-1	protein_coding	63941	NECAB3	0.797631	-0.322003	7	19.41	38	6.5372e-08	0.000187137	GTEx/v8/Artery_Aorta:GTEx/v8/Artery_Corory:GTEx/v8/Artery_Tibial		7.62636e-09	rs57668191	106	no
eGFR-VTE	ENSG00000149609	C20orf144	20	32250090	32253425	1	protein_coding	128864	C20orf144	0.00309357	-0.249309	4	19.41	0						rs57668191	106	no
eGFR-VTE	ENSG00000101412	E2F1	20	32263489	32274210	-1	protein_coding	1869	E2F1	0.955531	-0.324324	7	19.89	0						rs57668191	106	no
eGFR-VTE	ENSG00000101417	PXMP4	20	32294512	32308125	-1	protein_coding	11264	PXMP4	0.604956	-0.171541	9	9.934	42	4.8646e-12	3.61026e-08	GTEx/v8/Adipose_Subcutaneous:GTEx/v8/Adipose_Visceral_Omentum		7.62636e-09	rs57668191	106	no
eGFR-VTE	ENSG00000131061	ZNF341	20	32319463	32380075	1	protein_coding	84905	ZNF341	0.124189	-0.43624	2	3.932	0					1.04596e-08	rs57668191	106	no
eGFR-VTE	ENSG00000101421	CHMP4B	20	32399110	32442172	1	protein_coding	128866	CHMP4B	0.881586		0	0	3	1.72877e-05	3.22086e-33	GTEx/v8/Whole_Blood:GTEx/v8/Artery_Tibial		9.75895e-12	rs13043392;rs112825656	106	yes
eGFR-VTE	ENSG00000125970	RALY	20	32581452	32696114	1	protein_coding	22913	RALY	0.554574		2	10.09	0					1.19698e-10	rs13043392	106	no
eGFR-VTE	ENSG00000125977	EIF2S2	20	32676104	32700138	-1	protein_coding	8894	EIF2S2	0.863603	-1.19308	1	4.54	0					4.0427e-10	rs13043392	106	no
eGFR-VTE	ENSG00000101440	ASIP	20	32782375	32857150	1	protein_coding	434	ASIP	0.0696267	-0.267703	8	6.573	0					7.3807e-11	rs73610830	106	no
eGFR-VTE	ENSG00000101444	AHCY	20	32868074	32899608	-1	protein_coding	191	AHCY	0.94407	-0.500907	3	4.712	1	3.70227e-05	0.0196541	GTEx/v8/Whole_Blood		7.3807e-11	rs73610830;rs112825656;rs2378250;rs6088519;rs57668191	106	no
eGFR-VTE	ENSG00000078747	ITCH	20	32951041	33099198	1	protein_coding	83737	ITCH	0.99999	-0.33627	184	15.75	158	4.4092e-05	0.0183536	GTEx/v8/Adipose_Subcutaneous		2.17183e-22	rs6088520;rs112825656;rs2378250;rs73610830;rs6088519;rs7269526	106	no
eGFR-VTE	ENSG00000125971	DYNLRB1	20	33104214	33128762	1	protein_coding	83658	DYNLRB1	0.842803	-0.182966	33	11.31	147	1.31718e-06	0.00169293	GTEx/v8/Heart_Atrial_Appendage		2.17183e-22	rs2378250;rs112825656;rs73610830;rs6088519;rs6088520;rs7269526;rs8117173	106	no
eGFR-VTE	ENSG00000101460	MAP1LC3A	20	33134658	33148149	1	protein_coding	84557	MAP1LC3A	0.739732	0.0197551	35	19.61	911	3.87627e-44	5.47039e-37	GTEx/v8/Adipose_Subcutaneous:GTEx/v8/Adipose_Visceral_Omentum:GTEx/v8/Whole_Blood:GTEx/v8/Artery_Aorta:GTEx/v8/Artery_Corory:GTEx/v8/Artery_Tibial:GTEx/v8/Heart_Atrial_Appendage:GTEx/v8/Heart_Left_Ventricle:GTEx/v8/Liver		1.64141e-28	rs6088520;rs7269526;rs6088519;rs2378250;rs13043392;rs73610830;rs112825656;rs8117173;rs6058146;rs6120825;rs6142285;rs6060300;rs34613590;rs6058209;rs13037376;rs6142298;rs6060303;rs2069951;rs2425020;rs639763;rs143384;rs2145082	106	no
eGFR-VTE	ENSG00000101464	PIGU	20	33148346	33264910	-1	protein_coding	128869	PIGU	0.813069	-0.4371	152	19.61	365	2.12671e-10	6.84505e-07	GTEx/v8/Adipose_Visceral_Omentum:GTEx/v8/Artery_Aorta:GTEx/v8/Artery_Tibial		6.80738e-25	rs6088520;rs2378250;rs6088519;rs7269526;rs112825656;rs6058146;rs73610830;rs13043392;rs6142285;rs6142298;rs6060303;rs6058209	106	no
eGFR-VTE	ENSG00000198646	NCOA6	20	33284722	33413452	-1	protein_coding	23054	NCOA6	0.990815	-0.852306	80	16.69	524	3.22499e-15	4.0027e-11	GTEx/v8/Adipose_Subcutaneous:GTEx/v8/Adipose_Visceral_Omentum:GTEx/v8/Whole_Blood:GTEx/v8/Artery_Aorta:GTEx/v8/Artery_Corory:GTEx/v8/Artery_Tibial:GTEx/v8/Heart_Atrial_Appendage:GTEx/v8/Heart_Left_Ventricle		6.80738e-25	rs2378250;rs6058146;rs6088520;rs112825656;rs7269526;rs6142298;rs639763;rs13043392;rs73610830;rs6088519;rs6142285;rs6060303	106	no
eGFR-VTE	ENSG00000078804	TP53INP2	20	33292094	33301243	1	protein_coding	58476	TP53INP2	0.341454	-2.2091	14	16.69	498	6.7482e-11	6.85572e-18	GTEx/v8/Adipose_Subcutaneous:GTEx/v8/Whole_Blood:GTEx/v8/Artery_Aorta:GTEx/v8/Artery_Tibial		5.05301e-24	rs6088520;rs2378250;rs6058146;rs7269526;rs6088519;rs6120825;rs6142298;rs6060303	106	no
eGFR-VTE	ENSG00000131067	GGT7	20	33432523	33460663	-1	protein_coding	2686	GGT7	0.9982	-0.466161	21	13.02	472	4.4847e-10	1.40796e-07	GTEx/v8/Adipose_Visceral_Omentum:GTEx/v8/Whole_Blood:GTEx/v8/Artery_Aorta:GTEx/v8/Artery_Tibial:GTEx/v8/Heart_Atrial_Appendage		6.80738e-25	rs6058146;rs2378250;rs112825656;rs73610830;rs6088519;rs7269526;rs6142285;rs6142298;rs6060303	106	no
eGFR-VTE	ENSG00000131069	ACSS2	20	33459949	33515769	1	protein_coding	55902	ACSS2	8.97239e-11	-0.504094	77	15.12	163	1.59185e-06	0.00232626	GTEx/v8/Adipose_Subcutaneous:GTEx/v8/Artery_Tibial:GTEx/v8/Heart_Atrial_Appendage:GTEx/v8/Heart_Left_Ventricle		5.05301e-24	rs6058146;rs2378250;rs112825656;rs56289635;rs6058209;rs6088519	106	no
eGFR-VTE	ENSG00000100983	GSS	20	33516236	33543620	-1	protein_coding	2937	GSS	0.0225187	-0.727485	42	15.12	471	8.84246e-17	6.64988e-15	GTEx/v8/Artery_Aorta:GTEx/v8/Artery_Tibial:GTEx/v8/Heart_Atrial_Appendage:GTEx/v8/Heart_Left_Ventricle		6.80738e-25	rs6058146;rs2378250;rs6120825;rs112825656;rs6142285;rs73610830;rs6088519;rs7269526;rs6142298;rs6060303	106	no
eGFR-VTE	ENSG00000078814	MYH7B	20	33563206	33590240	1	protein_coding	57644	MYH7B	1.33081e-23	0.0567853	57	27	480	8.47293e-23	1.16383e-17	GTEx/v8/Adipose_Subcutaneous:GTEx/v8/Adipose_Visceral_Omentum:GTEx/v8/Whole_Blood:GTEx/v8/Artery_Aorta:GTEx/v8/Artery_Corory:GTEx/v8/Artery_Tibial:GTEx/v8/Liver		1.64141e-28	rs6120825;rs6060300;rs6058146;rs6142285;rs6142298;rs6088520;rs8117173;rs2378250;rs6060303;rs6058209;rs34613590;rs224419;rs13037376;rs2425020;rs28875933	106	no
eGFR-VTE	ENSG00000100991	TRPC4AP	20	33590207	33680674	-1	protein_coding	26133	TRPC4AP	0.999539	0.00791892	169	27	506	1.44644e-12	2.64288e-19	GTEx/v8/Adipose_Subcutaneous:GTEx/v8/Adipose_Visceral_Omentum:GTEx/v8/Whole_Blood:GTEx/v8/Artery_Tibial:GTEx/v8/Heart_Atrial_Appendage:GTEx/v8/Heart_Left_Ventricle:GTEx/v8/Liver		9.85828e-28	rs6142298;rs6120825;rs6058146;rs6142285;rs6088520;rs7269526;rs8117173;rs2378250;rs6060300;rs6058209;rs639763;rs6060303;rs13043392	106	no
eGFR-VTE	ENSG00000088298	EDEM2	20	33703167	33865928	-1	protein_coding	55741	EDEM2	0.000137533	-0.173489	251	17.04	633	6.71965e-35	1.00474e-27	GTEx/v8/Adipose_Subcutaneous:GTEx/v8/Adipose_Visceral_Omentum:GTEx/v8/Cells_EBV-transformed_lymphocytes:GTEx/v8/Whole_Blood:GTEx/v8/Artery_Aorta:GTEx/v8/Artery_Tibial:GTEx/v8/Heart_Atrial_Appendage:GTEx/v8/Heart_Left_Ventricle:GTEx/v8/Liver		1.64141e-28	rs6142298;rs6120825;rs6058146;rs6142285;rs6060303;rs6060300;rs56289635;rs2069951;rs34613590;rs6058209;rs2425020;rs13037376;rs639763;rs8117173;rs2145082;rs143384;rs224419;rs28875933;rs6088520;rs2378250;rs13043392;rs73610830	106	no
eGFR-VTE	ENSG00000101000	PROCR	20	33759876	33765165	1	protein_coding	10544	PROCR	0.0101309	-0.393626	41	15.05	724	2.6538e-31	2.24902e-25	GTEx/v8/Adipose_Subcutaneous:GTEx/v8/Cells_EBV-transformed_lymphocytes:GTEx/v8/Artery_Aorta:GTEx/v8/Artery_Tibial:GTEx/v8/Heart_Atrial_Appendage:GTEx/v8/Heart_Left_Ventricle:GTEx/v8/Liver		1.64141e-28	rs6060300;rs6120825;rs6058146;rs6142285;rs6060303;rs2069951;rs73610830;rs8117173;rs6088520;rs2378250;rs6088519;rs112825656;rs6142298;rs34613590;rs6058209;rs13037376;rs2145082;rs143384;rs224419;rs28875933	106	no
eGFR-VTE	ENSG00000125966	MMP24	20	33814457	33864801	1	protein_coding	10893	MMP24	0.0287623	-0.485751	50	17.04	47	7.52477e-08	0.000108171	GTEx/v8/Adipose_Visceral_Omentum:GTEx/v8/Whole_Blood		1.64141e-28	rs6058209;rs34613590;rs2069951;rs2425020;rs13037376;rs639763;rs6060300	106	no
eGFR-VTE	ENSG00000242372	EIF6	20	33866714	33872788	-1	protein_coding	3692	EIF6	0.781943	-0.0280084	38	14.77	56	1.96906e-13	5.46094e-24	GTEx/v8/Adipose_Subcutaneous:GTEx/v8/Whole_Blood:GTEx/v8/Artery_Aorta:GTEx/v8/Artery_Tibial:GTEx/v8/Heart_Atrial_Appendage:GTEx/v8/Heart_Left_Ventricle		2.17183e-22	rs639763;rs2069951;rs13037376;rs34613590;rs6058209;rs6060303;rs6088520;rs2378250;rs112825656;rs73610830;rs6088519	106	no
eGFR-VTE	ENSG00000125998	FAM83C	20	33873534	33880204	-1	protein_coding	128876	FAM83C	3.49242e-05	0.230701	40	14.77	0					7.305e-19	rs639763;rs13037376;rs34613590;rs2145082;rs143384	106	no
eGFR-VTE	ENSG00000101019	UQCC1	20	33890369	33999944	-1	protein_coding	55245	UQCC1	0.00485443	-0.818063	159	19.59	715	1.38751e-24	2.28438e-19	GTEx/v8/Adipose_Subcutaneous:GTEx/v8/Adipose_Visceral_Omentum:GTEx/v8/Cells_EBV-transformed_lymphocytes:GTEx/v8/Whole_Blood:GTEx/v8/Artery_Aorta:GTEx/v8/Artery_Tibial:GTEx/v8/Heart_Atrial_Appendage:GTEx/v8/Heart_Left_Ventricle:GTEx/v8/Liver		1.64141e-28	rs13037376;rs34613590;rs639763;rs2145082;rs143384;rs6120825;rs6058146;rs6142285;rs6060300;rs6058209;rs224419;rs28875933;rs2378250;rs2425020	106	no
eGFR-VTE	ENSG00000125965	GDF5	20	34021145	34042568	-1	protein_coding	8200	GDF5	0.923195	0.0727362	34	21.2	17	0.000224401	6.01802e-06	GTEx/v8/Adipose_Subcutaneous		2.89442e-21	rs2145082;rs143384;rs224419;rs28875933	106	no
eGFR-VTE	ENSG00000126001	CEP250	20	34042985	34099804	1	protein_coding	11190	CEP250	8.25126e-17	-0.898376	80	13.25	282	2.47512e-10	1.15239e-08	GTEx/v8/Adipose_Subcutaneous:GTEx/v8/Adipose_Visceral_Omentum:GTEx/v8/Artery_Aorta:GTEx/v8/Artery_Tibial		1.12948e-16	rs224419;rs2378250;rs6088519;rs143384;rs2145082;rs28875933	106	no
eGFR-VTE	ENSG00000125975	C20orf173	20	34111014	34117481	-1	protein_coding	140873	C20orf173		-0.0170462	21	4.957	0						rs224419	106	no
eGFR-VTE	ENSG00000125991	ERGIC3	20	34129770	34145405	1	protein_coding	51614	ERGIC3	0.00385908	-0.537743	25	13.57	0					2.69485e-08	rs224419	106	no
eGFR-VTE	ENSG00000061656	SPAG4	20	34203814	34208971	1	protein_coding	6676	SPAG4	0.110568	-0.441954	19	15.51	74	2.51579e-05	0.0216796	GTEx/v8/Adipose_Visceral_Omentum		1.51031e-08	rs28875933;rs224419	106	no
eGFR-VTE	ENSG00000214078	CPNE1	20	34213953	34252878	-1	protein_coding	8904	CPNE1	3.87095e-07		52	23	524	4.35195e-122	7.06664e-188	GTEx/v8/Adipose_Subcutaneous:GTEx/v8/Adipose_Visceral_Omentum:GTEx/v8/Cells_EBV-transformed_lymphocytes:GTEx/v8/Whole_Blood:GTEx/v8/Artery_Aorta:GTEx/v8/Artery_Corory:GTEx/v8/Artery_Tibial:GTEx/v8/Heart_Atrial_Appendage:GTEx/v8/Heart_Left_Ventricle:GTEx/v8/Kidney_Cortex:GTEx/v8/Liver		1.3455e-27	rs28875933;rs2145082;rs143384;rs224419;rs6060300;rs6120825;rs6058209	106	no
eGFR-VTE	ENSG00000244462	RBM12	20	34236847	34252878	-1	protein_coding	10137	RBM12	0.474674	-0.297434	27	23	0						rs28875933	106	no
eGFR-VTE	ENSG00000244005	NFS1	20	34255977	34287281	-1	protein_coding	9054	NFS1	0.832121	-0.782191	38	23	88	3.32115e-06	0.00473028	GTEx/v8/Artery_Tibial:GTEx/v8/Heart_Atrial_Appendage:GTEx/v8/Heart_Left_Ventricle		7.38058e-12	rs28875933;rs2145082;rs224419	106	no
eGFR-VTE	ENSG00000125995	ROMO1	20	34287194	34288906	1	protein_coding	140823	ROMO1	0.726807	-0.303915	14	12.75	0						rs28875933	106	no
eGFR-VTE	ENSG00000131051	RBM39	20	34291531	34330234	-1	protein_coding	9584	RBM39	0.999997	-0.857805	84	22.5	1	8.97987e-05	0.00721533	GTEx/v8/Adipose_Subcutaneous			rs28875933	106	no
eGFR-VTE	ENSG00000025293	PHF20	20	34359896	34538303	1	protein_coding	51230	PHF20	0.975739	-0.314776	115	13.38	0					1.92592e-08	rs28875933	106	no
eGFR-VTE	ENSG00000171222	SCAND1	20	34541539	34547394	-1	protein_coding	51282	SCAND1	0.158311	-1.08008	23	10.34	480	4.33614e-21	4.83704e-16	GTEx/v8/Adipose_Visceral_Omentum:GTEx/v8/Whole_Blood:GTEx/v8/Artery_Aorta:GTEx/v8/Artery_Tibial		2.89442e-21	rs28875933;rs143384;rs2145082;rs224419	106	no
eGFR-VTE	ENSG00000149646	CNBD2	20	34556512	34618622	1	protein_coding	140894	CNBD2	2.29297e-07	-0.00310339	35	17.17	20	1.55246e-05	0.00988537	GTEx/v8/Adipose_Subcutaneous		4.56857e-08	rs28875933	106	no
eGFR-VTE	ENSG00000088367	EPB41L1	20	34679426	34820721	1	protein_coding	2036	EPB41L1	0.645386	-0.629644	0	0	402	5.75832e-12	1.69076e-23	GTEx/v8/Artery_Aorta:GTEx/v8/Artery_Tibial		1.94553e-20	rs143384;rs2145082;rs224419;rs28875933;rs6058209;rs639763	106	yes
eGFR-VTE	ENSG00000131043	AAR2	20	34824381	34858840	1	protein_coding	25980	AAR2	0.000262136	-0.626447	0	0	1	0.000257446	8.80628e-13	GTEx/v8/Whole_Blood			rs28875933	106	yes
eGFR-VTE	ENSG00000128284	APOL3	22	36536372	36562225	-1	protein_coding	80833	APOL3	2.87222e-05	-0.122283	16	11.59	0					4.65457e-11	rs132648	108	no
eGFR-VTE	ENSG00000100079	LGALS2	22	37966255	37978623	-1	protein_coding	3957	LGALS2	0.014689	0.127791	0	0	4	1.17905e-05	2.25481e-118	GTEx/v8/Whole_Blood			rs6001026	109	yes
eGFR-VTE	ENSG00000100124	ANKRD54	22	38226862	38245334	-1	protein_coding	129138	ANKRD54	0.0153085	-1.01038	0	0	1	8.83166e-09	3.48459e-56	GTEx/v8/Adipose_Subcutaneous:GTEx/v8/Whole_Blood		7.1927e-10	rs2413508	109	yes
eGFR-VTE	ENSG00000100156	SLC16A8	22	38474141	38480100	-1	protein_coding	23539	SLC16A8	0.110165	-0.553001	0	0	176	2.00623e-10	1.92697e-06	GTEx/v8/Artery_Aorta		5.93734e-13	rs6001026;rs2064103;rs5995550	109	yes
eGFR-VTE	ENSG00000128298	BAIAP2L2	22	38480896	38506677	-1	protein_coding	80115	BAIAP2L2	0.000100358	-0.0426661	22	12.78	154	5.46919e-10	3.10141e-17	GTEx/v8/Adipose_Subcutaneous:GTEx/v8/Adipose_Visceral_Omentum:GTEx/v8/Artery_Aorta:GTEx/v8/Kidney_Cortex		5.93734e-13	rs6001026;rs2064103;rs5995550	109	no
eGFR-VTE	ENSG00000184381	PLA2G6	22	38507502	38601697	-1	protein_coding	8398	PLA2G6	2.6604e-08	-0.781564	199	19.72	179	1.84698e-16	9.62464e-14	GTEx/v8/Adipose_Subcutaneous:GTEx/v8/Adipose_Visceral_Omentum:GTEx/v8/Cells_EBV-transformed_lymphocytes:GTEx/v8/Whole_Blood:GTEx/v8/Artery_Aorta:GTEx/v8/Artery_Corory:GTEx/v8/Artery_Tibial:GTEx/v8/Heart_Atrial_Appendage		5.93734e-13	rs6001026;rs2064103;rs5995550;rs2413508	109	no
eGFR-VTE	ENSG00000185022	MAFF	22	38597889	38612518	1	protein_coding	23764	MAFF	0.0422011	0.00756749	56	19.72	180	2.73668e-10	1.64398e-06	GTEx/v8/Adipose_Subcutaneous:GTEx/v8/Adipose_Visceral_Omentum:GTEx/v8/Whole_Blood:GTEx/v8/Artery_Corory:GTEx/v8/Artery_Tibial		5.93734e-13	rs2064103;rs6001026;rs5995550;rs2413508	109	no
eGFR-VTE	ENSG00000198792	TMEM184B	22	38615298	38669040	-1	protein_coding	25829	TMEM184B	0.878341	-0.420833	19	14.08	181	3.58265e-14	3.79321e-23	GTEx/v8/Adipose_Subcutaneous:GTEx/v8/Adipose_Visceral_Omentum:GTEx/v8/Whole_Blood:GTEx/v8/Artery_Aorta:GTEx/v8/Artery_Corory:GTEx/v8/Artery_Tibial:GTEx/v8/Heart_Atrial_Appendage:GTEx/v8/Heart_Left_Ventricle		5.93734e-13	rs2064103;rs5995550;rs6001026;rs2413508	109	no
eGFR-VTE	ENSG00000100351	GRAP2	22	40297086	40369725	1	protein_coding	9402	GRAP2	0.101872	-1.34926	0	0	2	7.45467e-05	0.000117328	GTEx/v8/Heart_Left_Ventricle			rs1807554	110	yes
eGFR-VTE	ENSG00000133477	FAM83F	22	40390953	40439533	1	protein_coding	113828	FAM83F	0.000400741		0	0	13	5.42477e-05	0.0153211	GTEx/v8/Heart_Atrial_Appendage		1.33619e-11	rs12484951;rs12483853	110	yes
eGFR-VTE	ENSG00000100354	TNRC6B	22	40440821	40731812	1	protein_coding	23112	TNRC6B	1	-2.91639	165	22.2	8	9.87655e-05	5.99801e-06	GTEx/v8/Artery_Tibial		1.33619e-11	rs12484951;rs12483853;rs5750913;rs1807554;rs55740286	110	no
eGFR-VTE	ENSG00000239900	ADSL	22	40742507	40786467	1	protein_coding	158	ADSL	0.000212575	-0.459232	6	9.195	25	1.76421e-05	0.000117685	GTEx/v8/Adipose_Subcutaneous:GTEx/v8/Artery_Tibial:GTEx/v8/Heart_Atrial_Appendage		3.18114e-09	rs12483853;rs55740286;rs1807554	110	no
eGFR-VTE	ENSG00000100359	SGSM3	22	40766595	40806293	1	protein_coding	27352	SGSM3	1.00601e-06	-0.227062	6	9.195	0					2.11407e-09	rs12483853;rs55740286;rs4821944	110	no
eGFR-VTE	ENSG00000196588	MRTFA	22	40806285	41032706	-1	protein_coding	57591	MRTFA	0.540324	-0.588524	224	21.5	2	0.000296128	0.0178508	GTEx/v8/Whole_Blood		7.24879e-10	rs55740286;rs4821944;rs56051217;rs1807554	110	no
eGFR-VTE	ENSG00000128285	MCHR1	22	41074754	41078818	1	protein_coding	2847	MCHR1	0.00114839	-0.0810065	0	0	1	0.000346195	0.000775633	GTEx/v8/Artery_Tibial		4.3209e-08	rs12168550	110	yes
eGFR-VTE	ENSG00000100380	ST13	22	41220539	41253026	-1	protein_coding	6767	ST13	0.659424	-1.5853	0	0	9	0.000112904	0.0400919	GTEx/v8/Whole_Blood		1.15493e-08	rs12168550	110	yes
eGFR-VTE	ENSG00000196236	XPNPEP3	22	41253081	41363838	1	protein_coding	63929	XPNPEP3	8.88349e-06	-0.745194	0	0	26	1.39711e-07	7.59072e-38	GTEx/v8/Adipose_Subcutaneous:GTEx/v8/Adipose_Visceral_Omentum:GTEx/v8/Artery_Tibial		1.30554e-09	rs56051217;rs12168550;rs12484951	110	yes
eGFR-VTE	ENSG00000100393	EP300	22	41487790	41576081	1	protein_coding	2033	EP300	1		10	5.592	132	6.67034e-06	0.00793821	GTEx/v8/Heart_Atrial_Appendage		3.87892e-10	rs12168550;rs55740286;rs56051217	110	no
eGFR-VTE	ENSG00000100395	L3MBTL2	22	41601209	41627275	1	protein_coding	83746	L3MBTL2	0.013028	-0.618259	2	12.26	30	4.44972e-08	4.63777e-07	GTEx/v8/Whole_Blood:GTEx/v8/Artery_Tibial:GTEx/v8/Liver		1.08846e-08	rs12168550	110	no
eGFR-VTE	ENSG00000100399	CHADL	22	41625517	41636938	-1	protein_coding	150356	CHADL	0.0808135	0.299037	2	12.26	45	5.76731e-06	9.30288e-10	GTEx/v8/Artery_Aorta		2.22306e-08	rs12168550;rs4821944;rs56051217	110	no
eGFR-VTE	ENSG00000100401	RANGAP1	22	41641615	41682255	-1	protein_coding	5905	RANGAP1	0.132719	-0.376522	1	12.26	5	5.54915e-05	0.00132841	GTEx/v8/Adipose_Visceral_Omentum		3.4694e-08	rs12168550	110	no
eGFR-VTE	ENSG00000167074	TEF	22	41763337	41795330	1	protein_coding	7008	TEF	0.421036	0.114829	0	0	11	4.41641e-08	2.49992e-27	GTEx/v8/Whole_Blood:GTEx/v8/Artery_Aorta			rs12168550;rs28715885	110	yes
eGFR-VTE	ENSG00000100412	ACO2	22	41865129	41924993	1	protein_coding	50	ACO2	0.454378	-0.617412	0	0	9	3.97081e-05	4.50917e-10	GTEx/v8/Artery_Tibial			rs12168550	110	yes
eGFR-VTE	ENSG00000100418	DESI1	22	41994032	42017100	-1	protein_coding	27351	DESI1	0.0937225	-0.0430032	0	0	70	2.88952e-12	6.78495e-19	GTEx/v8/Adipose_Subcutaneous:GTEx/v8/Adipose_Visceral_Omentum:GTEx/v8/Whole_Blood:GTEx/v8/Artery_Aorta:GTEx/v8/Artery_Corory:GTEx/v8/Artery_Tibial		2.16216e-11	rs12168550;rs28715885	110	yes
eGFR-VTE	ENSG00000167077	MEI1	22	42095503	42195460	1	protein_coding	150365	MEI1	1.21592e-08	0.500155	0	0	65	5.108e-07	1.33949e-45	GTEx/v8/Adipose_Subcutaneous:GTEx/v8/Whole_Blood:GTEx/v8/Heart_Left_Ventricle		2.24644e-09	rs12168550;rs28715885	110	yes
eGFR-VTE	ENSG00000100147	CCDC134	22	42196683	42222303	1	protein_coding	79879	CCDC134	0.000741173	0.32496	0	0	207	1.0252e-09	1.03502e-19	GTEx/v8/Adipose_Subcutaneous:GTEx/v8/Whole_Blood:GTEx/v8/Artery_Tibial:GTEx/v8/Liver		2.16216e-11	rs12168550;rs28715885	110	yes
eGFR-VTE	ENSG00000234965	SHISA8	22	42307297	42310570	-1	protein_coding	440829	SHISA8			0	0	149	1.3709e-08	1.99642e-12	GTEx/v8/Heart_Atrial_Appendage:GTEx/v8/Heart_Left_Ventricle		2.16216e-11	rs12168550;rs28715885	110	yes
eGFR-VTE	ENSG00000159958	TNFRSF13C	22	42321045	42322822	-1	protein_coding	115650	TNFRSF13C	0.641055	-0.0639812	0	0	98	4.24106e-07	5.65881e-06	GTEx/v8/Heart_Left_Ventricle		2.00494e-10	rs28715885	110	yes
eGFR-VTE	ENSG00000100162	CENPM	22	42334725	42343168	-1	protein_coding	79019	CENPM	0.213984	0.020299	12	10.47	63	1.32241e-06	3.62632e-06	GTEx/v8/Adipose_Subcutaneous:GTEx/v8/Whole_Blood		6.82732e-10	rs28715885	110	no
eGFR-VTE	ENSG00000100167	SEPTIN3	22	42372276	42394225	1	protein_coding	55964	SEPTIN3	0.0692482	-0.598387	18	12.65	0						rs28715885	110	no
eGFR-VTE	ENSG00000183066	WBP2NL	22	42394729	42454460	1	protein_coding	164684	WBP2NL	2.07233e-09	0.730693	30	13.3	175	3.24414e-16	2.64448e-11	GTEx/v8/Adipose_Subcutaneous:GTEx/v8/Adipose_Visceral_Omentum:GTEx/v8/Artery_Aorta:GTEx/v8/Artery_Tibial:GTEx/v8/Heart_Atrial_Appendage		2.16216e-11	rs28715885	110	no
eGFR-VTE	ENSG00000198951	NAGA	22	42454358	42466846	-1	protein_coding	4668	NAGA	2.0199e-06	0.183467	4	13.3	172	8.48996e-13	3.39848e-37	GTEx/v8/Adipose_Subcutaneous:GTEx/v8/Artery_Aorta:GTEx/v8/Artery_Tibial:GTEx/v8/Heart_Atrial_Appendage		2.16216e-11	rs28715885	110	no
eGFR-VTE	ENSG00000177096	PHETA2	22	42470255	42475445	1	protein_coding	150368	PHETA2	0.000109677	0.439359	3	13.3	37	1.46697e-05	1.68925e-07	GTEx/v8/Artery_Tibial		3.24537e-11	rs28715885	110	no
eGFR-VTE	ENSG00000183172	SMDT1	22	42475695	42480288	1	protein_coding	91689	SMDT1	0.16335	-0.139727	4	3.508	154	1.87217e-23	3.77327e-158	GTEx/v8/Adipose_Subcutaneous:GTEx/v8/Adipose_Visceral_Omentum:GTEx/v8/Whole_Blood:GTEx/v8/Artery_Aorta:GTEx/v8/Artery_Tibial:GTEx/v8/Heart_Atrial_Appendage:GTEx/v8/Heart_Left_Ventricle		2.16216e-11	rs28715885;rs5751359	110	no
eGFR-VTE	ENSG00000184983	NDUFA6	22	42481529	42486959	-1	protein_coding	4700	NDUFA6	0.00325949	-0.532149	7	9.085	182	1.60505e-12	1.91033e-84	GTEx/v8/Adipose_Subcutaneous:GTEx/v8/Adipose_Visceral_Omentum:GTEx/v8/Whole_Blood:GTEx/v8/Artery_Aorta:GTEx/v8/Artery_Tibial		2.16216e-11	rs28715885;rs12168550	110	no
eGFR-VTE	ENSG00000100197	CYP2D6	22	42522501	42526908	-1	protein_coding	1565	CYP2D6	9.22646e-10	0.153954	23	25.1	176	1.45261e-29	7.89647e-86	GTEx/v8/Adipose_Subcutaneous:GTEx/v8/Adipose_Visceral_Omentum:GTEx/v8/Whole_Blood:GTEx/v8/Artery_Aorta:GTEx/v8/Artery_Corory:GTEx/v8/Artery_Tibial:GTEx/v8/Heart_Atrial_Appendage:GTEx/v8/Heart_Left_Ventricle		2.16216e-11	rs28715885;rs12168550	110	no
eGFR-VTE	ENSG00000100207	TCF20	22	42556019	42739622	-1	protein_coding	6942	TCF20	0.999978	-0.944696	101	14.97	0					8.4751e-10	rs28715885	110	no
eGFR-VTE	ENSG00000183569	SERHL2	22	42949623	42970388	1	protein_coding	253190	SERHL2	1.16698e-11		0	0	8	1.57076e-05	6.47748e-13	GTEx/v8/Adipose_Subcutaneous:GTEx/v8/Adipose_Visceral_Omentum		8.62373e-11	rs5758888;rs2413713	110	yes
eGFR-VTE	ENSG00000100243	CYB5R3	22	43013846	43045574	-1	protein_coding	1727	CYB5R3	0.210867	1.11766	0	0	7	1.55961e-06	6.02801e-14	GTEx/v8/Whole_Blood:GTEx/v8/Artery_Tibial:GTEx/v8/Heart_Atrial_Appendage:GTEx/v8/Heart_Left_Ventricle		3.78751e-15	rs13054537;rs9623692;rs5751359;rs738527	110	yes
eGFR-VTE	ENSG00000128274	A4GALT	22	43088127	43117304	-1	protein_coding	53947	A4GALT	0.111599	0.0661522	42	10.78	60	4.56016e-43	1.30261e-43	GTEx/v8/Adipose_Subcutaneous:GTEx/v8/Adipose_Visceral_Omentum:GTEx/v8/Whole_Blood:GTEx/v8/Artery_Aorta:GTEx/v8/Artery_Corory:GTEx/v8/Artery_Tibial:GTEx/v8/Heart_Atrial_Appendage:GTEx/v8/Heart_Left_Ventricle		3.14236e-23	rs5758888;rs738527;rs5751359;rs13054537;rs9623692;rs2413713;rs6002930	110	no
eGFR-VTE	ENSG00000159307	SCUBE1	22	43593289	43739394	-1	protein_coding	80274	SCUBE1	0.960878		0	0	2	2.48904e-05	0.0330595	GTEx/v8/Adipose_Subcutaneous		3.81246e-17	rs738527;rs5751359	110	yes
eGFR-HF	ENSG00000162402	USP24	1	55532032	55680786	-1	protein_coding	23358	USP24	1	-1.00609	0	0	5	1.18722e-11	3.02062e-15	GTEx/v8/Adipose_Subcutaneous:GTEx/v8/Artery_Aorta:GTEx/v8/Heart_Atrial_Appendage:GTEx/v8/Heart_Left_Ventricle		3.91895e-08	rs17413465	1	yes
eGFR-HF	ENSG00000031698	SARS1	1	109756540	109780791	1	protein_coding	6301	SARS1	0.999151	-0.332038	1	5.364	0						rs67269326	3	no
eGFR-HF	ENSG00000143126	CELSR2	1	109792641	109818372	1	protein_coding	1952	CELSR2	0.999999	0.807304	18	18.47	17	2.85995e-27	2.20583e-27	GTEx/v8/Liver		3.44942e-19	rs6657811;rs67269326;rs17035665;rs4970834;rs3902354	3	no
eGFR-HF	ENSG00000134222	PSRC1	1	109822178	109825808	-1	protein_coding	84722	PSRC1	1.74718e-06	-0.20888	14	18.47	24	1.0983e-31	1.834e-30	GTEx/v8/Adipose_Subcutaneous:GTEx/v8/Adipose_Visceral_Omentum:GTEx/v8/Whole_Blood:GTEx/v8/Artery_Aorta:GTEx/v8/Artery_Tibial:GTEx/v8/Heart_Left_Ventricle:GTEx/v8/Liver		3.44942e-19	rs17035665;rs4970834;rs3902354;rs67269326;rs6657811;rs413582	3	no
eGFR-HF	ENSG00000221986	MYBPHL	1	109834987	109849663	-1	protein_coding	343263	MYBPHL	0.00461844	0.281706	2	2.638	7	2.89411e-08	0.00012021	GTEx/v8/Heart_Atrial_Appendage:GTEx/v8/Heart_Left_Ventricle		2.69673e-09	rs413582	3	no
eGFR-HF	ENSG00000134243	SORT1	1	109852192	109940573	-1	protein_coding	6272	SORT1	0.999927	-1.34619	4	3.658	19	8.60114e-47	3.21918e-45	GTEx/v8/Liver		3.44942e-19	rs413582;rs67269326;rs6657811;rs17035665;rs4970834;rs3902354	3	no
eGFR-HF	ENSG00000143106	PSMA5	1	109941653	109969062	-1	protein_coding	5686	PSMA5	0.974256	-1.08409	4	10.6	0						rs413582	3	no
eGFR-HF	ENSG00000143028	SYPL2	1	110009180	110024759	1	protein_coding	284612	SYPL2	0.0167711	0.437866	2	7.75	20	3.46086e-12	1.41445e-54	GTEx/v8/Adipose_Visceral_Omentum:GTEx/v8/Artery_Aorta:GTEx/v8/Artery_Corory:GTEx/v8/Artery_Tibial:GTEx/v8/Heart_Atrial_Appendage:GTEx/v8/Heart_Left_Ventricle:GTEx/v8/Liver		3.44942e-19	rs413582;rs67269326;rs6657811;rs4970834;rs3902354	3	no
eGFR-HF	ENSG00000162650	ATXN7L2	1	110026101	110035426	1	protein_coding	127002	ATXN7L2	0.718955		0	0	14	5.97875e-09	6.65426e-17	GTEx/v8/Artery_Tibial:GTEx/v8/Liver		8.23087e-10	rs413582;rs3902354;rs4970834	3	yes
eGFR-HF	ENSG00000181754	AMIGO1	1	110046797	110052360	-1	protein_coding	57463	AMIGO1	0.888493	-0.212526	0	0	8	3.91104e-48	3.62238e-97	GTEx/v8/Adipose_Subcutaneous:GTEx/v8/Adipose_Visceral_Omentum:GTEx/v8/Cells_EBV-transformed_lymphocytes:GTEx/v8/Whole_Blood:GTEx/v8/Artery_Aorta:GTEx/v8/Artery_Corory:GTEx/v8/Artery_Tibial:GTEx/v8/Heart_Atrial_Appendage:GTEx/v8/Heart_Left_Ventricle:GTEx/v8/Liver		2.69673e-09	rs413582	3	yes
eGFR-HF	ENSG00000168765	GSTM4	1	110198703	110208118	1	protein_coding	2948	GSTM4	0.000917345	0.373952	0	0	8	1.15934e-10	4.05402e-115	GTEx/v8/Whole_Blood		2.69673e-09	rs413582	3	yes
eGFR-HF	ENSG00000134184	GSTM1	1	110230436	110251661	1	protein_coding	2944	GSTM1	0.345714		0	0	1	0.000115821	3.52619e-16	GTEx/v8/Adipose_Subcutaneous		1.09113e-09	rs67269326	3	yes
eGFR-HF	ENSG00000134202	GSTM3	1	110276554	110284384	-1	protein_coding	2947	GSTM3	0.000572589	0.168105	0	0	1	3.72276e-05	1.17275e-77	GTEx/v8/Whole_Blood			rs4970834	3	yes
eGFR-HF	ENSG00000121989	ACVR2A	2	148602086	148688393	1	protein_coding	92	ACVR2A	0.993932	-1.04629	49	17.27	297	9.36689e-21	2.28871e-22	GTEx/v8/Adipose_Subcutaneous:GTEx/v8/Adipose_Visceral_Omentum:GTEx/v8/Whole_Blood:GTEx/v8/Artery_Aorta:GTEx/v8/Artery_Corory:GTEx/v8/Artery_Tibial:GTEx/v8/Heart_Atrial_Appendage:GTEx/v8/Heart_Left_Ventricle		3.64874e-12	rs7568718;rs12992412	5	no
eGFR-HF	ENSG00000115947	ORC4	2	148687968	148779147	-1	protein_coding	5000	ORC4	2.29195e-06	-0.920871	84	19.15	271	8.97282e-15	1.79421e-10	GTEx/v8/Adipose_Subcutaneous:GTEx/v8/Adipose_Visceral_Omentum:GTEx/v8/Artery_Aorta		3.64874e-12	rs7568718;rs12992412	5	no
eGFR-HF	ENSG00000204406	MBD5	2	148778580	149275805	1	protein_coding	55777	MBD5	0.999852	-0.905737	79	10.07	297	4.9398e-14	4.09729e-10	GTEx/v8/Whole_Blood		3.64874e-12	rs7568718;rs12992412	5	no
eGFR-HF	ENSG00000163833	FBXO40	3	121311966	121349139	1	protein_coding	51725	FBXO40	3.64199e-08	0.914426	4	14.74	117	1.2324e-05	1.24735e-09	GTEx/v8/Whole_Blood:GTEx/v8/Artery_Tibial		1.24996e-08	rs12498028	6	no
eGFR-HF	ENSG00000180353	HCLS1	3	121350246	121379774	-1	protein_coding	3059	HCLS1	5.08799e-05	0.576422	14	16.29	0						rs12498028	6	no
eGFR-HF	ENSG00000173230	GOLGB1	3	121382046	121468602	-1	protein_coding	2804	GOLGB1	4.23237e-06	-0.299142	31	24.4	102	8.23873e-08	2.03717e-05	GTEx/v8/Adipose_Subcutaneous:GTEx/v8/Artery_Tibial		1.24996e-08	rs12498028	6	no
eGFR-HF	ENSG00000173226	IQCB1	3	121488610	121553926	-1	protein_coding	9657	IQCB1	1.19705e-07	-0.47166	11	10.41	122	3.38762e-34	1.79802e-63	GTEx/v8/Adipose_Subcutaneous:GTEx/v8/Adipose_Visceral_Omentum:GTEx/v8/Cells_EBV-transformed_lymphocytes:GTEx/v8/Whole_Blood:GTEx/v8/Artery_Aorta:GTEx/v8/Artery_Corory:GTEx/v8/Artery_Tibial:GTEx/v8/Heart_Atrial_Appendage:GTEx/v8/Heart_Left_Ventricle		1.24996e-08	rs12498028	6	no
eGFR-HF	ENSG00000145088	EAF2	3	121554030	121605373	1	protein_coding	55840	EAF2	0.000680758	-0.312281	15	12.01	122	2.75742e-09	2.40874e-11	GTEx/v8/Adipose_Subcutaneous:GTEx/v8/Cells_EBV-transformed_lymphocytes:GTEx/v8/Artery_Aorta:GTEx/v8/Artery_Tibial		1.24996e-08	rs12498028	6	no
eGFR-HF	ENSG00000163406	SLC15A2	3	121612936	121662949	1	protein_coding	6565	SLC15A2	1.50275e-10	0.428424	26	12.17	122	4.66741e-16	3.75942e-30	GTEx/v8/Adipose_Subcutaneous:GTEx/v8/Artery_Aorta:GTEx/v8/Artery_Tibial:GTEx/v8/Heart_Atrial_Appendage:GTEx/v8/Heart_Left_Ventricle		1.24996e-08	rs12498028	6	no
eGFR-HF	ENSG00000145103	ILDR1	3	121706170	121741051	-1	protein_coding	286676	ILDR1	7.93588e-07	-0.56418	20	13.3	0						rs12498028	6	no
eGFR-HF	ENSG00000114013	CD86	3	121774213	121839983	1	protein_coding	942	CD86	0.9627	-0.105749	0	0	2	0.00014655	0.000593608	GTEx/v8/Whole_Blood			rs12498028	6	yes
eGFR-HF	ENSG00000145191	EIF2B5	3	183852826	184402546	1	protein_coding	8893	EIF2B5	0.996712	-0.0227675	3	18.29	0					2.50055e-08	rs11545169	7	no
eGFR-HF	ENSG00000214160	ALG3	3	183960089	183967336	-1	protein_coding	10195	ALG3	4.17819e-06	0.034271	1	18.29	1	5.98497e-06	0.00512592	GTEx/v8/Heart_Left_Ventricle		2.50055e-08	rs11545169	7	no
eGFR-HF	ENSG00000145194	ECE2	3	183967438	184010819	1	protein_coding	9718	ECE2	1.65048e-17	-0.391923	2	18.29	1	6.05803e-06	1.02405e-12	GTEx/v8/Heart_Atrial_Appendage		2.50055e-08	rs11545169	7	no
eGFR-HF	ENSG00000163888	CAMK2N2	3	183977001	183979251	-1	protein_coding	94032	CAMK2N2	0.320488		1	18.29	0						rs11545169	7	no
eGFR-HF	ENSG00000175166	PSMD2	3	184016497	184026842	1	protein_coding	5708	PSMD2	0.999997	0.797725	1	16.29	3	3.23054e-07	1.16584e-21	GTEx/v8/Adipose_Subcutaneous:GTEx/v8/Whole_Blood:GTEx/v8/Artery_Aorta:GTEx/v8/Artery_Tibial		2.50055e-08	rs11545169	7	no
eGFR-HF	ENSG00000114867	EIF4G1	3	184032283	184053146	1	protein_coding	1981	EIF4G1	1	-0.0599241	1	0.144	0					3.60689e-08	rs11545169	7	no
eGFR-HF	ENSG00000175182	FAM131A	3	184053714	184064063	1	protein_coding	131408	FAM131A	0.0313284	-0.228806	1	0.144	0					3.60689e-08	rs11545169	7	no
eGFR-HF	ENSG00000156219	ART3	4	76932337	77033955	1	protein_coding	419	ART3	2.26603e-08	0.745247	0	0	1	0.000122312	4.79148e-09	GTEx/v8/Artery_Tibial		9.17052e-09	rs62300864	8	yes
eGFR-HF	ENSG00000138750	NUP54	4	77035812	77069668	-1	protein_coding	53371	NUP54	0.960173	1.37239	0	0	1	0.000199538	6.06198e-41	GTEx/v8/Artery_Tibial		9.17052e-09	rs62300864	8	yes
eGFR-HF	ENSG00000138771	SHROOM3	4	77356253	77704406	1	protein_coding	57619	SHROOM3	0.732359	-1.44584	3	14.65	0					9.17052e-09	rs62300864	8	no
eGFR-HF	ENSG00000138675	FGF5	4	81187753	81257834	1	protein_coding	2250	FGF5	4.31893e-05	0.709603	6	11.91	6	2.5145e-08	0.00103603	GTEx/v8/Kidney_Cortex		2.49387e-08	rs36034102	9	no
eGFR-HF	ENSG00000109452	INPP4B	4	142944313	143768585	-1	protein_coding	8821	INPP4B	0.998611	-0.0796148	0	0	151	1.56162e-05	1.41941e-09	GTEx/v8/Whole_Blood			rs300934	10	yes
eGFR-HF	ENSG00000170185	USP38	4	144106070	144144983	1	protein_coding	84640	USP38	5.91381e-05	-0.408216	74	18.04	316	6.31454e-27	2.67737e-21	GTEx/v8/Adipose_Visceral_Omentum:GTEx/v8/Whole_Blood		5.70839e-09	rs300934	10	no
eGFR-HF	ENSG00000109458	GAB1	4	144257915	144395721	1	protein_coding	2549	GAB1	0.686084	-0.898984	10	9.908	0						rs300934	10	no
eGFR-HF	ENSG00000082074	FYB1	5	39105338	39274630	-1	protein_coding	2533	FYB1	0.792006	0.193923	1	0.916	0						rs111481858	11	no
eGFR-HF	ENSG00000113600	C9	5	39284364	39424970	-1	protein_coding	735	C9	6.82499e-17	-0.141309	3	1.599	0					1.90511e-08	rs111481858	11	no
eGFR-HF	ENSG00000072682	P4HA2	5	131527531	131631008	-1	protein_coding	8974	P4HA2	6.46128e-05	-0.308598	7	9.679	82	1.30067e-17	2.11549e-31	GTEx/v8/Artery_Aorta:GTEx/v8/Artery_Tibial		4.30715e-08	rs4705857	12	no
eGFR-HF	ENSG00000131435	PDLIM4	5	131593364	131609147	1	protein_coding	8572	PDLIM4	0.924089	-0.0661677	0	0	82	2.21434e-10	6.02052e-16	GTEx/v8/Adipose_Subcutaneous:GTEx/v8/Adipose_Visceral_Omentum:GTEx/v8/Cells_EBV-transformed_lymphocytes:GTEx/v8/Heart_Left_Ventricle		4.30715e-08	rs4705857	12	yes
eGFR-HF	ENSG00000197208	SLC22A4	5	131630136	131679899	1	protein_coding	6583	SLC22A4	4.64079e-06	-0.515619	53	13.88	82	1.40017e-09	6.7175e-07	GTEx/v8/Whole_Blood:GTEx/v8/Artery_Aorta		4.30715e-08	rs4705857	12	no
eGFR-HF	ENSG00000197375	SLC22A5	5	131705444	131731306	1	protein_coding	6584	SLC22A5	4.9e-09	0.858089	30	10.14	82	2.6618e-09	9.62153e-31	GTEx/v8/Adipose_Subcutaneous:GTEx/v8/Whole_Blood:GTEx/v8/Artery_Tibial		4.30715e-08	rs4705857	12	no
eGFR-HF	ENSG00000146021	KLHL3	5	136953189	137071779	-1	protein_coding	26249	KLHL3	0.924155	-1.18581	22	10.67	0					4.43384e-08	rs56289631	13	no
eGFR-HF	ENSG00000177733	HNRNPA0	5	137087075	137090039	-1	protein_coding	10949	HNRNPA0	0.863701	-1.1009	6	12.63	0						rs56289631	13	no
eGFR-HF	ENSG00000120729	MYOT	5	137203480	137223540	1	protein_coding	9499	MYOT	2.64171e-05	-0.0200309	12	11.68	0						rs56289631	13	no
eGFR-HF	ENSG00000078795	PKD2L2	5	137223657	137278436	1	protein_coding	27039	PKD2L2	3.49693e-07	-0.563262	10	11.68	0						rs56289631	13	no
eGFR-HF	ENSG00000031003	FAM13B	5	137273649	137387650	-1	protein_coding	51306	FAM13B	0.900072	-0.636484	0	0	62	6.59577e-08	2.722e-08	GTEx/v8/Artery_Aorta:GTEx/v8/Artery_Tibial:GTEx/v8/Heart_Atrial_Appendage		4.43384e-08	rs56289631	13	yes
eGFR-HF	ENSG00000112981	NME5	5	137450866	137475132	-1	protein_coding	8382	NME5	0.570641	-0.270677	0	0	1	6.30204e-06	6.77044e-19	GTEx/v8/Heart_Atrial_Appendage			rs56289631	13	yes
eGFR-HF	ENSG00000132563	REEP2	5	137774706	137782658	1	protein_coding	51308	REEP2	0.876389	0.126709	0	0	63	5.55529e-07	3.29219e-24	GTEx/v8/Adipose_Subcutaneous:GTEx/v8/Heart_Atrial_Appendage		4.43384e-08	rs56289631	13	yes
eGFR-HF	ENSG00000079689	SCGN	6	25652464	25702011	1	protein_coding	10590	SCGN	0.035946	0.102936	12	10.9	0					4.77844e-08	rs17492659	14	no
eGFR-HF	ENSG00000164508	H2AC1	6	25726291	25726790	-1	protein_coding	221613	H2AC1	0.000860979	0.365965	9	4.926	0						rs17492659	14	no
eGFR-HF	ENSG00000146047	H2BC1	6	25727137	25727573	1	protein_coding	255626	H2BC1	0.132824	0.401921	9	4.926	0						rs17492659	14	no
eGFR-HF	ENSG00000146039	SLC17A4	6	25754927	25781419	1	protein_coding	10050	SLC17A4	6.33423e-06	0.944836	20	9.141	0						rs17492659	14	no
eGFR-HF	ENSG00000124568	SLC17A1	6	25783125	25832287	-1	protein_coding	6568	SLC17A1	2.59261e-10	-0.181263	26	9.141	66	6.28512e-13	3.91471e-08	GTEx/v8/Liver		4.77844e-08	rs17492659	14	no
eGFR-HF	ENSG00000124564	SLC17A3	6	25833294	25882514	-1	protein_coding	10786	SLC17A3	9.88206e-14	-0.246503	17	8.864	17	1.96802e-07	8.14444e-06	GTEx/v8/Kidney_Cortex:GTEx/v8/Liver			rs17492659	14	no
eGFR-HF	ENSG00000180573	H2AC6	6	26124373	26139344	1	protein_coding	8334	H2AC6	0.599176	0.739679	0	0	28	2.91543e-05	0.0211572	GTEx/v8/Artery_Tibial			rs17492659	14	yes
eGFR-HF	ENSG00000112659	CUL9	6	43149913	43192325	1	protein_coding	23113	CUL9	0.967476	-0.19572	0	0	2	7.91589e-05	3.80236e-05	GTEx/v8/Artery_Tibial			rs11752783	15	yes
eGFR-HF	ENSG00000146216	TTBK1	6	43211418	43255997	1	protein_coding	84630	TTBK1	0.997307	-1.31892	2	2.561	0						rs11752783	15	no
eGFR-HF	ENSG00000137204	SLC22A7	6	43263432	43273276	1	protein_coding	10864	SLC22A7	3.71516e-06	-0.728454	3	9.646	0						rs11752783	15	no
eGFR-HF	ENSG00000146215	CRIP3	6	43267448	43276535	-1	protein_coding	401262	CRIP3	0.0339026	-0.289212	3	9.646	0						rs11752783	15	no
eGFR-HF	ENSG00000171467	ZNF318	6	43274872	43337216	-1	protein_coding	24149	ZNF318	0.053783	-0.194711	9	11.38	0						rs11752783	15	no
eGFR-HF	ENSG00000124574	ABCC10	6	43395104	43418168	1	protein_coding	89845	ABCC10	8.30539e-21	-0.284957	28	12.07	0						rs11752783	15	no
eGFR-HF	ENSG00000171462	DLK2	6	43418090	43424370	-1	protein_coding	65989	DLK2	0.685774	-0.580021	1	5.082	0						rs11752783	15	no
eGFR-HF	ENSG00000198945	L3MBTL3	6	130334844	130462594	1	protein_coding	84456	L3MBTL3	0.999499	0.0178736	18	13.86	18	9.00313e-30	4.53905e-78	GTEx/v8/Adipose_Subcutaneous:GTEx/v8/Adipose_Visceral_Omentum:GTEx/v8/Cells_EBV-transformed_lymphocytes:GTEx/v8/Whole_Blood:GTEx/v8/Artery_Aorta:GTEx/v8/Artery_Corory:GTEx/v8/Artery_Tibial:GTEx/v8/Heart_Atrial_Appendage:GTEx/v8/Heart_Left_Ventricle:GTEx/v8/Kidney_Cortex:GTEx/v8/Liver		1.22965e-08	rs9388764	16	no
eGFR-HF	ENSG00000175003	SLC22A1	6	160542821	160579750	1	protein_coding	6580	SLC22A1	1.23978e-13	-0.158084	15	6.256	13	5.08041e-06	3.89822e-09	GTEx/v8/Artery_Tibial		2.35111e-10	rs2297374	17	no
eGFR-HF	ENSG00000146477	SLC22A3	6	160769300	160876014	1	protein_coding	6581	SLC22A3	3.31639e-05	0.310629	0	0	1	0.000105669	1.0166e-10	GTEx/v8/Artery_Tibial			rs2297374	17	yes
eGFR-HF	ENSG00000198670	LPA	6	160952515	161087407	-1	protein_coding	4018	LPA	2.44223e-32	0.0421444	4	0.58	0					5.25062e-15	rs74617384	17	no
eGFR-HF	ENSG00000122194	PLG	6	161123270	161174347	1	protein_coding	5340	PLG	0.00243512	0.479258	1	0.699	0						rs74617384	17	no
eGFR-HF	ENSG00000105778	AVL9	7	32535038	33078516	1	protein_coding	23080	AVL9	0.000325495	0.605378	85	16.35	0					3.90383e-09	rs10951369	18	no
eGFR-HF	ENSG00000122642	FKBP9	7	32997017	33046543	1	protein_coding	11328	FKBP9	0.0723662	1.20819	20	9.719	127	9.79367e-09	1.89825e-16	GTEx/v8/Whole_Blood:GTEx/v8/Heart_Left_Ventricle			rs10951369	18	no
eGFR-HF	ENSG00000122643	NT5C3A	7	33053742	33102409	-1	protein_coding	51251	NT5C3A	0.0123722	-0.233356	134	16.35	142	5.22707e-08	0.00021409	GTEx/v8/Adipose_Visceral_Omentum:GTEx/v8/Liver		3.90383e-09	rs10951369	18	no
eGFR-HF	ENSG00000164610	RP9	7	33134409	33149013	-1	protein_coding	6100	RP9	0.174163		4	6.415	0						rs10951369	18	no
eGFR-HF	ENSG00000164867	NOS3	7	150688083	150711676	1	protein_coding	4846	NOS3	2.21161e-05	0.132489	1	12.89	0					2.02091e-09	rs3918226	20	no
eGFR-HF	ENSG00000173273	TNKS	8	9413424	9639856	1	protein_coding	8658	TNKS	0.777116	1.63727	0	0	2	1.0282e-07	0.00127623	GTEx/v8/Liver		4.71023e-09	rs7012637	21	yes
eGFR-HF	ENSG00000147889	CDKN2A	9	21967751	21995300	-1	protein_coding	1029	CDKN2A	0.357649	-0.259234	4	6.367	0					3.1622e-08	rs3218020	23	no
eGFR-HF	ENSG00000147883	CDKN2B	9	22002902	22009362	-1	protein_coding	1030	CDKN2B	0.281058	-1.80619	14	11.33	0					3.1622e-08	rs3218020	23	no
eGFR-HF	ENSG00000148296	SURF6	9	136197552	136203235	-1	protein_coding	6838	SURF6	8.12447e-05	-0.437228	0	0	3	1.65643e-08	1.61537e-66	GTEx/v8/Adipose_Subcutaneous:GTEx/v8/Whole_Blood		2.17733e-08	rs11244061	24	yes
eGFR-HF	ENSG00000148297	MED22	9	136205160	136214986	-1	protein_coding	6837	MED22	0.00632214	-0.130266	0	0	9	2.1722e-08	2.03754e-50	GTEx/v8/Whole_Blood		1.10969e-12	rs600038;rs11244061	24	yes
eGFR-HF	ENSG00000148290	SURF1	9	136218610	136223552	-1	protein_coding	6834	SURF1	1.02064e-13		0	0	16	5.32683e-19	2.67588e-56	GTEx/v8/Adipose_Subcutaneous:GTEx/v8/Adipose_Visceral_Omentum:GTEx/v8/Cells_EBV-transformed_lymphocytes:GTEx/v8/Whole_Blood:GTEx/v8/Artery_Aorta:GTEx/v8/Artery_Corory:GTEx/v8/Artery_Tibial:GTEx/v8/Heart_Atrial_Appendage:GTEx/v8/Heart_Left_Ventricle		1.39208e-15	rs600038;rs687289;rs11244061	24	yes
eGFR-HF	ENSG00000160325	CACFD1	9	136325089	136335970	1	protein_coding	11094	CACFD1	0.00574677		0	0	3	2.61852e-06	6.10202e-06	GTEx/v8/Whole_Blood		2.17733e-08	rs11244061	24	yes
eGFR-HF	ENSG00000138347	MYPN	10	69865912	69971774	1	protein_coding	84665	MYPN	0.0652214	1.19963	101	27.6	43	8.40016e-07	6.19181e-05	GTEx/v8/Heart_Atrial_Appendage		1.49236e-08	rs7084764	25	no
eGFR-HF	ENSG00000179774	ATOH7	10	69990386	69991871	-1	protein_coding	220202	ATOH7	0.04302	0.1582	0	0	78	1.73516e-05	6.96457e-22	GTEx/v8/Artery_Tibial		1.49236e-08	rs7084764	25	yes
eGFR-HF	ENSG00000108187	PBLD	10	70042417	70092806	-1	protein_coding	64081	PBLD	2.81748e-05	-0.328525	0	0	86	8.91739e-10	6.46012e-41	GTEx/v8/Adipose_Subcutaneous:GTEx/v8/Adipose_Visceral_Omentum:GTEx/v8/Artery_Tibial		1.49236e-08	rs7084764	25	yes
eGFR-HF	ENSG00000204130	RUFY2	10	70100864	70167051	-1	protein_coding	55680	RUFY2	0.416574	0.806824	0	0	39	2.08023e-08	1.52661e-25	GTEx/v8/Artery_Aorta:GTEx/v8/Artery_Tibial		1.49236e-08	rs7084764	25	yes
eGFR-HF	ENSG00000138346	DNA2	10	70173821	70231879	-1	protein_coding	1763	DNA2	1.94885e-08		0	0	63	2.8665e-05	1.33656e-56	GTEx/v8/Adipose_Visceral_Omentum:GTEx/v8/Artery_Aorta:GTEx/v8/Artery_Tibial		1.49236e-08	rs7084764	25	yes
eGFR-HF	ENSG00000166321	NUDT13	10	74870217	74891586	1	protein_coding	25961	NUDT13	5.72854e-07	-0.335638	0	0	85	3.83152e-08	6.038e-59	GTEx/v8/Adipose_Subcutaneous:GTEx/v8/Adipose_Visceral_Omentum:GTEx/v8/Whole_Blood:GTEx/v8/Artery_Aorta:GTEx/v8/Artery_Tibial		1.77827e-08	rs2075641	26	yes
eGFR-HF	ENSG00000138286	FAM149B1	10	74927924	75004262	1	protein_coding	317662	FAM149B1		-0.216353	0	0	62	7.61984e-06	1.01242e-15	GTEx/v8/Adipose_Subcutaneous:GTEx/v8/Adipose_Visceral_Omentum:GTEx/v8/Whole_Blood		1.77827e-08	rs2075641	26	yes
eGFR-HF	ENSG00000213551	DNAJC9	10	74943120	75008620	-1	protein_coding	23234	DNAJC9	0.547006	-0.144862	0	0	2	0.000135726	3.11167e-08	GTEx/v8/Heart_Atrial_Appendage			rs2075641	26	yes
eGFR-HF	ENSG00000182180	MRPS16	10	75006510	75012451	-1	protein_coding	51021	MRPS16	0.0827659	-0.462252	0	0	7	0.000123472	1.75663e-07	GTEx/v8/Whole_Blood			rs2075641	26	yes
eGFR-HF	ENSG00000156042	CFAP70	10	75013517	75118617	-1	protein_coding	118491	CFAP70	1.75161e-05	0.187713	0	0	6	6.80288e-05	7.79533e-13	GTEx/v8/Whole_Blood:GTEx/v8/Artery_Aorta		3.43059e-08	rs2075641	26	yes
eGFR-HF	ENSG00000166348	USP54	10	75257296	75385711	-1	protein_coding	159195	USP54	3.94252e-05	-0.0533857	0	0	2	0.000113646	2.58425e-11	GTEx/v8/Artery_Tibial			rs2075641	26	yes
eGFR-HF	ENSG00000177791	MYOZ1	10	75391412	75401515	-1	protein_coding	58529	MYOZ1	0.0045921	-0.567733	7	25.5	91	4.5217e-51	1.63185e-42	GTEx/v8/Heart_Atrial_Appendage		1.77827e-08	rs2075641	26	no
eGFR-HF	ENSG00000166317	SYNPO2L	10	75404639	75423561	-1	protein_coding	79933	SYNPO2L	0.0267398	-0.967048	24	26.4	80	1.60009e-08	4.08181e-05	GTEx/v8/Artery_Tibial:GTEx/v8/Heart_Atrial_Appendage		1.77827e-08	rs2075641	26	no
eGFR-HF	ENSG00000172650	AGAP5	10	75434033	75457639	-1	protein_coding	729092	AGAP5		0.00133361	10	9.022	67	7.00744e-07	1.07361e-09	GTEx/v8/Adipose_Subcutaneous:GTEx/v8/Artery_Tibial:GTEx/v8/Heart_Atrial_Appendage:GTEx/v8/Liver		1.77827e-08	rs2075641	26	no
eGFR-HF	ENSG00000176986	SEC24C	10	75504120	75531919	1	protein_coding	9632	SEC24C	0.999992	-0.699069	29	17.7	0					1.93786e-08	rs2075641	26	no
eGFR-HF	ENSG00000196968	FUT11	10	75532049	75540009	1	protein_coding	170384	FUT11	1.25547e-05	-0.448155	23	17.7	91	4.85407e-17	1.57116e-21	GTEx/v8/Adipose_Subcutaneous:GTEx/v8/Adipose_Visceral_Omentum:GTEx/v8/Whole_Blood:GTEx/v8/Artery_Tibial:GTEx/v8/Heart_Atrial_Appendage:GTEx/v8/Heart_Left_Ventricle		1.77827e-08	rs2075641	26	no
eGFR-HF	ENSG00000172586	CHCHD1	10	75541805	75543410	1	protein_coding	118487	CHCHD1	0.103831	-0.584068	16	14.38	0					2.11177e-08	rs2075641	26	no
eGFR-HF	ENSG00000214655	ZSWIM8	10	75545340	75561551	1	protein_coding	23053	ZSWIM8	1		17	19.89	0					1.77827e-08	rs2075641	26	no
eGFR-HF	ENSG00000166507	NDST2	10	75561669	75571589	-1	protein_coding	8509	NDST2	0.0529496	-0.0243369	16	19.89	85	1.15442e-09	2.13227e-12	GTEx/v8/Adipose_Visceral_Omentum:GTEx/v8/Whole_Blood		1.77827e-08	rs2075641	26	no
eGFR-HF	ENSG00000148660	CAMK2G	10	75572259	75634343	-1	protein_coding	818	CAMK2G	0.994506	-0.708644	38	21	0					1.92111e-08	rs2075641	26	no
eGFR-HF	ENSG00000035403	VCL	10	75757872	75879918	1	protein_coding	7414	VCL	0.99487	-0.242381	0	0	3	0.000290945	9.38287e-08	GTEx/v8/Artery_Aorta			rs2075641	26	yes
eGFR-HF	ENSG00000156110	ADK	10	75910960	76469061	1	protein_coding	132	ADK	0.322841	-0.0833735	0	0	22	8.87781e-06	8.22954e-127	GTEx/v8/Whole_Blood			rs2075641	26	yes
eGFR-HF	ENSG00000173327	MAP3K11	11	65365226	65382853	-1	protein_coding	4296	MAP3K11	0.170283	-0.757764	0	0	1	9.40672e-20	2.21776e-51	GTEx/v8/Adipose_Subcutaneous:GTEx/v8/Adipose_Visceral_Omentum:GTEx/v8/Whole_Blood:GTEx/v8/Artery_Aorta:GTEx/v8/Artery_Tibial		1.80007e-08	rs12576996	28	yes
eGFR-HF	ENSG00000197136	PCNX3	11	65383244	65404910	1	protein_coding	399909	PCNX3	0.48826		0	0	1	0.000264698	3.07389e-06	GTEx/v8/Adipose_Subcutaneous		1.80007e-08	rs12576996	28	yes
eGFR-HF	ENSG00000213445	SIPA1	11	65405568	65418401	1	protein_coding	6494	SIPA1	0.0279051	-0.251279	0	0	1	1.93874e-05	9.54885e-07	GTEx/v8/Adipose_Subcutaneous		1.80007e-08	rs12576996	28	yes
eGFR-HF	ENSG00000172977	KAT5	11	65479467	65487075	1	protein_coding	10524	KAT5	0.471178	-0.933539	0	0	1	9.06445e-05	3.38714e-06	GTEx/v8/Whole_Blood		1.80007e-08	rs12576996	28	yes
eGFR-HF	ENSG00000172922	RNASEH2C	11	65482367	65488418	-1	protein_coding	84153	RNASEH2C	0.511932	-0.196964	0	0	1	7.52704e-05	3.12724e-39	GTEx/v8/Artery_Aorta:GTEx/v8/Artery_Tibial		1.80007e-08	rs12576996	28	yes
eGFR-HF	ENSG00000172757	CFL1	11	65590493	65629497	-1	protein_coding	1072	CFL1	0.73105	-1.41934	1	9.098	1	0.000261039	9.63412e-06	GTEx/v8/Whole_Blood		1.80007e-08	rs12576996	28	no
eGFR-HF	ENSG00000172803	SNX32	11	65601112	65624367	1	protein_coding	254122	SNX32	2.72867e-13	0.151678	0	0	1	1.72113e-07	3.43227e-68	GTEx/v8/Adipose_Subcutaneous:GTEx/v8/Adipose_Visceral_Omentum:GTEx/v8/Artery_Tibial:GTEx/v8/Heart_Atrial_Appendage		1.80007e-08	rs12576996	28	yes
eGFR-HF	ENSG00000172638	EFEMP2	11	65633912	65641063	-1	protein_coding	30008	EFEMP2	0.0283882		0	0	1	1.07129e-12	4.06758e-14	GTEx/v8/Artery_Aorta:GTEx/v8/Artery_Tibial		1.80007e-08	rs12576996	28	yes
eGFR-HF	ENSG00000172543	CTSW	11	65647280	65651212	1	protein_coding	1521	CTSW	2.6259e-07	0.389375	0	0	1	4.51554e-06	1.15367e-68	GTEx/v8/Adipose_Visceral_Omentum:GTEx/v8/Whole_Blood:GTEx/v8/Artery_Aorta:GTEx/v8/Artery_Tibial		1.80007e-08	rs12576996	28	yes
eGFR-HF	ENSG00000172500	FIBP	11	65651212	65656010	-1	protein_coding	9158	FIBP	0.0147228	-0.597473	0	0	1	1.75496e-06	1.51264e-17	GTEx/v8/Adipose_Subcutaneous:GTEx/v8/Artery_Aorta:GTEx/v8/Heart_Left_Ventricle		1.80007e-08	rs12576996	28	yes
eGFR-HF	ENSG00000175376	EIF1AD	11	65764016	65769647	-1	protein_coding	84285	EIF1AD	0.181571	0.402588	0	0	1	7.60699e-05	4.22188e-05	GTEx/v8/Heart_Atrial_Appendage:GTEx/v8/Heart_Left_Ventricle		1.80007e-08	rs12576996	28	yes
eGFR-HF	ENSG00000175334	BANF1	11	65769550	65771620	1	protein_coding	8815	BANF1	0.739287	-0.489761	0	0	1	6.53681e-10	7.79171e-18	GTEx/v8/Adipose_Subcutaneous:GTEx/v8/Adipose_Visceral_Omentum:GTEx/v8/Whole_Blood:GTEx/v8/Artery_Tibial		1.80007e-08	rs12576996	28	yes
eGFR-HF	ENSG00000111252	SH2B3	12	111843752	111889427	1	protein_coding	10019	SH2B3	0.00592219	-0.243854	3	11.21	0					3.84074e-09	rs653178	29	no
eGFR-HF	ENSG00000204842	ATXN2	12	111890018	112037480	-1	protein_coding	6311	ATXN2	0.999862	-0.359942	7	11.21	0					1.97509e-09	rs653178	29	no
eGFR-HF	ENSG00000089234	BRAP	12	112079950	112123790	-1	protein_coding	8315	BRAP	0.0157033	-0.900035	2	8.201	0					4.57464e-08	rs653178	29	no
eGFR-HF	ENSG00000111271	ACAD10	12	112123857	112194903	1	protein_coding	80724	ACAD10	4.01457e-20	-0.311041	2	4.336	0					1.73592e-08	rs653178	29	no
eGFR-HF	ENSG00000111275	ALDH2	12	112204691	112247782	1	protein_coding	217	ALDH2	1.73245e-06		1	4.336	23	2.61802e-07	3.30709e-11	GTEx/v8/Whole_Blood:GTEx/v8/Artery_Aorta:GTEx/v8/Artery_Tibial		1.97509e-09	rs653178	29	no
eGFR-HF	ENSG00000089022	MAPKAPK5	12	112279782	112334343	1	protein_coding	8550	MAPKAPK5	0.0234226		1	1.811	16	9.35224e-05	9.23515e-17	GTEx/v8/Adipose_Subcutaneous		1.97509e-09	rs653178	29	no
eGFR-HF	ENSG00000198270	TMEM116	12	112369086	112450970	-1	protein_coding	89894	TMEM116	1.14999e-09	-0.62084	0	0	10	0.000169978	2.18867e-27	GTEx/v8/Adipose_Subcutaneous		1.97509e-09	rs653178	29	yes
eGFR-HF	ENSG00000111300	NAA25	12	112464500	112546826	-1	protein_coding	80018	NAA25	0.99999	-1.15626	5	10.51	0					3.36088e-08	rs653178	29	no
eGFR-HF	ENSG00000135148	TRAFD1	12	112563305	112591407	1	protein_coding	10906	TRAFD1	1.82692e-05	-1.37633	1	6.415	0						rs653178	29	no
eGFR-HF	ENSG00000173064	HECTD4	12	112597992	112819896	-1	protein_coding	283450	HECTD4	1		6	6.415	0						rs653178	29	no
eGFR-HF	ENSG00000089009	RPL6	12	112842994	112856642	-1	protein_coding	6128	RPL6	0.988288	0.0267551	1	0.396	0						rs653178	29	no
eGFR-HF	ENSG00000179295	PTPN11	12	112856155	112947717	1	protein_coding	5781	PTPN11	0.999877	-2.25304	4	9.917	0					4.05879e-08	rs653178	29	no
eGFR-HF	ENSG00000119599	DCAF4	14	73393040	73426411	1	protein_coding	26094	DCAF4	0.00364518	0.687917	0	0	1	6.91326e-06	2.81577e-19	GTEx/v8/Artery_Tibial			rs56270625	30	yes
eGFR-HF	ENSG00000165861	ZFYVE1	14	73436159	73493920	-1	protein_coding	53349	ZFYVE1	0.953726	0.185097	27	17.39	0						rs56270625	30	no
eGFR-HF	ENSG00000119707	RBM25	14	73525144	73588122	1	protein_coding	58517	RBM25	1	-0.621667	19	8.117	0						rs56270625	30	no
eGFR-HF	ENSG00000080815	PSEN1	14	73603126	73690399	1	protein_coding	5663	PSEN1	0.997601	-0.296032	22	9.193	80	1.33889e-14	3.63388e-26	GTEx/v8/Whole_Blood		2.64793e-08	rs56270625	30	no
eGFR-HF	ENSG00000100767	PAPLN	14	73704205	73741348	1	protein_coding	89932	PAPLN	5.13479e-22	-0.24989	16	11.6	0					2.64793e-08	rs56270625	30	no
eGFR-HF	ENSG00000133961	NUMB	14	73741815	73930348	-1	protein_coding	8650	NUMB	0.0243992	-0.0164953	11	11.6	0					2.64793e-08	rs56270625	30	no
eGFR-HF	ENSG00000187105	HEATR4	14	73945189	74025651	-1	protein_coding	399671	HEATR4	6.23228e-17	0.49276	1	0.091	0						rs56270625	30	no
eGFR-HF	ENSG00000119673	ACOT2	14	74034324	74042357	1	protein_coding	10965	ACOT2	0.142295	0.0550697	0	0	16	1.0986e-07	6.73796e-41	GTEx/v8/Adipose_Subcutaneous:GTEx/v8/Artery_Aorta		2.64793e-08	rs56270625	30	yes
eGFR-HF	ENSG00000140043	PTGR2	14	74318547	74353530	1	protein_coding	145482	PTGR2	7.20253e-07	1.64168	0	0	1	2.83572e-05	2.81632e-33	GTEx/v8/Artery_Aorta			rs56270625	30	yes
eGFR-HF	ENSG00000166734	GOLM2	15	44580927	44707956	1	protein_coding	113201	GOLM2	0.00096773	-1.71664	0	0	1	1.65987e-05	0.00279175	GTEx/v8/Adipose_Subcutaneous		4.5232e-11	rs73425660	31	yes
eGFR-HF	ENSG00000140263	SORD	15	45315302	45369383	1	protein_coding	6652	SORD	0.00434795	-0.211294	0	0	25	7.29025e-11	5.78421e-11	GTEx/v8/Adipose_Subcutaneous:GTEx/v8/Adipose_Visceral_Omentum:GTEx/v8/Whole_Blood:GTEx/v8/Artery_Aorta:GTEx/v8/Artery_Tibial:GTEx/v8/Heart_Atrial_Appendage:GTEx/v8/Heart_Left_Ventricle		7.16901e-09	rs955152	31	yes
eGFR-HF	ENSG00000140279	DUOX2	15	45384848	45406542	-1	protein_coding	50506	DUOX2	1.89676e-37	0.306152	33	24.1	6	3.07142e-07	6.20049e-05	GTEx/v8/Adipose_Subcutaneous:GTEx/v8/Artery_Corory		1.9247e-10	rs955152;rs73425660	31	no
eGFR-HF	ENSG00000140274	DUOXA2	15	45406519	45410619	1	protein_coding	405753	DUOXA2	1.49971e-07	-0.33558	25	18.92	0					7.16901e-09	rs955152	31	no
eGFR-HF	ENSG00000140254	DUOXA1	15	45409569	45422136	-1	protein_coding	90527	DUOXA1	0.00010972	-0.353877	21	18.92	12	7.6528e-10	5.25564e-06	GTEx/v8/Adipose_Subcutaneous:GTEx/v8/Heart_Atrial_Appendage:GTEx/v8/Heart_Left_Ventricle		1.9247e-10	rs955152;rs73425660	31	no
eGFR-HF	ENSG00000137857	DUOX1	15	45422131	45457774	1	protein_coding	53905	DUOX1	1.97275e-13	0.628032	10	14.33	8	2.7273e-14	5.36806e-10	GTEx/v8/Adipose_Subcutaneous:GTEx/v8/Artery_Corory:GTEx/v8/Artery_Tibial:GTEx/v8/Heart_Atrial_Appendage:GTEx/v8/Heart_Left_Ventricle		4.5232e-11	rs955152;rs73425660	31	no
eGFR-HF	ENSG00000138606	SHF	15	45459412	45493373	-1	protein_coding	90525	SHF	0.0280833	0.50885	2	16.19	0					4.5232e-11	rs73425660	31	no
eGFR-HF	ENSG00000171763	AFG2B	15	45694529	45713617	1	protein_coding	79029	AFG2B	4.79851e-11	0.365128	0	0	32	1.60144e-06	2.63898e-67	GTEx/v8/Adipose_Subcutaneous:GTEx/v8/Adipose_Visceral_Omentum:GTEx/v8/Whole_Blood:GTEx/v8/Artery_Aorta:GTEx/v8/Artery_Tibial		1.9247e-10	rs955152;rs73425660	31	yes
eGFR-HF	ENSG00000140416	TPM1	15	63334831	63364114	1	protein_coding	7168	TPM1	0.79947		0	0	2	4.96094e-05	0.00210375	GTEx/v8/Whole_Blood		2.02601e-09	rs1043239	32	yes
eGFR-HF	ENSG00000103642	LACTB	15	63413999	63434260	1	protein_coding	114294	LACTB	0.00265961	-0.0681615	0	0	9	5.72904e-13	3.45617e-31	GTEx/v8/Adipose_Subcutaneous:GTEx/v8/Adipose_Visceral_Omentum:GTEx/v8/Whole_Blood:GTEx/v8/Artery_Aorta:GTEx/v8/Artery_Tibial:GTEx/v8/Heart_Atrial_Appendage:GTEx/v8/Heart_Left_Ventricle		2.02601e-09	rs1043239	32	yes
eGFR-HF	ENSG00000185088	RPS27L	15	63418071	63450220	-1	protein_coding	51065	RPS27L	0.335852	1.466	0	0	5	2.14765e-06	0.000112234	GTEx/v8/Artery_Tibial			rs1043239	32	yes
eGFR-HF	ENSG00000074410	CA12	15	63613577	63674360	-1	protein_coding	771	CA12	9.91296e-09	0.845604	9	8.411	0					2.02601e-09	rs1043239	32	no
eGFR-HF	ENSG00000140365	COMMD4	15	75628232	75634268	1	protein_coding	54939	COMMD4	0.237758	-0.00675	0	0	3	0.000143149	1.68277e-27	GTEx/v8/Adipose_Subcutaneous			rs12905847	33	yes
eGFR-HF	ENSG00000140400	MAN2C1	15	75648133	75660971	-1	protein_coding	4123	MAN2C1	2.94182e-25	-0.349334	0	0	3	1.06453e-05	1.90147e-164	GTEx/v8/Whole_Blood		1.91062e-09	rs74372903	33	yes
eGFR-HF	ENSG00000169410	PTPN9	15	75759462	75871630	-1	protein_coding	5780	PTPN9	0.986284		0	0	2	0.000219889	2.09291e-07	GTEx/v8/Artery_Tibial			rs2957607	33	yes
eGFR-HF	ENSG00000169371	SNUPN	15	75890424	75918810	-1	protein_coding	10073	SNUPN	2.17761e-10	-0.138793	0	0	11	5.24878e-06	3.28733e-15	GTEx/v8/Whole_Blood:GTEx/v8/Heart_Atrial_Appendage:GTEx/v8/Heart_Left_Ventricle		1.59009e-09	rs74372903	33	yes
eGFR-HF	ENSG00000140367	UBE2Q2	15	76135622	76193419	1	protein_coding	92912	UBE2Q2	0.00105604	0.384762	19	13.16	42	3.70731e-08	2.25818e-06	GTEx/v8/Adipose_Subcutaneous:GTEx/v8/Whole_Blood:GTEx/v8/Liver		3.86982e-08	rs74372903;rs12905847;rs2957607	33	no
eGFR-HF	ENSG00000167196	FBXO22	15	76196200	76227609	1	protein_coding	26263	FBXO22	0.893814	-1.13597	9	12.34	1	1.13701e-05	0.00533824	GTEx/v8/Artery_Corory			rs12905847;rs74372903	33	no
eGFR-HF	ENSG00000169752	NRG4	15	76228310	76352136	-1	protein_coding	145957	NRG4	0.0243875	-0.47466	20	5.178	1	9.03785e-05	0.0119124	GTEx/v8/Liver		3.86982e-08	rs12905847	33	no
eGFR-HF	ENSG00000169758	TMEM266	15	76352178	76521462	1	protein_coding	123591	TMEM266	1.47914e-08		23	5.178	56	8.65615e-07	0.000537346	GTEx/v8/Artery_Corory		2.40341e-11	rs12905847;rs2955735;rs2957607	33	no
eGFR-HF	ENSG00000140374	ETFA	15	76507696	76603813	-1	protein_coding	2108	ETFA	0.0129273	-0.104718	0	0	74	2.97251e-10	8.99996e-28	GTEx/v8/Adipose_Subcutaneous:GTEx/v8/Whole_Blood:GTEx/v8/Artery_Tibial		2.40341e-11	rs2957607;rs403656	33	yes
eGFR-HF	ENSG00000159556	ISL2	15	76629065	76634817	1	protein_coding	64843	ISL2	0.32933	-0.901159	6	9.149	76	4.77009e-28	9.33995e-30	GTEx/v8/Whole_Blood		2.40341e-11	rs2957607;rs403656	33	no
eGFR-HF	ENSG00000140386	SCAPER	15	76640526	77197785	-1	protein_coding	49855	SCAPER	0.0392829	0.499724	86	16.76	24	4.66098e-06	2.71172e-60	GTEx/v8/Whole_Blood:GTEx/v8/Artery_Aorta:GTEx/v8/Artery_Tibial		2.40341e-11	rs2957607;rs403656;rs2955735	33	no
eGFR-HF	ENSG00000140391	TSPAN3	15	77336359	77376326	-1	protein_coding	10099	TSPAN3	0.284424	-1.15339	0	0	8	4.4584e-07	4.28506e-30	GTEx/v8/Whole_Blood		3.35405e-08	rs403656	33	yes
eGFR-HF	ENSG00000158717	RNF166	16	88762903	88772829	-1	protein_coding	115992	RNF166	0.551621	0.602589	0	0	6	3.92427e-05	9.60643e-13	GTEx/v8/Artery_Aorta			rs908951	34	yes
eGFR-HF	ENSG00000015413	DPEP1	16	89679716	89704839	1	protein_coding	1800	DPEP1	0.000136493	-0.167373	39	9.37	1	6.65563e-05	0.0354483	GTEx/v8/Heart_Atrial_Appendage		9.87409e-10	rs908951	34	no
eGFR-HF	ENSG00000131165	CHMP1A	16	89710839	89724253	-1	protein_coding	5119	CHMP1A	0.252037	0.2287	34	9.37	2	4.70003e-05	1.47931e-13	GTEx/v8/Artery_Tibial		3.59908e-09	rs908951	34	no
eGFR-HF	ENSG00000167523	SPATA33	16	89724210	89737680	1	protein_coding	124045	SPATA33	2.72893e-06	0.425958	27	10.59	57	5.91288e-14	1.32602e-09	GTEx/v8/Adipose_Subcutaneous:GTEx/v8/Adipose_Visceral_Omentum:GTEx/v8/Whole_Blood:GTEx/v8/Heart_Atrial_Appendage		9.87409e-10	rs908951	34	no
eGFR-HF	ENSG00000185324	CDK10	16	89747145	89762772	1	protein_coding	8558	CDK10	2.33671e-10	-0.209288	18	10.71	57	2.21871e-33	9.49811e-89	GTEx/v8/Adipose_Subcutaneous:GTEx/v8/Adipose_Visceral_Omentum:GTEx/v8/Whole_Blood:GTEx/v8/Artery_Aorta:GTEx/v8/Artery_Corory:GTEx/v8/Artery_Tibial:GTEx/v8/Heart_Atrial_Appendage:GTEx/v8/Heart_Left_Ventricle		9.87409e-10	rs908951	34	no
eGFR-HF	ENSG00000158792	SPATA2L	16	89762751	89768113	-1	protein_coding	124044	SPATA2L	0.0469219	1.08873	5	10.71	57	5.02728e-28	3.31412e-29	GTEx/v8/Adipose_Subcutaneous:GTEx/v8/Adipose_Visceral_Omentum:GTEx/v8/Whole_Blood:GTEx/v8/Artery_Aorta:GTEx/v8/Artery_Tibial:GTEx/v8/Heart_Atrial_Appendage:GTEx/v8/Heart_Left_Ventricle		9.87409e-10	rs908951	34	no
eGFR-HF	ENSG00000075399	VPS9D1	16	89773542	89787394	-1	protein_coding	9605	VPS9D1	0.00176648		1	0.128	55	9.87943e-07	6.89496e-29	GTEx/v8/Adipose_Subcutaneous:GTEx/v8/Heart_Atrial_Appendage:GTEx/v8/Heart_Left_Ventricle		9.87409e-10	rs908951	34	no
eGFR-HF	ENSG00000187741	FANCA	16	89803957	89883065	-1	protein_coding	2175	FANCA	2.08125e-34		0	0	53	2.93469e-08	1.20094e-54	GTEx/v8/Adipose_Subcutaneous:GTEx/v8/Whole_Blood:GTEx/v8/Artery_Aorta:GTEx/v8/Artery_Tibial:GTEx/v8/Heart_Atrial_Appendage:GTEx/v8/Heart_Left_Ventricle		2.61375e-09	rs908951	34	yes
eGFR-HF	ENSG00000204991	SPIRE2	16	89884587	89937727	1	protein_coding	84501	SPIRE2	1.12818e-10	-0.545172	0	0	55	7.12838e-10	4.27312e-60	GTEx/v8/Whole_Blood:GTEx/v8/Artery_Tibial		9.87409e-10	rs908951	34	yes
eGFR-HF	ENSG00000140995	DEF8	16	90014333	90034468	1	protein_coding	54849	DEF8	0.389991	1.45752	0	0	3	1.14117e-05	2.62087e-10	GTEx/v8/Adipose_Subcutaneous:GTEx/v8/Artery_Aorta			rs908951	34	yes
eGFR-HF	ENSG00000003249	DBNDD1	16	90071273	90086536	-1	protein_coding	79007	DBNDD1	0.000234996	-0.663798	0	0	57	1.41609e-09	4.84513e-42	GTEx/v8/Adipose_Subcutaneous:GTEx/v8/Adipose_Visceral_Omentum:GTEx/v8/Artery_Tibial:GTEx/v8/Heart_Atrial_Appendage:GTEx/v8/Heart_Left_Ventricle		9.87409e-10	rs908951	34	yes
eGFR-HF	ENSG00000141013	GAS8	16	90086037	90111383	1	protein_coding	2622	GAS8	8.03532e-08	1.92719	0	0	43	1.5133e-06	4.427e-47	GTEx/v8/Adipose_Subcutaneous:GTEx/v8/Adipose_Visceral_Omentum:GTEx/v8/Artery_Aorta:GTEx/v8/Artery_Tibial:GTEx/v8/Heart_Left_Ventricle		9.87409e-10	rs908951	34	yes
eGFR-HF	ENSG00000185924	RTN4RL1	17	1837971	1928639	-1	protein_coding	146760	RTN4RL1	0.787531		0	0	4	1.40123e-05	3.36301e-08	GTEx/v8/Adipose_Visceral_Omentum			rs9894634	35	yes
eGFR-HF	ENSG00000108963	DPH1	17	1933404	1946724	1	protein_coding	1801	DPH1	2.34177e-08		0	0	1	2.77786e-06	1.58191e-19	GTEx/v8/Artery_Aorta:GTEx/v8/Artery_Tibial			rs9894634	35	yes
eGFR-HF	ENSG00000177374	HIC1	17	1957448	1962981	1	protein_coding	3090	HIC1			10	22.6	0					9.68588e-09	rs9894634	35	no
eGFR-HF	ENSG00000070366	SMG6	17	1963133	2207065	-1	protein_coding	23293	SMG6	0.999935	-0.496661	44	22.6	0					9.68588e-09	rs9894634	35	no
eGFR-HF	ENSG00000167720	SRR	17	2206677	2228554	1	protein_coding	63826	SRR	0.179017		0	0	39	1.23765e-25	4.93154e-76	GTEx/v8/Adipose_Subcutaneous:GTEx/v8/Adipose_Visceral_Omentum:GTEx/v8/Whole_Blood:GTEx/v8/Artery_Aorta:GTEx/v8/Artery_Corory:GTEx/v8/Artery_Tibial:GTEx/v8/Heart_Atrial_Appendage:GTEx/v8/Heart_Left_Ventricle:GTEx/v8/Liver		9.68588e-09	rs9894634	35	yes
eGFR-HF	ENSG00000142494	SLC47A1	17	19398698	19482347	1	protein_coding	55244	SLC47A1	1.21582e-09	0.242275	1	0.573	0					3.78121e-08	rs11657807	36	no
eGFR-HF	ENSG00000141750	STAC2	17	37366789	37382125	-1	protein_coding	342667	STAC2	1.6604e-05	0.632375	1	0.017	121	4.1161e-10	1.12046e-18	GTEx/v8/Artery_Aorta:GTEx/v8/Artery_Tibial		1.84525e-11	rs56161258	37	no
eGFR-HF	ENSG00000108306	FBXL20	17	37415384	37558776	-1	protein_coding	84961	FBXL20	0.998875		57	10.65	123	1.49398e-07	3.08884e-11	GTEx/v8/Adipose_Subcutaneous:GTEx/v8/Artery_Aorta:GTEx/v8/Artery_Tibial		1.84525e-11	rs56161258	37	no
eGFR-HF	ENSG00000125686	MED1	17	37560538	37607539	-1	protein_coding	5469	MED1	0.999991	-0.214335	18	16.87	0					3.31354e-11	rs56161258	37	no
eGFR-HF	ENSG00000167258	CDK12	17	37617764	37721160	1	protein_coding	51755	CDK12	0.999992	-1.15631	36	16.65	0					1.95764e-11	rs56161258	37	no
eGFR-HF	ENSG00000171532	NEUROD2	17	37759789	37766030	-1	protein_coding	4761	NEUROD2	0.729793		15	14.75	0					3.00605e-10	rs56161258	37	no
eGFR-HF	ENSG00000131771	PPP1R1B	17	37782993	37792879	1	protein_coding	84152	PPP1R1B	0.0821063	-0.330362	3	1.806	0						rs56161258	37	no
eGFR-HF	ENSG00000131748	STARD3	17	37793318	37819737	1	protein_coding	10948	STARD3	0.149478	-0.117291	0	0	19	1.09285e-13	3.71363e-33	GTEx/v8/Whole_Blood		4.52231e-11	rs56161258	37	yes
eGFR-HF	ENSG00000141744	PNMT	17	37824234	37826728	1	protein_coding	5409	PNMT	0.00075382		0	0	20	2.1396e-06	1.154e-17	GTEx/v8/Adipose_Subcutaneous:GTEx/v8/Heart_Atrial_Appendage		4.52231e-11	rs56161258	37	yes
eGFR-HF	ENSG00000161395	PGAP3	17	37827375	37853050	-1	protein_coding	93210	PGAP3	0.0909847	-0.304973	0	0	62	2.93383e-06	1.40869e-11	GTEx/v8/Adipose_Subcutaneous:GTEx/v8/Adipose_Visceral_Omentum:GTEx/v8/Artery_Aorta		1.84525e-11	rs56161258;rs9907291	37	yes
eGFR-HF	ENSG00000141736	ERBB2	17	37844167	37886679	1	protein_coding	2064	ERBB2	0.998895	-0.391042	7	13.66	0					4.1232e-10	rs9907291	37	no
eGFR-HF	ENSG00000141741	MIEN1	17	37884749	37887040	-1	protein_coding	84299	MIEN1	0.773017	-0.25265	7	13.66	0					4.1232e-10	rs9907291	37	no
eGFR-HF	ENSG00000141738	GRB7	17	37894180	37903544	1	protein_coding	2886	GRB7	0.000820006	0.0322768	14	20.5	0					4.1232e-10	rs9907291	37	no
eGFR-HF	ENSG00000161405	IKZF3	17	37921198	38020441	-1	protein_coding	22806	IKZF3	0.994922	-0.206896	207	21.6	1	5.04559e-05	0.0344633	GTEx/v8/Adipose_Subcutaneous		1.4464e-10	rs9907291	37	no
eGFR-HF	ENSG00000186075	ZPBP2	17	38024417	38034149	1	protein_coding	124626	ZPBP2	0.000986594	-0.156737	40	21.6	0					2.17981e-09	rs9907291	37	no
eGFR-HF	ENSG00000073605	GSDMB	17	38060848	38076107	-1	protein_coding	55876	GSDMB	1.73304e-07	0.288248	22	16.69	282	2.84881e-09	5.68661e-71	GTEx/v8/Adipose_Subcutaneous:GTEx/v8/Cells_EBV-transformed_lymphocytes:GTEx/v8/Whole_Blood:GTEx/v8/Artery_Aorta:GTEx/v8/Artery_Tibial:GTEx/v8/Heart_Left_Ventricle		2.36744e-11	rs9907291;rs56161258	37	no
eGFR-HF	ENSG00000172057	ORMDL3	17	38077294	38083854	-1	protein_coding	94103	ORMDL3	0.721819	-0.557735	11	12.72	235	1.41494e-07	0.000221198	GTEx/v8/Artery_Aorta:GTEx/v8/Artery_Tibial		1.4464e-10	rs9907291	37	no
eGFR-HF	ENSG00000204913	LRRC3C	17	38097727	38101000	1	protein_coding	100505591	LRRC3C		0.0631162	1	4.329	0						rs9907291	37	no
eGFR-HF	ENSG00000167914	GSDMA	17	38119226	38134019	1	protein_coding	284110	GSDMA	7.6136e-13	0.516311	0	0	199	7.63035e-12	1.16669e-89	GTEx/v8/Adipose_Subcutaneous:GTEx/v8/Adipose_Visceral_Omentum:GTEx/v8/Whole_Blood:GTEx/v8/Artery_Aorta		2.36744e-11	rs56161258;rs9907291	37	yes
eGFR-HF	ENSG00000108342	CSF3	17	38171614	38174066	1	protein_coding	1440	CSF3	0.480556	0.254419	0	0	1	0.000242642	0.000550589	GTEx/v8/Adipose_Subcutaneous		8.03893e-10	rs56161258	37	yes
eGFR-HF	ENSG00000008838	MED24	17	38175350	38217468	-1	protein_coding	9862	MED24	8.98959e-09	1.2872	0	0	123	4.22708e-08	1.21009e-41	GTEx/v8/Adipose_Subcutaneous:GTEx/v8/Artery_Aorta		1.84525e-11	rs56161258	37	yes
eGFR-HF	ENSG00000130287	NCAN	19	19322782	19363042	1	protein_coding	1463	NCAN	0.154547	-1.28077	3	23	0						rs73001065	38	no
eGFR-HF	ENSG00000187664	HAPLN4	19	19366450	19373605	-1	protein_coding	404037	HAPLN4	0.0326848	0.204998	3	23.8	0						rs73001065	38	no
eGFR-HF	ENSG00000213996	TM6SF2	19	19375173	19384200	-1	protein_coding	53345	TM6SF2	1.93541e-05		5	23.8	13	1.52927e-05	8.90299e-16	GTEx/v8/Adipose_Subcutaneous:GTEx/v8/Heart_Atrial_Appendage:GTEx/v8/Heart_Left_Ventricle		3.38872e-08	rs73001065	38	no
eGFR-HF	ENSG00000105705	SUGP1	19	19386827	19431653	-1	protein_coding	57794	SUGP1	0.999636		7	23.8	0					3.38872e-08	rs73001065	38	no
eGFR-HF	ENSG00000129933	MAU2	19	19431490	19469563	1	protein_coding	23383	MAU2	0.999718	0.0144236	4	5.214	39	6.75077e-14	6.04789e-11	GTEx/v8/Whole_Blood		2.35986e-08	rs73001065	38	no
eGFR-HF	ENSG00000167491	GATAD2A	19	19496635	19619740	1	protein_coding	54815	GATAD2A	0.995363	-0.496926	3	5.89	37	7.54461e-08	3.60371e-24	GTEx/v8/Adipose_Subcutaneous:GTEx/v8/Whole_Blood		2.35986e-08	rs73001065	38	no
eGFR-HF	ENSG00000250067	YJEFN3	19	19627036	19648390	1	protein_coding	374887	YJEFN3	2.63543e-06		0	0	26	5.54572e-06	3.19891e-16	GTEx/v8/Adipose_Subcutaneous:GTEx/v8/Artery_Tibial		3.38872e-08	rs73001065	38	yes
eGFR-HF	ENSG00000160161	CILP2	19	19649057	19657468	1	protein_coding	148113	CILP2	0.000278936	-0.132917	4	8.295	0						rs73001065	38	no
eGFR-HF	ENSG00000105717	PBX4	19	19672522	19729725	-1	protein_coding	80714	PBX4	0.00677213	-0.679897	21	8.295	0						rs73001065	38	no
eGFR-HF	ENSG00000064547	LPAR2	19	19734477	19739739	-1	protein_coding	9170	LPAR2	0.33727	-0.426143	3	7.254	0						rs73001065	38	no
eGFR-HF	ENSG00000089639	GMIP	19	19740285	19754476	-1	protein_coding	51291	GMIP	7.29299e-05	-0.277164	1	7.254	0						rs73001065	38	no
eGFR-HF	ENSG00000105726	ATP13A1	19	19756007	19774502	-1	protein_coding	57130	ATP13A1	0.994474		1	7.254	39	6.53599e-11	9.80314e-12	GTEx/v8/Adipose_Subcutaneous:GTEx/v8/Adipose_Visceral_Omentum:GTEx/v8/Artery_Aorta:GTEx/v8/Artery_Corory:GTEx/v8/Artery_Tibial:GTEx/v8/Heart_Atrial_Appendage:GTEx/v8/Heart_Left_Ventricle		2.35986e-08	rs73001065	38	no
eGFR-HF	ENSG00000181896	ZNF101	19	19779605	19794318	1	protein_coding	94039	ZNF101	5.76614e-07	-0.00197425	0	0	1	0.000112036	0.0223002	GTEx/v8/Adipose_Subcutaneous			rs73001065	38	yes
eGFR-HF	ENSG00000081665	ZNF506	19	19896648	19932560	-1	protein_coding	440515	ZNF506	1.99613e-08	-0.2984	0	0	13	4.66246e-05	1.69948e-26	GTEx/v8/Adipose_Subcutaneous:GTEx/v8/Heart_Left_Ventricle			rs73001065	38	yes
eGFR-HF	ENSG00000197124	ZNF682	19	20107867	20150315	-1	protein_coding	91120	ZNF682	3.67329e-09	1.21204	0	0	1	9.3218e-05	0.00051934	GTEx/v8/Artery_Tibial			rs73001065	38	yes
eGFR-HF	ENSG00000105185	PDCD5	19	33071974	33078358	1	protein_coding	9141	PDCD5	0.00712094		0	0	1	1.0654e-06	1.1502e-42	GTEx/v8/Whole_Blood		4.07787e-08	rs111654447	39	yes
eGFR-HF	ENSG00000105186	ANKRD27	19	33087913	33167503	-1	protein_coding	84079	ANKRD27	7.78948e-16	-0.188131	1	3.609	0					4.07787e-08	rs111654447	39	no
eGFR-HF	ENSG00000213965	NUDT19	19	33182867	33204702	1	protein_coding	390916	NUDT19	1.09336e-05	0.247204	1	2.662	4	7.66224e-07	1.54586e-12	GTEx/v8/Artery_Aorta		3.5681e-08	rs77785885	39	no
eGFR-HF	ENSG00000173809	TDRD12	19	33210659	33320483	1	protein_coding	91646	TDRD12			2	9.297	0					3.5681e-08	rs77785885	39	no
eGFR-HF	ENSG00000021488	SLC7A9	19	33321415	33360672	-1	protein_coding	11136	SLC7A9	0.246082	0.68566	1	0.103	6	1.69978e-14	1.17375e-36	GTEx/v8/Adipose_Subcutaneous:GTEx/v8/Adipose_Visceral_Omentum:GTEx/v8/Artery_Aorta:GTEx/v8/Artery_Tibial:GTEx/v8/Heart_Atrial_Appendage		3.5681e-08	rs77785885;rs111654447	39	no
eGFR-HF	ENSG00000121289	CEP89	19	33369902	33462897	-1	protein_coding	84902	CEP89	4.17122e-20	-0.13812	2	2.237	0						rs77785885	39	no
eGFR-HF	ENSG00000196967	ZNF585A	19	37597636	37663643	-1	protein_coding	199704	ZNF585A	0.711327	0.518767	0	0	14	5.873e-05	8.97131e-19	GTEx/v8/Adipose_Subcutaneous			rs78644049	40	yes
eGFR-HF	ENSG00000245680	ZNF585B	19	37672481	37709055	-1	protein_coding	92285	ZNF585B	0.00569167	-0.572054	0	0	49	9.88884e-06	1.33127e-32	GTEx/v8/Artery_Tibial			rs78644049	40	yes
eGFR-HF	ENSG00000181666	ZNF875	19	37803739	37860267	1	protein_coding	284459	ZNF875	2.71837e-10	-0.700981	0	0	19	2.40234e-06	5.54032e-15	GTEx/v8/Whole_Blood			rs78644049	40	yes
eGFR-HF	ENSG00000189164	ZNF527	19	37861963	37883968	1	protein_coding	84503	ZNF527	4.12488e-05	-0.474531	1	8.852	0						rs78644049	40	no
eGFR-HF	ENSG00000196437	ZNF569	19	37902057	37960177	-1	protein_coding	148266	ZNF569	3.32583e-05	-1.06726	7	10.09	0						rs78644049	40	no
eGFR-HF	ENSG00000171827	ZNF570	19	37958487	37976260	1	protein_coding	148268	ZNF570	0.00123286	-1.04162	5	3.519	0						rs78644049	40	no
eGFR-HF	ENSG00000188227	ZNF793	19	37997841	38039664	1	protein_coding	390927	ZNF793	5.30991e-06	2.14229	19	20.9	0					8.46419e-09	rs78644049	40	no
eGFR-HF	ENSG00000171817	ZNF540	19	38042308	38104998	1	protein_coding	163255	ZNF540	0.00697653	-0.67063	22	20.9	0					5.47027e-09	rs78644049	40	no
eGFR-HF	ENSG00000180479	ZNF571	19	38045684	38085673	-1	protein_coding	51276	ZNF571	2.82738e-09	-0.734602	18	20.9	0					7.55511e-09	rs78644049	40	no
eGFR-HF	ENSG00000120784	ZFP30	19	38104650	38183238	-1	protein_coding	22835	ZFP30	9.06361e-08	0.401011	20	11.73	103	1.55451e-07	2.41734e-14	GTEx/v8/Whole_Blood		5.47027e-09	rs78644049	40	no
eGFR-HF	ENSG00000196381	ZNF781	19	38158652	38183223	-1	protein_coding	163115	ZNF781	7.22161e-06	-0.263307	6	11.73	119	4.2747e-08	2.91414e-32	GTEx/v8/Adipose_Subcutaneous:GTEx/v8/Adipose_Visceral_Omentum:GTEx/v8/Whole_Blood		5.47027e-09	rs78644049	40	no
eGFR-HF	ENSG00000198182	ZNF607	19	38187264	38210691	-1	protein_coding	84775	ZNF607	8.48062e-08	0.349141	6	20.4	0					1.58212e-08	rs78644049	40	no
eGFR-HF	ENSG00000189144	ZNF573	19	38226734	38307940	-1	protein_coding	126231	ZNF573	9.43002e-09	0.174971	28	17.67	0					4.96443e-08	rs78644049	40	no
eGFR-HF	ENSG00000171804	WDR87	19	38375463	38397317	-1	protein_coding	83889	WDR87		-0.135219	6	16.19	0						rs78644049	40	no
eGFR-HF	ENSG00000105738	SIPA1L3	19	38397868	38699012	1	protein_coding	23094	SIPA1L3	0.999677	-0.516624	21	18.55	0						rs78644049	40	no
eGFR-HF	ENSG00000101444	AHCY	20	32868074	32899608	-1	protein_coding	191	AHCY	0.94407	-0.500907	1	4.712	0						rs6141488	41	no
eGFR-HF	ENSG00000078747	ITCH	20	32951041	33099198	1	protein_coding	83737	ITCH	0.99999	-0.33627	18	6.154	0						rs6141488	41	no
eGFR-HF	ENSG00000125971	DYNLRB1	20	33104214	33128762	1	protein_coding	83658	DYNLRB1	0.842803	-0.182966	7	4.783	0					4.9774e-08	rs6141488	41	no
eGFR-HF	ENSG00000101460	MAP1LC3A	20	33134658	33148149	1	protein_coding	84557	MAP1LC3A	0.739732	0.0197551	12	19.61	304	4.66927e-29	5.47039e-37	GTEx/v8/Adipose_Subcutaneous:GTEx/v8/Adipose_Visceral_Omentum:GTEx/v8/Whole_Blood:GTEx/v8/Artery_Aorta:GTEx/v8/Artery_Corory:GTEx/v8/Artery_Tibial:GTEx/v8/Heart_Atrial_Appendage:GTEx/v8/Heart_Left_Ventricle:GTEx/v8/Liver		5.2101e-09	rs6141488;rs6088664	41	no
eGFR-HF	ENSG00000101464	PIGU	20	33148346	33264910	-1	protein_coding	128869	PIGU	0.813069	-0.4371	85	19.61	247	5.6922e-10	6.84505e-07	GTEx/v8/Adipose_Visceral_Omentum:GTEx/v8/Artery_Aorta:GTEx/v8/Artery_Tibial		5.2101e-09	rs6141488;rs6088664	41	no
eGFR-HF	ENSG00000198646	NCOA6	20	33284722	33413452	-1	protein_coding	23054	NCOA6	0.990815	-0.852306	38	16.23	302	1.2219e-13	1.09049e-10	GTEx/v8/Artery_Corory:GTEx/v8/Artery_Tibial:GTEx/v8/Heart_Atrial_Appendage		5.2101e-09	rs6141488;rs6088664	41	no
eGFR-HF	ENSG00000078804	TP53INP2	20	33292094	33301243	1	protein_coding	58476	TP53INP2	0.341454	-2.2091	3	5.028	134	1.5479e-06	0.0013657	GTEx/v8/Whole_Blood		5.2101e-09	rs6141488;rs6088664	41	no
eGFR-HF	ENSG00000131067	GGT7	20	33432523	33460663	-1	protein_coding	2686	GGT7	0.9982	-0.466161	20	13.02	303	4.4847e-10	1.40796e-07	GTEx/v8/Adipose_Visceral_Omentum:GTEx/v8/Whole_Blood		5.2101e-09	rs6141488;rs6088664	41	no
eGFR-HF	ENSG00000131069	ACSS2	20	33459949	33515769	1	protein_coding	55902	ACSS2	8.97239e-11	-0.504094	74	15.12	159	1.59185e-06	0.00232626	GTEx/v8/Artery_Tibial:GTEx/v8/Heart_Atrial_Appendage:GTEx/v8/Heart_Left_Ventricle		5.2101e-09	rs6088664;rs6141488	41	no
eGFR-HF	ENSG00000100983	GSS	20	33516236	33543620	-1	protein_coding	2937	GSS	0.0225187	-0.727485	35	15.12	251	1.3906e-08	6.64988e-15	GTEx/v8/Artery_Aorta:GTEx/v8/Artery_Tibial:GTEx/v8/Heart_Atrial_Appendage:GTEx/v8/Heart_Left_Ventricle		5.2101e-09	rs6088664;rs6141488	41	no
eGFR-HF	ENSG00000078814	MYH7B	20	33563206	33590240	1	protein_coding	57644	MYH7B	1.33081e-23	0.0567853	18	14.73	5	3.78838e-06	1.16383e-17	GTEx/v8/Adipose_Subcutaneous:GTEx/v8/Whole_Blood:GTEx/v8/Artery_Aorta:GTEx/v8/Artery_Tibial			rs6088664	41	no
eGFR-HF	ENSG00000100991	TRPC4AP	20	33590207	33680674	-1	protein_coding	26133	TRPC4AP	0.999539	0.00791892	44	14.73	138	1.44644e-12	2.64288e-19	GTEx/v8/Adipose_Subcutaneous:GTEx/v8/Whole_Blood:GTEx/v8/Heart_Left_Ventricle:GTEx/v8/Liver		4.64036e-08	rs6088664	41	no
eGFR-HF	ENSG00000088298	EDEM2	20	33703167	33865928	-1	protein_coding	55741	EDEM2	0.000137533	-0.173489	72	15.05	100	6.13856e-06	1.00474e-27	GTEx/v8/Whole_Blood:GTEx/v8/Artery_Aorta:GTEx/v8/Artery_Tibial			rs6088664	41	no
eGFR-HF	ENSG00000101000	PROCR	20	33759876	33765165	1	protein_coding	10544	PROCR	0.0101309	-0.393626	27	15.05	269	3.717e-06	2.24902e-25	GTEx/v8/Adipose_Subcutaneous:GTEx/v8/Cells_EBV-transformed_lymphocytes:GTEx/v8/Artery_Aorta:GTEx/v8/Artery_Tibial		5.2101e-09	rs6088664;rs6141488	41	no
eGFR-HF	ENSG00000242372	EIF6	20	33866714	33872788	-1	protein_coding	3692	EIF6	0.781943	-0.0280084	0	0	3	0.000100424	3.03158e-09	GTEx/v8/Heart_Left_Ventricle			rs6141488	41	yes
eGFR-HF	ENSG00000101019	UQCC1	20	33890369	33999944	-1	protein_coding	55245	UQCC1	0.00485443	-0.818063	0	0	208	1.51601e-07	2.28438e-19	GTEx/v8/Adipose_Subcutaneous:GTEx/v8/Whole_Blood		4.64036e-08	rs6088664;rs6141488	41	yes
eGFR-HF	ENSG00000126001	CEP250	20	34042985	34099804	1	protein_coding	11190	CEP250	8.25126e-17	-0.898376	0	0	6	0.000175989	0.00011886	GTEx/v8/Adipose_Subcutaneous		2.53275e-08	rs6141488	41	yes
eGFR-HF	ENSG00000167074	TEF	22	41763337	41795330	1	protein_coding	7008	TEF	0.421036	0.114829	0	0	1	0.000232863	0.00325954	GTEx/v8/Artery_Aorta			rs28715885	43	yes
eGFR-HF	ENSG00000100418	DESI1	22	41994032	42017100	-1	protein_coding	27351	DESI1	0.0937225	-0.0430032	0	0	38	2.88952e-12	6.78495e-19	GTEx/v8/Adipose_Subcutaneous:GTEx/v8/Adipose_Visceral_Omentum:GTEx/v8/Whole_Blood:GTEx/v8/Artery_Aorta:GTEx/v8/Artery_Corory:GTEx/v8/Artery_Tibial		3.85757e-10	rs28715885	43	yes
eGFR-HF	ENSG00000167077	MEI1	22	42095503	42195460	1	protein_coding	150365	MEI1	1.21592e-08	0.500155	0	0	34	3.66313e-06	1.33949e-45	GTEx/v8/Adipose_Subcutaneous:GTEx/v8/Whole_Blood:GTEx/v8/Heart_Left_Ventricle		3.29953e-08	rs28715885	43	yes
eGFR-HF	ENSG00000100147	CCDC134	22	42196683	42222303	1	protein_coding	79879	CCDC134	0.000741173	0.32496	0	0	174	1.0252e-09	1.03502e-19	GTEx/v8/Whole_Blood:GTEx/v8/Liver		3.85757e-10	rs28715885	43	yes
eGFR-HF	ENSG00000234965	SHISA8	22	42307297	42310570	-1	protein_coding	440829	SHISA8			0	0	128	1.3709e-08	1.99642e-12	GTEx/v8/Heart_Atrial_Appendage:GTEx/v8/Heart_Left_Ventricle		3.85757e-10	rs28715885	43	yes
eGFR-HF	ENSG00000159958	TNFRSF13C	22	42321045	42322822	-1	protein_coding	115650	TNFRSF13C	0.641055	-0.0639812	0	0	98	4.24106e-07	5.65881e-06	GTEx/v8/Heart_Left_Ventricle		1.68203e-08	rs28715885	43	yes
eGFR-HF	ENSG00000100162	CENPM	22	42334725	42343168	-1	protein_coding	79019	CENPM	0.213984	0.020299	12	10.47	63	1.32241e-06	3.62632e-06	GTEx/v8/Adipose_Subcutaneous:GTEx/v8/Whole_Blood		1.68203e-08	rs28715885	43	no
eGFR-HF	ENSG00000100167	SEPTIN3	22	42372276	42394225	1	protein_coding	55964	SEPTIN3	0.0692482	-0.598387	18	12.65	0						rs28715885	43	no
eGFR-HF	ENSG00000183066	WBP2NL	22	42394729	42454460	1	protein_coding	164684	WBP2NL	2.07233e-09	0.730693	30	13.3	175	3.24414e-16	2.64448e-11	GTEx/v8/Adipose_Subcutaneous:GTEx/v8/Adipose_Visceral_Omentum:GTEx/v8/Artery_Aorta:GTEx/v8/Artery_Tibial:GTEx/v8/Heart_Atrial_Appendage		3.85757e-10	rs28715885	43	no
eGFR-HF	ENSG00000198951	NAGA	22	42454358	42466846	-1	protein_coding	4668	NAGA	2.0199e-06	0.183467	4	13.3	172	8.48996e-13	3.39848e-37	GTEx/v8/Adipose_Subcutaneous:GTEx/v8/Artery_Aorta:GTEx/v8/Artery_Tibial:GTEx/v8/Heart_Atrial_Appendage		3.85757e-10	rs28715885	43	no
eGFR-HF	ENSG00000177096	PHETA2	22	42470255	42475445	1	protein_coding	150368	PHETA2	0.000109677	0.439359	3	13.3	37	1.46697e-05	1.68925e-07	GTEx/v8/Artery_Tibial		6.89897e-10	rs28715885	43	no
eGFR-HF	ENSG00000183172	SMDT1	22	42475695	42480288	1	protein_coding	91689	SMDT1	0.16335	-0.139727	4	3.508	152	1.87217e-23	3.77327e-158	GTEx/v8/Adipose_Subcutaneous:GTEx/v8/Adipose_Visceral_Omentum:GTEx/v8/Whole_Blood:GTEx/v8/Artery_Aorta:GTEx/v8/Artery_Tibial:GTEx/v8/Heart_Atrial_Appendage:GTEx/v8/Heart_Left_Ventricle		3.85757e-10	rs28715885	43	no
eGFR-HF	ENSG00000184983	NDUFA6	22	42481529	42486959	-1	protein_coding	4700	NDUFA6	0.00325949	-0.532149	7	9.085	175	1.60505e-12	1.91033e-84	GTEx/v8/Adipose_Subcutaneous:GTEx/v8/Adipose_Visceral_Omentum:GTEx/v8/Whole_Blood:GTEx/v8/Artery_Aorta:GTEx/v8/Artery_Tibial		3.85757e-10	rs28715885	43	no
eGFR-HF	ENSG00000100197	CYP2D6	22	42522501	42526908	-1	protein_coding	1565	CYP2D6	9.22646e-10	0.153954	23	25.1	175	1.45261e-29	7.89647e-86	GTEx/v8/Adipose_Subcutaneous:GTEx/v8/Adipose_Visceral_Omentum:GTEx/v8/Whole_Blood:GTEx/v8/Artery_Aorta:GTEx/v8/Artery_Corory:GTEx/v8/Artery_Tibial:GTEx/v8/Heart_Atrial_Appendage:GTEx/v8/Heart_Left_Ventricle		3.85757e-10	rs28715885	43	no
eGFR-HF	ENSG00000100207	TCF20	22	42556019	42739622	-1	protein_coding	6942	TCF20	0.999978	-0.944696	101	14.97	0						rs28715885	43	no
eGFR-HF	ENSG00000128274	A4GALT	22	43088127	43117304	-1	protein_coding	53947	A4GALT	0.111599	0.0661522	27	10.7	21	4.56016e-43	1.30261e-43	GTEx/v8/Adipose_Subcutaneous:GTEx/v8/Adipose_Visceral_Omentum:GTEx/v8/Whole_Blood:GTEx/v8/Artery_Aorta:GTEx/v8/Artery_Corory:GTEx/v8/Artery_Tibial:GTEx/v8/Heart_Atrial_Appendage:GTEx/v8/Heart_Left_Ventricle		3.72591e-08	rs5758891	43	no
eGFR-PAD	ENSG00000126088	UROD	1	45477819	45481247	1	protein_coding	7389	UROD	0.00014221	0.497739	0	0	9	2.69341e-08	1.84175e-32	GTEx/v8/Artery_Aorta:GTEx/v8/Artery_Tibial		1.06203e-09	rs3790585	1	yes
eGFR-PAD	ENSG00000132763	MMACHC	1	45965725	45976739	1	protein_coding	25974	MMACHC	5.25633e-14	0.553695	0	0	11	2.55218e-11	9.43287e-15	GTEx/v8/Adipose_Subcutaneous:GTEx/v8/Artery_Aorta:GTEx/v8/Artery_Tibial:GTEx/v8/Heart_Atrial_Appendage:GTEx/v8/Heart_Left_Ventricle		1.06203e-09	rs3790585	1	yes
eGFR-PAD	ENSG00000117450	PRDX1	1	45976708	45988719	-1	protein_coding	5052	PRDX1	1.43818e-07	-0.573941	0	0	11	3.84815e-25	2.59355e-41	GTEx/v8/Adipose_Subcutaneous:GTEx/v8/Adipose_Visceral_Omentum:GTEx/v8/Artery_Aorta:GTEx/v8/Artery_Corory:GTEx/v8/Artery_Tibial:GTEx/v8/Heart_Left_Ventricle		1.06203e-09	rs3790585	1	yes
eGFR-PAD	ENSG00000117448	AKR1A1	1	46016215	46035721	1	protein_coding	10327	AKR1A1	0.000107486	-0.636567	7	9.983	0					1.06203e-09	rs3790585	1	no
eGFR-PAD	ENSG00000132780	NASP	1	46049518	46084566	1	protein_coding	4678	NASP	0.470216	-0.59339	0	0	7	3.29182e-06	0.00387872	GTEx/v8/Artery_Aorta		1.06203e-09	rs3790585	1	yes
eGFR-PAD	ENSG00000159588	CCDC17	1	46085716	46089729	-1	protein_coding	149483	CCDC17	3.58916e-13	0.307685	0	0	11	2.35776e-07	1.13101e-06	GTEx/v8/Adipose_Subcutaneous:GTEx/v8/Adipose_Visceral_Omentum		1.06203e-09	rs3790585	1	yes
eGFR-PAD	ENSG00000086015	MAST2	1	46252659	46501796	1	protein_coding	23139	MAST2	5.44403e-11		2	3.721	11	3.94721e-08	6.17056e-49	GTEx/v8/Whole_Blood:GTEx/v8/Artery_Aorta:GTEx/v8/Artery_Tibial		1.06203e-09	rs3790585	1	no
eGFR-PAD	ENSG00000117461	PIK3R3	1	46505812	46642160	-1	protein_coding	8503	PIK3R3	1.40586e-06	-1.62055	2	11.31	0						rs3790585	1	no
eGFR-PAD	ENSG00000171357	LURAP1	1	46669006	46686933	1	protein_coding	541468	LURAP1	0.220934	-0.89211	0	0	7	5.42536e-05	6.97084e-35	GTEx/v8/Adipose_Subcutaneous		1.06203e-09	rs3790585	1	yes
eGFR-PAD	ENSG00000117481	NSUN4	1	46805849	46830824	1	protein_coding	387338	NSUN4	1.38868e-06	0.106941	0	0	1	0.000202089	3.10377e-07	GTEx/v8/Adipose_Visceral_Omentum		1.80629e-09	rs3790585	1	yes
eGFR-PAD	ENSG00000117480	FAAH	1	46859937	46879520	1	protein_coding	2166	FAAH	5.9295e-07		0	0	7	1.86062e-05	2.94793e-30	GTEx/v8/Whole_Blood:GTEx/v8/Artery_Aorta		1.06203e-09	rs3790585	1	yes
eGFR-PAD	ENSG00000163125	RPRD2	1	150335567	150449042	1	protein_coding	23248	RPRD2	0.999977	-0.208277	0	0	1	0.00021102	3.24865e-06	GTEx/v8/Artery_Tibial			rs9659073	3	yes
eGFR-PAD	ENSG00000143374	TARS2	1	150459887	150480078	1	protein_coding	80222	TARS2	1.87456e-08	0.846507	0	0	3	5.71118e-06	3.99032e-10	GTEx/v8/Artery_Tibial		4.57208e-08	rs9659073	3	yes
eGFR-PAD	ENSG00000143382	ADAMTSL4	1	150521884	150533413	1	protein_coding	54507	ADAMTSL4	7.08735e-16	-0.228888	5	2.391	4	1.1931e-08	2.16263e-23	GTEx/v8/Artery_Tibial:GTEx/v8/Heart_Atrial_Appendage		4.57208e-08	rs9659073	3	no
eGFR-PAD	ENSG00000143457	GOLPH3L	1	150618701	150669630	-1	protein_coding	55204	GOLPH3L	0.0221067	-0.592524	0	0	4	8.97207e-09	8.58879e-09	GTEx/v8/Artery_Tibial		4.57208e-08	rs9659073	3	yes
eGFR-PAD	ENSG00000143452	HORMAD1	1	150670536	150693364	-1	protein_coding	84072	HORMAD1	0.00312691	-0.404097	0	0	4	1.60628e-23	2.78118e-70	GTEx/v8/Adipose_Subcutaneous:GTEx/v8/Adipose_Visceral_Omentum		4.57208e-08	rs9659073	3	yes
eGFR-PAD	ENSG00000163131	CTSS	1	150702672	150738433	-1	protein_coding	1520	CTSS	0.628283	-0.390794	0	0	4	6.27153e-17	3.90079e-24	GTEx/v8/Adipose_Subcutaneous:GTEx/v8/Adipose_Visceral_Omentum:GTEx/v8/Cells_EBV-transformed_lymphocytes:GTEx/v8/Whole_Blood:GTEx/v8/Artery_Aorta:GTEx/v8/Artery_Tibial:GTEx/v8/Heart_Atrial_Appendage:GTEx/v8/Heart_Left_Ventricle:GTEx/v8/Liver		4.57208e-08	rs9659073	3	yes
eGFR-PAD	ENSG00000143387	CTSK	1	150768684	150780799	-1	protein_coding	1513	CTSK	0.000135211	-0.588567	0	0	4	8.6336e-19	2.08265e-43	GTEx/v8/Whole_Blood:GTEx/v8/Artery_Aorta:GTEx/v8/Artery_Corory:GTEx/v8/Liver		4.57208e-08	rs9659073	3	yes
eGFR-PAD	ENSG00000143437	ARNT	1	150782181	150849244	-1	protein_coding	405	ARNT	0.976348	-1.07282	0	0	4	1.03887e-08	2.86007e-22	GTEx/v8/Adipose_Subcutaneous:GTEx/v8/Adipose_Visceral_Omentum:GTEx/v8/Whole_Blood:GTEx/v8/Artery_Aorta:GTEx/v8/Artery_Tibial:GTEx/v8/Heart_Left_Ventricle		4.57208e-08	rs9659073	3	yes
eGFR-PAD	ENSG00000143418	CERS2	1	150933059	150947479	-1	protein_coding	29956	CERS2	0.910163		0	0	4	1.87238e-08	5.84735e-15	GTEx/v8/Adipose_Subcutaneous:GTEx/v8/Artery_Aorta:GTEx/v8/Artery_Corory:GTEx/v8/Artery_Tibial		4.57208e-08	rs9659073	3	yes
eGFR-PAD	ENSG00000143434	SEMA6C	1	151104161	151119104	-1	protein_coding	10500	SEMA6C	5.65313e-05	-0.756767	0	0	3	0.000124777	1.68862e-10	GTEx/v8/Artery_Aorta		4.57208e-08	rs9659073	3	yes
eGFR-PAD	ENSG00000138030	KHK	2	27309615	27323640	1	protein_coding	3795	KHK	5.36079e-05		0	0	2	1.12491e-05	1.93036e-27	GTEx/v8/Whole_Blood		2.10539e-08	rs78653657	4	yes
eGFR-PAD	ENSG00000138074	SLC5A6	2	27422455	27435826	-1	protein_coding	8884	SLC5A6	0.571968	-0.400099	0	0	141	3.91291e-09	1.13875e-17	GTEx/v8/Whole_Blood:GTEx/v8/Artery_Aorta:GTEx/v8/Artery_Corory:GTEx/v8/Artery_Tibial:GTEx/v8/Heart_Left_Ventricle		6.48464e-13	rs7586601	4	yes
eGFR-PAD	ENSG00000138085	ATRAID	2	27434895	27440046	1	protein_coding	51374	ATRAID	0.00791395		0	0	143	2.77951e-11	5.3045e-26	GTEx/v8/Adipose_Subcutaneous:GTEx/v8/Adipose_Visceral_Omentum:GTEx/v8/Whole_Blood:GTEx/v8/Artery_Aorta:GTEx/v8/Artery_Tibial		6.48464e-13	rs7586601;rs78653657	4	yes
eGFR-PAD	ENSG00000084774	CAD	2	27440258	27466811	1	protein_coding	790	CAD	1	-0.710759	0	0	127	2.19903e-06	1.2197e-06	GTEx/v8/Whole_Blood:GTEx/v8/Heart_Left_Ventricle		2.19436e-09	rs7586601	4	yes
eGFR-PAD	ENSG00000115194	SLC30A3	2	27476552	27498685	-1	protein_coding	7781	SLC30A3	0.646084	-0.660463	1	0.627	0						rs7586601	4	no
eGFR-PAD	ENSG00000163793	DNAJC5G	2	27498289	27504367	1	protein_coding	285126	DNAJC5G	0.00397479	-0.706718	1	0.627	0						rs7586601	4	no
eGFR-PAD	ENSG00000138100	TRIM54	2	27505260	27530307	1	protein_coding	57159	TRIM54	8.24708e-07	-1.05327	2	4.135	0						rs7586601;rs78653657	4	no
eGFR-PAD	ENSG00000163794	UCN	2	27530268	27531313	-1	protein_coding	7349	UCN	0.51724	-0.107138	1	4.135	0						rs78653657	4	no
eGFR-PAD	ENSG00000115204	MPV17	2	27532360	27548547	-1	protein_coding	4358	MPV17	1.10287e-08	-0.205369	5	18.95	0					4.80507e-10	rs78653657;rs7586601	4	no
eGFR-PAD	ENSG00000115207	GTF3C2	2	27548716	27579868	-1	protein_coding	2976	GTF3C2	0.999786	-0.837016	31	18.95	0					6.48464e-13	rs7586601	4	no
eGFR-PAD	ENSG00000115211	EIF2B4	2	27587219	27593353	-1	protein_coding	8890	EIF2B4	0.83261	-0.214235	23	18.47	0					6.48464e-13	rs7586601	4	no
eGFR-PAD	ENSG00000115234	SNX17	2	27593389	27599995	1	protein_coding	9784	SNX17	0.68618	-0.681943	22	18.47	149	1.17643e-13	2.00912e-09	GTEx/v8/Adipose_Subcutaneous:GTEx/v8/Artery_Aorta:GTEx/v8/Artery_Tibial:GTEx/v8/Heart_Atrial_Appendage:GTEx/v8/Heart_Left_Ventricle		6.48464e-13	rs7586601;rs13030345	4	no
eGFR-PAD	ENSG00000163795	ZNF513	2	27600098	27603657	-1	protein_coding	130557	ZNF513	0.940738		16	18.47	26	3.61445e-05	0.0342333	GTEx/v8/Artery_Aorta		2.19436e-09	rs7586601	4	no
eGFR-PAD	ENSG00000115241	PPM1G	2	27604061	27632554	-1	protein_coding	5496	PPM1G	0.99601	-0.482626	47	12.85	141	1.94157e-13	1.67809e-09	GTEx/v8/Adipose_Subcutaneous:GTEx/v8/Adipose_Visceral_Omentum:GTEx/v8/Whole_Blood:GTEx/v8/Artery_Tibial:GTEx/v8/Heart_Atrial_Appendage		6.48464e-13	rs7586601	4	no
eGFR-PAD	ENSG00000115216	NRBP1	2	27650657	27665126	1	protein_coding	29959	NRBP1	0.999549	-1.38971	42	14.1	151	1.48664e-19	1.00894e-14	GTEx/v8/Adipose_Subcutaneous:GTEx/v8/Adipose_Visceral_Omentum:GTEx/v8/Cells_EBV-transformed_lymphocytes:GTEx/v8/Whole_Blood:GTEx/v8/Artery_Aorta:GTEx/v8/Artery_Tibial:GTEx/v8/Heart_Atrial_Appendage		6.48464e-13	rs7586601;rs13030345	4	no
eGFR-PAD	ENSG00000157992	KRTCAP3	2	27665233	27669348	1	protein_coding	200634	KRTCAP3	0.0445235		24	9.832	146	5.7328e-15	1.50191e-10	GTEx/v8/Adipose_Visceral_Omentum:GTEx/v8/Whole_Blood		6.48464e-13	rs7586601;rs13030345	4	no
eGFR-PAD	ENSG00000138002	IFT172	2	27667238	27712656	-1	protein_coding	26160	IFT172	2.29012e-18	-0.505255	66	15.52	0					6.48464e-13	rs7586601	4	no
eGFR-PAD	ENSG00000115226	FNDC4	2	27714750	27718112	-1	protein_coding	64838	FNDC4	0.759219		22	15.52	0					4.68819e-09	rs7586601	4	no
eGFR-PAD	ENSG00000084734	GCKR	2	27719709	27746554	1	protein_coding	2646	GCKR	3.58393e-16	-0.155698	33	15.52	0					4.68819e-09	rs7586601	4	no
eGFR-PAD	ENSG00000243943	ZNF512	2	27805897	27858041	1	protein_coding	84450	ZNF512	0.949147	-1.27925	1	1.08	0						rs13030345	4	no
eGFR-PAD	ENSG00000198522	GPN1	2	27851114	27874375	1	protein_coding	11321	GPN1	0.00490359	-0.238155	2	4.564	145	7.93394e-08	0.000297808	GTEx/v8/Heart_Left_Ventricle		6.48464e-13	rs13030345;rs7586601	4	no
eGFR-PAD	ENSG00000119760	SUPT7L	2	27873679	27886676	-1	protein_coding	9913	SUPT7L	0.833193	-0.966219	3	4.564	0						rs13030345	4	no
eGFR-PAD	ENSG00000163798	SLC4A1AP	2	27886338	27917840	1	protein_coding	22950	SLC4A1AP	7.73999e-07	-0.546764	5	15.03	5	0.000200389	8.71618e-06	GTEx/v8/Artery_Tibial		2.10539e-08	rs13030345;rs78653657;rs7586601	4	no
eGFR-PAD	ENSG00000243147	MRPL33	2	27994584	28210954	1	protein_coding	9553	MRPL33	0.749165	-0.22013	6	14.77	0					8.49368e-10	rs13030345	4	no
eGFR-PAD	ENSG00000171174	RBKS	2	28004231	28113965	-1	protein_coding	64080	RBKS	1.93198e-05	-0.689745	5	14.77	0					8.49368e-10	rs13030345	4	no
eGFR-PAD	ENSG00000158019	BABAM2	2	28112808	28561768	1	protein_coding	9577	BABAM2	0.279976		1	5.473	0						rs13030345	4	no
eGFR-PAD	ENSG00000115604	IL18R1	2	102927989	103015218	1	protein_coding	8809	IL18R1	5.02098e-07	0.218567	35	8.491	75	6.29728e-13	1.66025e-09	GTEx/v8/Adipose_Subcutaneous:GTEx/v8/Adipose_Visceral_Omentum:GTEx/v8/Whole_Blood:GTEx/v8/Artery_Aorta:GTEx/v8/Artery_Tibial:GTEx/v8/Heart_Atrial_Appendage:GTEx/v8/Heart_Left_Ventricle		3.7959e-08	rs2058659	5	no
eGFR-PAD	ENSG00000115607	IL18RAP	2	103035149	103069025	1	protein_coding	8807	IL18RAP	0.366507	0.797204	44	12.12	75	4.91658e-44	2.96546e-47	GTEx/v8/Whole_Blood		3.7959e-08	rs2058659	5	no
eGFR-PAD	ENSG00000088179	PTPN4	2	120517207	120741394	1	protein_coding	5775	PTPN4	0.999998	-1.39352	163	13.66	0					1.30066e-08	rs7594748;rs12990769	6	no
eGFR-PAD	ENSG00000115109	EPB41L5	2	120770581	120936695	1	protein_coding	57669	EPB41L5	0.0229338	-2.09463	92	23.2	194	1.4132e-07	1.41005e-06	GTEx/v8/Adipose_Visceral_Omentum:GTEx/v8/Whole_Blood:GTEx/v8/Artery_Aorta:GTEx/v8/Artery_Corory:GTEx/v8/Artery_Tibial:GTEx/v8/Heart_Atrial_Appendage		1.51377e-09	rs7594748;rs114353587	6	no
eGFR-PAD	ENSG00000226479	TMEM185B	2	120978854	120980984	-1	protein_coding	79134	TMEM185B	0.493451		0	0	227	3.91226e-13	1.29704e-11	GTEx/v8/Adipose_Subcutaneous:GTEx/v8/Adipose_Visceral_Omentum:GTEx/v8/Artery_Aorta:GTEx/v8/Artery_Tibial:GTEx/v8/Heart_Atrial_Appendage:GTEx/v8/Heart_Left_Ventricle:GTEx/v8/Liver		3.86875e-09	rs7594748;rs12990769	6	yes
eGFR-PAD	ENSG00000144118	RALB	2	120997640	121052289	1	protein_coding	5899	RALB	0.193989	-0.19068	0	0	231	2.39356e-11	1.0309e-17	GTEx/v8/Adipose_Subcutaneous:GTEx/v8/Artery_Aorta:GTEx/v8/Artery_Tibial:GTEx/v8/Heart_Left_Ventricle		1.51377e-09	rs7594748;rs114353587	6	yes
eGFR-PAD	ENSG00000081479	LRP2	2	169983619	170219195	-1	protein_coding	4036	LRP2	1	-0.834912	7	10.51	0					2.60937e-08	rs3815680	7	no
eGFR-PAD	ENSG00000115365	LANCL1	2	211295973	211342376	-1	protein_coding	10314	LANCL1	9.92098e-06	-0.236721	54	19.18	115	1.16838e-15	1.48539e-13	GTEx/v8/Adipose_Subcutaneous:GTEx/v8/Adipose_Visceral_Omentum:GTEx/v8/Whole_Blood:GTEx/v8/Artery_Aorta:GTEx/v8/Artery_Tibial:GTEx/v8/Heart_Atrial_Appendage:GTEx/v8/Heart_Left_Ventricle		6.98887e-10	rs1044708	8	no
eGFR-PAD	ENSG00000021826	CPS1	2	211342406	211543831	1	protein_coding	1373	CPS1	0.0833574	0.929214	46	16.6	115	4.33229e-40	1.95223e-39	GTEx/v8/Adipose_Subcutaneous:GTEx/v8/Adipose_Visceral_Omentum:GTEx/v8/Artery_Aorta:GTEx/v8/Artery_Corory:GTEx/v8/Artery_Tibial:GTEx/v8/Heart_Atrial_Appendage:GTEx/v8/Heart_Left_Ventricle		6.98887e-10	rs1044708	8	no
eGFR-PAD	ENSG00000135929	CYP27A1	2	219646472	219680016	1	protein_coding	1593	CYP27A1	3.89682e-11	-1.07572	0	0	5	0.000155598	0.0475203	GTEx/v8/Artery_Tibial			rs3731909	9	yes
eGFR-PAD	ENSG00000072195	SPEG	2	220299568	220363009	1	protein_coding	10290	SPEG	0.99979	-0.154311	39	22.7	0						rs3731909	9	no
eGFR-PAD	ENSG00000144591	GMPPA	2	220363589	220371710	1	protein_coding	29926	GMPPA	2.35237e-06	-0.0966902	32	22.7	9	3.48219e-05	0.0163558	GTEx/v8/Adipose_Subcutaneous:GTEx/v8/Adipose_Visceral_Omentum		8.8973e-09	rs3731909	9	no
eGFR-PAD	ENSG00000072182	ASIC4	2	220378892	220403494	1	protein_coding	55515	ASIC4	0.728515	-0.723938	12	19.28	44	3.94364e-09	2.27595e-07	GTEx/v8/Adipose_Subcutaneous:GTEx/v8/Artery_Aorta:GTEx/v8/Artery_Tibial		8.8973e-09	rs3731909	9	no
eGFR-PAD	ENSG00000069849	ATP1B3	3	141594966	141645356	1	protein_coding	483	ATP1B3	0.641392		37	15.81	4	0.000125212	5.14272e-06	GTEx/v8/Whole_Blood			rs75455945	10	no
eGFR-PAD	ENSG00000114126	TFDP2	3	141663277	141868386	-1	protein_coding	7029	TFDP2	0.975088	-1.29055	227	19.36	0					1.81164e-13	rs75455945;rs143469798	10	no
eGFR-PAD	ENSG00000175066	GK5	3	141882414	141944449	-1	protein_coding	256356	GK5	0.519888	-0.530544	1	11.11	42	8.13165e-06	6.32647e-08	GTEx/v8/Artery_Tibial		1.81164e-13	rs143469798;rs75455945	10	no
eGFR-PAD	ENSG00000163714	U2SURP	3	142683339	142779567	1	protein_coding	23350	U2SURP	1	-0.999466	0	0	1	0.000139098	0.0384141	GTEx/v8/Adipose_Subcutaneous		1.81164e-13	rs143469798	10	yes
eGFR-PAD	ENSG00000085276	MECOM	3	168801287	169381406	-1	protein_coding	2122	MECOM	0.999085	-0.939326	53	20.5	0					1.46392e-08	rs16853618	11	no
eGFR-PAD	ENSG00000244405	ETV5	3	185764097	185828107	-1	protein_coding	2119	ETV5	0.999892	-0.923477	52	19.12	11	2.69733e-05	0.0337363	GTEx/v8/Whole_Blood		3.14011e-09	rs4234589	12	no
eGFR-PAD	ENSG00000058866	DGKG	3	185823457	186080026	-1	protein_coding	1608	DGKG	5.43821e-06	-0.56543	23	19.12	0					3.14011e-09	rs4234589	12	no
eGFR-PAD	ENSG00000064042	LIMCH1	4	41361624	41702061	1	protein_coding	22998	LIMCH1	0.999638	0.797275	33	10.99	0					3.10772e-08	rs17529225	13	no
eGFR-PAD	ENSG00000174607	UGT8	4	115519611	115599380	1	protein_coding	7368	UGT8	0.226816	-0.0744913	46	13.9	91	1.39934e-08	4.61888e-05	GTEx/v8/Whole_Blood:GTEx/v8/Artery_Tibial		2.43288e-09	rs12649963;rs13328022	14	no
eGFR-PAD	ENSG00000169567	HINT1	5	130494720	130507428	-1	protein_coding	3094	HINT1	0.0842645	-0.379107	72	19.6	406	6.30481e-12	6.09894e-12	GTEx/v8/Adipose_Subcutaneous:GTEx/v8/Adipose_Visceral_Omentum:GTEx/v8/Whole_Blood:GTEx/v8/Artery_Aorta:GTEx/v8/Artery_Tibial:GTEx/v8/Heart_Left_Ventricle		1.18227e-10	rs6881343	15	no
eGFR-PAD	ENSG00000186687	LYRM7	5	130506503	130541119	1	protein_coding	90624	LYRM7	0.013502	-1.32407	66	17.35	345	4.95395e-06	0.00146775	GTEx/v8/Whole_Blood		1.18227e-10	rs6881343	15	no
eGFR-PAD	ENSG00000158985	CDC42SE2	5	130581186	130734140	1	protein_coding	56990	CDC42SE2	0.753729	-0.225977	83	14.11	82	2.40748e-05	4.90818e-12	GTEx/v8/Adipose_Visceral_Omentum:GTEx/v8/Artery_Tibial		5.14879e-10	rs6881343	15	no
eGFR-PAD	ENSG00000158987	RAPGEF6	5	130759614	130970929	-1	protein_coding	51735	RAPGEF6	0.998026	-0.743539	99	14.93	2	8.33481e-10	5.68575e-08	GTEx/v8/Adipose_Subcutaneous:GTEx/v8/Adipose_Visceral_Omentum:GTEx/v8/Whole_Blood:GTEx/v8/Artery_Aorta:GTEx/v8/Artery_Tibial:GTEx/v8/Heart_Atrial_Appendage:GTEx/v8/Heart_Left_Ventricle		1.18227e-10	rs6881343	15	no
eGFR-PAD	ENSG00000217128	FNIP1	5	130977407	131132710	-1	protein_coding	96459	FNIP1	0.999819	-0.514581	73	14.19	1	7.46973e-06	0.000706454	GTEx/v8/Whole_Blood		1.83832e-10	rs6881343	15	no
eGFR-PAD	ENSG00000164398	ACSL6	5	131142683	131347936	-1	protein_coding	23305	ACSL6	0.0885623	-1.29258	69	16.01	143	6.22078e-07	1.80614e-09	GTEx/v8/Whole_Blood		2.85864e-10	rs6881343	15	no
eGFR-PAD	ENSG00000164399	IL3	5	131396222	131398897	1	protein_coding	3562	IL3	3.72136e-09	-0.398765	1	1.609	0						rs6881343	15	no
eGFR-PAD	ENSG00000164400	CSF2	5	131409483	131411859	1	protein_coding	1437	CSF2	0.803849	-0.384982	2	4.764	0					1.56573e-08	rs6881343	15	no
eGFR-PAD	ENSG00000072682	P4HA2	5	131527531	131631008	-1	protein_coding	8974	P4HA2	6.46128e-05	-0.308598	0	0	1	4.63901e-08	2.11549e-31	GTEx/v8/Artery_Aorta:GTEx/v8/Artery_Tibial:GTEx/v8/Heart_Atrial_Appendage			rs6881343	15	yes
eGFR-PAD	ENSG00000131435	PDLIM4	5	131593364	131609147	1	protein_coding	8572	PDLIM4	0.924089	-0.0661677	0	0	16	0.000123748	1.93321e-15	GTEx/v8/Adipose_Subcutaneous		5.14879e-10	rs6881343	15	yes
eGFR-PAD	ENSG00000197375	SLC22A5	5	131705444	131731306	1	protein_coding	6584	SLC22A5	4.9e-09	0.858089	0	0	1	2.57183e-06	9.62153e-31	GTEx/v8/Cells_EBV-transformed_lymphocytes:GTEx/v8/Whole_Blood:GTEx/v8/Artery_Tibial			rs6881343	15	yes
eGFR-PAD	ENSG00000112242	E2F3	6	20402398	20493941	1	protein_coding	1871	E2F3	0.842458	-1.60928	3	4.038	0					1.82491e-08	rs9465741	16	no
eGFR-PAD	ENSG00000079689	SCGN	6	25652464	25702011	1	protein_coding	10590	SCGN	0.035946	0.102936	1	0.204	0						rs548987	17	no
eGFR-PAD	ENSG00000146039	SLC17A4	6	25754927	25781419	1	protein_coding	10050	SLC17A4	6.33423e-06	0.944836	11	6.531	0					4.4657e-08	rs548987	17	no
eGFR-PAD	ENSG00000124568	SLC17A1	6	25783125	25832287	-1	protein_coding	6568	SLC17A1	2.59261e-10	-0.181263	24	9.209	0						rs548987	17	no
eGFR-PAD	ENSG00000124564	SLC17A3	6	25833294	25882514	-1	protein_coding	10786	SLC17A3	9.88206e-14	-0.246503	36	12.01	0					3.89091e-08	rs548987;rs3823158	17	no
eGFR-PAD	ENSG00000112337	SLC17A2	6	25912982	25930946	-1	protein_coding	10246	SLC17A2	0.00466985	-0.129201	14	12.08	0						rs548987;rs3823158	17	no
eGFR-PAD	ENSG00000112343	TRIM38	6	25963030	25987384	1	protein_coding	10475	TRIM38	4.7513e-06	-0.220583	16	12.17	245	6.71643e-11	2.71219e-11	GTEx/v8/Whole_Blood		1.10167e-08	rs548987;rs3823158;rs6939978;rs6904596	17	no
eGFR-PAD	ENSG00000124610	H1-1	6	26017260	26018040	-1	protein_coding	3024	H1-1	0.0035308	-0.372207	7	11.55	0						rs548987;rs3823158	17	no
eGFR-PAD	ENSG00000124529	H4C2	6	26027124	26027480	-1	protein_coding	8366	H4C2	0.00854183	0.166119	11	11.55	0						rs548987;rs3823158	17	no
eGFR-PAD	ENSG00000187837	H1-2	6	26055968	26056699	-1	protein_coding	3006	H1-2		0.137228	6	6.153	0						rs548987	17	no
eGFR-PAD	ENSG00000010704	HFE	6	26087509	26098571	1	protein_coding	3077	HFE	8.49697e-07	0.210172	16	7.767	1	5.6886e-05	3.02649e-11	GTEx/v8/Adipose_Subcutaneous			rs548987;rs3823158	17	no
eGFR-PAD	ENSG00000197061	H4C3	6	26104104	26104518	1	protein_coding	8364	H4C3	8.85617e-05	0.852192	14	9.103	0						rs548987	17	no
eGFR-PAD	ENSG00000187475	H1-6	6	26107640	26108364	-1	protein_coding	3010	H1-6		-0.0680391	13	9.103	0						rs548987	17	no
eGFR-PAD	ENSG00000180596	H2BC4	6	26115101	26124154	-1	protein_coding	8347	H2BC4	0.00287801	0.335736	16	20.3	0						rs548987;rs3823158	17	no
eGFR-PAD	ENSG00000180573	H2AC6	6	26124373	26139344	1	protein_coding	8334	H2AC6	0.599176	0.739679	9	20.3	0						rs548987;rs3823158	17	no
eGFR-PAD	ENSG00000158373	H2BC5	6	26158349	26171577	1	protein_coding	3017	H2BC5	0.000277979	-0.0152977	1	2.736	4	2.79653e-05	1.38108e-21	GTEx/v8/Whole_Blood			rs6939978;rs3823158	17	no
eGFR-PAD	ENSG00000197409	H3C4	6	26197068	26199521	-1	protein_coding	8351	H3C4	0.0111951		2	4.339	0						rs6939978;rs3823158	17	no
eGFR-PAD	ENSG00000196866	H2AC7	6	26199079	26199471	-1	protein_coding	3013	H2AC7	3.99677e-05	0.287759	2	4.339	0						rs6939978;rs3823158	17	no
eGFR-PAD	ENSG00000158406	H4C8	6	26281283	26285762	-1	protein_coding	8365	H4C8	0.00879033	1.05907	0	0	1	7.70137e-05	6.31015e-06	GTEx/v8/Adipose_Subcutaneous:GTEx/v8/Whole_Blood			rs6939978;rs3823158	17	yes
eGFR-PAD	ENSG00000186470	BTN3A2	6	26365387	26378546	1	protein_coding	11118	BTN3A2	0.000124519	2.20791	76	9.653	364	8.94648e-141	4.18669e-117	GTEx/v8/Adipose_Subcutaneous:GTEx/v8/Adipose_Visceral_Omentum:GTEx/v8/Cells_EBV-transformed_lymphocytes:GTEx/v8/Whole_Blood:GTEx/v8/Artery_Aorta:GTEx/v8/Artery_Corory:GTEx/v8/Artery_Tibial:GTEx/v8/Heart_Atrial_Appendage:GTEx/v8/Heart_Left_Ventricle:GTEx/v8/Kidney_Cortex:GTEx/v8/Liver		1.08965e-10	rs3823158;rs548987;rs6939978;rs6904596	17	no
eGFR-PAD	ENSG00000124508	BTN2A2	6	26383324	26395102	1	protein_coding	10385	BTN2A2	0.000150288	1.01572	26	8.783	0					2.60937e-08	rs3823158	17	no
eGFR-PAD	ENSG00000026950	BTN3A1	6	26402465	26415444	1	protein_coding	11119	BTN3A1	8.65114e-07	1.62791	11	6.448	2	0.000359721	4.86779e-15	GTEx/v8/Artery_Tibial		2.60937e-08	rs3823158;rs6939978	17	no
eGFR-PAD	ENSG00000111801	BTN3A3	6	26440700	26453643	1	protein_coding	10384	BTN3A3	7.19025e-10	1.09011	14	23.7	1	2.97408e-05	7.78167e-10	GTEx/v8/Adipose_Visceral_Omentum		1.10167e-08	rs3823158;rs6939978	17	no
eGFR-PAD	ENSG00000112763	BTN2A1	6	26458150	26476849	1	protein_coding	11120	BTN2A1	1.07468e-18	0.260571	14	23.7	2	0.000378299	2.124e-50	GTEx/v8/Adipose_Subcutaneous:GTEx/v8/Whole_Blood		1.10167e-08	rs3823158;rs6939978;rs6904596	17	no
eGFR-PAD	ENSG00000124557	BTN1A1	6	26501449	26510650	1	protein_coding	696	BTN1A1	1.14088e-09	-0.329705	9	9.839	0					2.06901e-08	rs6904596;rs6939978;rs3823158	17	no
eGFR-PAD	ENSG00000182952	HMGN4	6	26538633	26546482	1	protein_coding	10473	HMGN4	0.557082	-0.351003	7	7.526	25	3.26875e-06	2.51544e-34	GTEx/v8/Adipose_Subcutaneous:GTEx/v8/Adipose_Visceral_Omentum:GTEx/v8/Whole_Blood:GTEx/v8/Artery_Aorta:GTEx/v8/Artery_Tibial:GTEx/v8/Heart_Atrial_Appendage		1.10167e-08	rs6904596;rs3823158;rs548987	17	no
eGFR-PAD	ENSG00000146109	ABT1	6	26597180	26600278	1	protein_coding	29777	ABT1	0.0271056	0.104221	20	13.55	9	9.59347e-05	4.15662e-17	GTEx/v8/Whole_Blood		1.10167e-08	rs6904596;rs3823158;rs6939978	17	no
eGFR-PAD	ENSG00000181315	ZNF322	6	26636518	26659980	-1	protein_coding	79692	ZNF322		-1.14047	5	19.82	15	8.931e-05	6.66811e-52	GTEx/v8/Artery_Tibial			rs6904596;rs6939978;rs3823158	17	no
eGFR-PAD	ENSG00000124635	H2BC11	6	27093676	27100541	-1	protein_coding	8970	H2BC11	0.478842	0.308582	1	4	28	5.60279e-05	0.00723663	GTEx/v8/Whole_Blood:GTEx/v8/Artery_Tibial		2.60937e-08	rs6904596;rs6939978;rs3823158	17	no
eGFR-PAD	ENSG00000196787	H2AC11	6	27100832	27103070	1	protein_coding	8969	H2AC11	0.000610464	-0.741637	1	4	0						rs6904596;rs6939978;rs3823158	17	no
eGFR-PAD	ENSG00000197903	H2BC12	6	27106073	27114619	-1	protein_coding	85236	H2BC12	0.490754	-0.0430523	0	0	315	1.54482e-06	0.000333743	GTEx/v8/Adipose_Subcutaneous:GTEx/v8/Adipose_Visceral_Omentum:GTEx/v8/Artery_Tibial		1.60206e-11	rs6939978;rs3823158;rs6904596;rs9393929	17	yes
eGFR-PAD	ENSG00000112812	PRSS16	6	27215480	27224403	1	protein_coding	10279	PRSS16	2.23792e-06	0.00884812	0	0	338	6.11387e-13	6.32593e-10	GTEx/v8/Adipose_Subcutaneous:GTEx/v8/Adipose_Visceral_Omentum:GTEx/v8/Whole_Blood:GTEx/v8/Artery_Aorta:GTEx/v8/Artery_Tibial:GTEx/v8/Heart_Atrial_Appendage		1.60206e-11	rs3823158;rs6939978;rs6904596;rs9393929	17	yes
eGFR-PAD	ENSG00000158553	POM121L2	6	27253682	27279949	-1	protein_coding	94026	POM121L2		0.313408	3	10.98	0					2.59506e-08	rs6904596;rs6939978;rs3823158	17	no
eGFR-PAD	ENSG00000124613	ZNF391	6	27342394	27371683	1	protein_coding	346157	ZNF391	9.25869e-07	1.23172	10	8.5	357	5.95421e-08	2.75877e-96	GTEx/v8/Adipose_Subcutaneous:GTEx/v8/Adipose_Visceral_Omentum:GTEx/v8/Whole_Blood:GTEx/v8/Artery_Aorta:GTEx/v8/Artery_Corory:GTEx/v8/Artery_Tibial:GTEx/v8/Heart_Atrial_Appendage		1.60206e-11	rs6904596;rs3823158;rs6939978;rs9393929;rs6901575;rs11963067;rs3130805;rs13190937	17	no
eGFR-PAD	ENSG00000096654	ZNF184	6	27418522	27440897	-1	protein_coding	7738	ZNF184	0.133749	-0.545662	9	10.07	0					9.15222e-10	rs6904596;rs3823158	17	no
eGFR-PAD	ENSG00000185130	H2BC13	6	27775257	27775709	-1	protein_coding	8340	H2BC13	0.00286755	-0.030111	16	16.23	0					3.58913e-11	rs9393929;rs6904596	17	no
eGFR-PAD	ENSG00000196747	H2AC13	6	27775899	27776429	1	protein_coding	8329	H2AC13	0.581587	-0.0583265	16	16.23	0					3.58913e-11	rs9393929;rs6904596	17	no
eGFR-PAD	ENSG00000197238	H4C11	6	27791884	27792257	1	protein_coding	8363	H4C11	0.423754	0.59845	20	9.571	0					1.92401e-09	rs6904596;rs9393929	17	no
eGFR-PAD	ENSG00000233822	H2BC15	6	27806323	27823487	1	protein_coding	8341	H2BC15	0.139775	0.145508	25	15.9	313	2.36709e-06	0.00215173	GTEx/v8/Artery_Aorta		6.27991e-12	rs6904596;rs9393929;rs6939978;rs3823158;rs6901575;rs3130805	17	no
eGFR-PAD	ENSG00000184357	H1-5	6	27834570	27835359	-1	protein_coding	3009	H1-5	0.509139	-0.0898951	16	15.9	0					1.60206e-11	rs6904596;rs9393929	17	no
eGFR-PAD	ENSG00000197153	H3C12	6	27858093	27860884	-1	protein_coding	8356	H3C12	0.695884	-0.189708	6	10.73	0					1.10167e-08	rs9393929;rs6904596	17	no
eGFR-PAD	ENSG00000168131	OR2B2	6	27878963	27880174	-1	protein_coding	81697	OR2B2	6.8672e-05	-0.212076	6	23.2	0						rs6904596;rs9393929	17	no
eGFR-PAD	ENSG00000124657	OR2B6	6	27925019	27925960	1	protein_coding	26212	OR2B6	0.0407309	-0.0981731	1	0.002	0						rs9393929;rs6904596	17	no
eGFR-PAD	ENSG00000197279	ZNF165	6	28048753	28057341	1	protein_coding	7718	ZNF165	0.000563292	0.227981	8	10.67	553	8.53926e-10	1.94586e-12	GTEx/v8/Adipose_Subcutaneous:GTEx/v8/Adipose_Visceral_Omentum:GTEx/v8/Artery_Aorta:GTEx/v8/Artery_Tibial:GTEx/v8/Heart_Atrial_Appendage:GTEx/v8/Heart_Left_Ventricle		6.27991e-12	rs9393929;rs6904596;rs6901575;rs11963067;rs13190937;rs3823158;rs3130805	17	no
eGFR-PAD	ENSG00000196812	ZSCAN16	6	28092338	28097860	1	protein_coding	80345	ZSCAN16	2.67303e-06	0.184187	9	5.996	4	0.000360438	0.0146271	GTEx/v8/Heart_Left_Ventricle		9.15222e-10	rs6901575;rs9393929;rs6904596;rs11963067;rs3823158	17	no
eGFR-PAD	ENSG00000198315	ZKSCAN8	6	28109688	28127250	1	protein_coding	7745	ZKSCAN8	0.000231595	-0.142528	14	13.42	0					8.96265e-10	rs6901575;rs9393929;rs6904596	17	no
eGFR-PAD	ENSG00000137185	ZSCAN9	6	28192664	28201260	1	protein_coding	7746	ZSCAN9	4.10249e-08	0.461166	25	7.251	344	1.48172e-06	4.14105e-21	GTEx/v8/Adipose_Subcutaneous:GTEx/v8/Whole_Blood:GTEx/v8/Artery_Aorta:GTEx/v8/Artery_Tibial		5.33072e-11	rs6901575;rs9393929;rs6904596;rs3130805;rs11963067;rs13190937;rs3823158	17	no
eGFR-PAD	ENSG00000187626	ZKSCAN4	6	28212401	28227011	-1	protein_coding	387032	ZKSCAN4	6.74288e-05	0.661631	30	22.3	480	1.653e-08	5.23452e-05	GTEx/v8/Adipose_Visceral_Omentum:GTEx/v8/Whole_Blood		6.27991e-12	rs9393929;rs6904596;rs6901575;rs11963067;rs6939978;rs3823158;rs3130805	17	no
eGFR-PAD	ENSG00000189134	NKAPL	6	28227098	28228736	1	protein_coding	222698	NKAPL	0.000165621	0.0513426	15	22.3	12	0.000536402	0.000834988	GTEx/v8/Adipose_Subcutaneous		1.08965e-10	rs6901575;rs9393929;rs6904596	17	no
eGFR-PAD	ENSG00000137338	PGBD1	6	28249314	28270326	1	protein_coding	84547	PGBD1	1.46735e-05	-0.0800605	20	14.75	2	5.87496e-05	0.00882871	GTEx/v8/Adipose_Visceral_Omentum		1.08965e-10	rs6901575;rs9393929;rs6904596;rs11963067	17	no
eGFR-PAD	ENSG00000235109	ZSCAN31	6	28292470	28324048	-1	protein_coding	64288	ZSCAN31	3.77127e-09	1.10713	42	13.57	178	9.56849e-14	1.04999e-19	GTEx/v8/Adipose_Subcutaneous:GTEx/v8/Adipose_Visceral_Omentum:GTEx/v8/Artery_Aorta:GTEx/v8/Artery_Corory:GTEx/v8/Heart_Atrial_Appendage:GTEx/v8/Heart_Left_Ventricle		5.33072e-11	rs9393929;rs6904596;rs6901575;rs11963067;rs3130805;rs13190937;rs1014258	17	no
eGFR-PAD	ENSG00000189298	ZKSCAN3	6	28317691	28336947	1	protein_coding	80317	ZKSCAN3	0.000122608	-0.652443	25	13.57	426	1.23512e-08	1.32158e-05	GTEx/v8/Adipose_Subcutaneous:GTEx/v8/Adipose_Visceral_Omentum:GTEx/v8/Whole_Blood:GTEx/v8/Artery_Aorta:GTEx/v8/Artery_Tibial:GTEx/v8/Heart_Atrial_Appendage		1.18358e-11	rs11963067;rs9393929;rs6904596;rs13190937;rs6901575;rs3130805;rs3823158	17	no
eGFR-PAD	ENSG00000158691	ZSCAN12	6	28346732	28367511	-1	protein_coding	9753	ZSCAN12	1.43992e-05		27	12.97	57	1.09991e-07	7.13837e-05	GTEx/v8/Adipose_Visceral_Omentum:GTEx/v8/Artery_Tibial:GTEx/v8/Heart_Atrial_Appendage:GTEx/v8/Heart_Left_Ventricle		5.33072e-11	rs9393929;rs6904596;rs11963067;rs13190937;rs6901575	17	no
eGFR-PAD	ENSG00000187987	ZSCAN23	6	28399707	28411279	-1	protein_coding	222696	ZSCAN23	0.00270295	0.0706565	28	13.61	627	7.92049e-46	8.30529e-55	GTEx/v8/Adipose_Subcutaneous:GTEx/v8/Adipose_Visceral_Omentum:GTEx/v8/Cells_EBV-transformed_lymphocytes:GTEx/v8/Artery_Aorta:GTEx/v8/Artery_Corory:GTEx/v8/Artery_Tibial:GTEx/v8/Heart_Atrial_Appendage:GTEx/v8/Heart_Left_Ventricle:GTEx/v8/Liver		6.27991e-12	rs11963067;rs13190937;rs9393929;rs6904596;rs3823158;rs6901575;rs3130805;rs1014258	17	no
eGFR-PAD	ENSG00000198704	GPX6	6	28471073	28495992	-1	protein_coding	257202	GPX6	3.13758e-05	0.718703	2	9.416	0						rs9393929;rs6904596;rs11963067	17	no
eGFR-PAD	ENSG00000224586	GPX5	6	28493702	28502729	1	protein_coding	2880	GPX5	0.00888468	0.354876	1	9.416	0						rs11963067	17	no
eGFR-PAD	ENSG00000232040	SCAND3	6	28539407	28583989	-1	protein_coding	114821	SCAND3	9.70724e-09	-0.785031	28	11.72	45	1.41687e-05	1.85651e-08	GTEx/v8/Artery_Aorta:GTEx/v8/Artery_Tibial		5.87333e-09	rs11963067;rs9393929;rs3130805;rs1014258;rs6901575	17	no
eGFR-PAD	ENSG00000204713	TRIM27	6	28870779	28891766	-1	protein_coding	5987	TRIM27	0.878752	-0.142068	15	18.69	82	2.14406e-07	2.45143e-43	GTEx/v8/Adipose_Subcutaneous:GTEx/v8/Adipose_Visceral_Omentum:GTEx/v8/Whole_Blood		5.87333e-09	rs9393929;rs3130805;rs6901575;rs11963067;rs13190937;rs1014258	17	no
eGFR-PAD	ENSG00000197935	ZNF311	6	28962562	28973093	-1	protein_coding	282890	ZNF311	0.000129446	0.377858	9	11.6	12	4.44261e-05	1.05129e-10	GTEx/v8/Adipose_Subcutaneous:GTEx/v8/Artery_Tibial:GTEx/v8/Heart_Atrial_Appendage		5.87333e-09	rs9393929;rs3130805;rs11963067;rs1014258	17	no
eGFR-PAD	ENSG00000204704	OR2W1	6	29011990	29013017	-1	protein_coding	26692	OR2W1	0.0865619	0.531528	7	6.576	0						rs9393929;rs3130805	17	no
eGFR-PAD	ENSG00000204703	OR2B3	6	29053985	29055090	-1	protein_coding	442184	OR2B3	0.00133693	0.45884	3	9.377	0						rs9393929;rs3130805	17	no
eGFR-PAD	ENSG00000204701	OR2J3	6	29079668	29080603	1	protein_coding	442186	OR2J3	0.0281435	0.112859	2	1.351	0						rs9393929;rs3130805	17	no
eGFR-PAD	ENSG00000204700	OR2J2	6	29141311	29142351	1	protein_coding	26707	OR2J2	0.0107267	0.271259	4	5.147	0						rs9393929;rs3130805	17	no
eGFR-PAD	ENSG00000204695	OR14J1	6	29274403	29275519	1	protein_coding	442191	OR14J1	8.02406e-08	1.33547	5	10.49	0					9.15222e-10	rs9393929;rs3130805;rs1014258	17	no
eGFR-PAD	ENSG00000243729	OR5V1	6	29323007	29399744	-1	protein_coding	81696	OR5V1	0.00344262	0.323635	13	11.39	0					1.08965e-10	rs3130805;rs9393929	17	no
eGFR-PAD	ENSG00000112462	OR12D3	6	29341200	29343068	-1	protein_coding	81797	OR12D3	1.34136e-05	0.883549	5	11.39	0						rs9393929;rs3130805	17	no
eGFR-PAD	ENSG00000204694	OR11A1	6	29393281	29424848	-1	protein_coding	26531	OR11A1	0.0434844	1.23026	4	3.951	0					8.93888e-09	rs9393929;rs3130805	17	no
eGFR-PAD	ENSG00000206474	OR10C1	6	29407083	29408731	1	protein_coding	442194	OR10C1	0.227592	0.363897	3	1.81	0					8.93888e-09	rs9393929;rs3130805	17	no
eGFR-PAD	ENSG00000204688	OR2H1	6	29424958	29432105	1	protein_coding	26716	OR2H1	0.0449041	-0.358288	4	3.951	0					8.93888e-09	rs9393929;rs3130805	17	no
eGFR-PAD	ENSG00000204687	MAS1L	6	29454474	29455738	-1	protein_coding	116511	MAS1L	0.000466206	0.689548	5	8.385	0					8.93888e-09	rs9393929;rs3130805	17	no
eGFR-PAD	ENSG00000213886	UBD	6	29523292	29527702	-1	protein_coding	10537	UBD	0.0798958	0.401531	5	14.02	0					1.81632e-10	rs9393929;rs3130805	17	no
eGFR-PAD	ENSG00000204681	GABBR1	6	29523406	29601753	-1	protein_coding	2550	GABBR1	0.99997	0.238892	10	14.02	73	6.19978e-05	1.26359e-08	GTEx/v8/Whole_Blood		1.81632e-10	rs9393929;rs3130805	17	no
eGFR-PAD	ENSG00000204657	OR2H2	6	29555683	29556745	1	protein_coding	7932	OR2H2	0.0899459	0.696836	4	3.904	302	1.16286e-09	1.93261e-11	GTEx/v8/Adipose_Visceral_Omentum:GTEx/v8/Whole_Blood:GTEx/v8/Heart_Atrial_Appendage:GTEx/v8/Heart_Left_Ventricle		6.27991e-12	rs9393929;rs3130805;rs11963067;rs1014258	17	no
eGFR-PAD	ENSG00000112561	TFEB	6	41651716	41703997	-1	protein_coding	7942	TFEB	0.968857		4	9.321	3	2.60094e-06	0.000465848	GTEx/v8/Adipose_Visceral_Omentum		1.02695e-09	rs2057069	18	no
eGFR-PAD	ENSG00000024048	UBR2	6	42531800	42661242	1	protein_coding	23304	UBR2	1	-0.0343036	0	0	1	3.4705e-05	0.000395013	GTEx/v8/Adipose_Subcutaneous			rs2057069	18	yes
eGFR-PAD	ENSG00000112319	EYA4	6	133561736	133853258	1	protein_coding	2070	EYA4	0.126429	0.27908	27	8.511	2	7.47312e-05	5.36203e-06	GTEx/v8/Artery_Tibial		1.00156e-08	rs212774	19	no
eGFR-PAD	ENSG00000112499	SLC22A2	6	160592093	160698670	-1	protein_coding	6582	SLC22A2	1.41917e-09	0.905296	3	14.96	0						rs11751605	20	no
eGFR-PAD	ENSG00000146477	SLC22A3	6	160769300	160876014	1	protein_coding	6581	SLC22A3	3.31639e-05	0.310629	3	3.09	73	1.42224e-11	7.34452e-14	GTEx/v8/Adipose_Subcutaneous:GTEx/v8/Adipose_Visceral_Omentum:GTEx/v8/Artery_Tibial:GTEx/v8/Heart_Left_Ventricle:GTEx/v8/Liver		5.24021e-09	rs11751605	20	no
eGFR-PAD	ENSG00000198670	LPA	6	160952515	161087407	-1	protein_coding	4018	LPA	2.44223e-32	0.0421444	44	9.139	8	9.55459e-07	0.000104571	GTEx/v8/Liver		5.82855e-12	rs11751605;rs9355297;rs74617384	20	no
eGFR-PAD	ENSG00000122194	PLG	6	161123270	161174347	1	protein_coding	5340	PLG	0.00243512	0.479258	1	0.699	0						rs74617384	20	no
eGFR-PAD	ENSG00000196715	VKORC1L1	7	65338254	65424550	1	protein_coding	154807	VKORC1L1	0.851484	-0.442545	0	0	3	2.50034e-16	2.28437e-70	GTEx/v8/Whole_Blood			rs868961	21	yes
eGFR-PAD	ENSG00000169919	GUSB	7	65425671	65447301	-1	protein_coding	2990	GUSB	4.07006e-05	-0.00694264	0	0	15	1.00188e-09	8.34201e-25	GTEx/v8/Adipose_Subcutaneous:GTEx/v8/Whole_Blood:GTEx/v8/Artery_Aorta:GTEx/v8/Artery_Tibial:GTEx/v8/Heart_Atrial_Appendage		1.89564e-09	rs868961	21	yes
eGFR-PAD	ENSG00000241258	CRCP	7	65579591	65619555	1	protein_coding	27297	CRCP	0.00139893	0.177512	0	0	17	1.0619e-06	3.05535e-55	GTEx/v8/Adipose_Subcutaneous:GTEx/v8/Whole_Blood:GTEx/v8/Artery_Tibial:GTEx/v8/Heart_Atrial_Appendage		1.89564e-09	rs868961	21	yes
eGFR-PAD	ENSG00000106609	TMEM248	7	66386212	66423538	1	protein_coding	55069	TMEM248	0.422732	0.218366	6	13.28	3	0.000223523	0.0173147	GTEx/v8/Whole_Blood			rs868961	21	no
eGFR-PAD	ENSG00000126524	SBDS	7	66452664	66460588	-1	protein_coding	51119	SBDS	0.119264	-0.820853	3	10.73	1	9.45526e-05	0.0243262	GTEx/v8/Artery_Tibial			rs868961	21	no
eGFR-PAD	ENSG00000198874	TYW1	7	66460160	66704501	1	protein_coding	55253	TYW1	0.000457249	1.18833	3	10.73	0						rs868961	21	no
eGFR-PAD	ENSG00000106617	PRKAG2	7	151253197	151574210	-1	protein_coding	51422	PRKAG2	0.977557	1.33183	7	5.997	0					2.87661e-08	rs75270413	22	no
eGFR-PAD	ENSG00000253958	CLDN23	8	8559448	8561616	1	protein_coding	137075	CLDN23	2.46842e-05	1.93902	1	0.155	152	1.7651e-07	2.41846e-13	GTEx/v8/Adipose_Subcutaneous:GTEx/v8/Whole_Blood:GTEx/v8/Heart_Atrial_Appendage:GTEx/v8/Heart_Left_Ventricle		1.89564e-09	rs6985207;rs7823757;rs12542733;rs2979172;rs13263364;rs2929452;rs10503387;rs13262031	23	no
eGFR-PAD	ENSG00000147324	MFHAS1	8	8640864	8751155	-1	protein_coding	9258	MFHAS1	2.2282e-05	0.955184	93	16.03	494	1.32525e-16	2.21586e-22	GTEx/v8/Adipose_Subcutaneous:GTEx/v8/Whole_Blood:GTEx/v8/Heart_Atrial_Appendage:GTEx/v8/Heart_Left_Ventricle		3.5068e-11	rs12542733;rs2979172;rs7823757;rs6985207;rs2409088;rs399123;rs17603787;rs6990504;rs2945865;rs2976841;rs10081437;rs2929452;rs10503387;rs330099;rs13262031;rs591346	23	no
eGFR-PAD	ENSG00000104626	ERI1	8	8859657	8974256	1	protein_coding	90459	ERI1	0.000454685	0.94936	82	16.76	305	8.54979e-11	1.06673e-19	GTEx/v8/Whole_Blood:GTEx/v8/Artery_Aorta		9.50686e-11	rs12542733;rs10081437;rs2979172;rs17603787;rs2945865;rs2976841;rs7823757;rs6985207;rs2929452;rs591346;rs6982308;rs6601415	23	no
eGFR-PAD	ENSG00000173281	PPP1R3B	8	8993765	9009084	-1	protein_coding	79660	PPP1R3B	0.0229191	3.70853	0	0	433	1.28297e-12	2.14339e-08	GTEx/v8/Artery_Tibial		2.57743e-10	rs2979172;rs17603787;rs2945865;rs2976841;rs7823757;rs6985207;rs12542733;rs399123;rs10081437;rs1053036;rs13263364;rs329994;rs2929452;rs10503387;rs13262031;rs591346;rs6982308	23	yes
eGFR-PAD	ENSG00000173273	TNKS	8	9413424	9639856	1	protein_coding	8658	TNKS	0.777116	1.63727	79	15.62	18	1.30224e-06	0.00127623	GTEx/v8/Liver			rs13262031;rs1461727	23	no
eGFR-PAD	ENSG00000175806	MSRA	8	9911778	10286401	1	protein_coding	4482	MSRA	1.69976e-06	0.60153	180	15.16	80	8.19624e-08	2.83707e-07	GTEx/v8/Adipose_Subcutaneous:GTEx/v8/Artery_Aorta:GTEx/v8/Artery_Tibial		3.64806e-14	rs591346;rs6601415;rs6982308;rs10110380;rs6997416;rs11774474;rs11250002;rs11250005;rs11777364;rs12542733;rs329994;rs7819602;rs3021500	23	no
eGFR-PAD	ENSG00000183638	RP1L1	8	10463859	10569697	-1	protein_coding	94137	RP1L1		1.24497	21	7.018	327	8.51991e-14	5.58954e-13	GTEx/v8/Adipose_Subcutaneous:GTEx/v8/Adipose_Visceral_Omentum		2.57743e-10	rs9969657;rs4321967;rs7819602;rs3021500;rs2729940;rs1600250	23	no
eGFR-PAD	ENSG00000171060	C8orf74	8	10530147	10558103	1	protein_coding	203076	C8orf74	1.01041e-11	0.574612	3	4.502	0					3.7959e-08	rs9969657	23	no
eGFR-PAD	ENSG00000171056	SOX7	8	10581278	10697357	-1	protein_coding	83595	SOX7	0.131242	0.63803	113	22	118	2.51081e-09	1.68524e-08	GTEx/v8/Adipose_Subcutaneous:GTEx/v8/Liver		3.5068e-11	rs4321967;rs7819602;rs6982308;rs11774474;rs9969657;rs3021500;rs2729940;rs1600250;rs11250157	23	no
eGFR-PAD	ENSG00000254093	PINX1	8	10622473	10697394	-1	protein_coding	54984	PINX1	4.94279e-09	-0.0639355	71	22	0					5.144e-09	rs7819602;rs4321967	23	no
eGFR-PAD	ENSG00000171044	XKR6	8	10753555	11058875	-1	protein_coding	286046	XKR6	0.956777	0.199431	197	14.04	0					2.57743e-10	rs3021500;rs7819602	23	no
eGFR-PAD	ENSG00000104643	MTMR9	8	11141925	11185646	1	protein_coding	66036	MTMR9	0.210866	1.57932	4	2.907	92	4.52643e-07	4.11807e-06	GTEx/v8/Adipose_Subcutaneous:GTEx/v8/Adipose_Visceral_Omentum:GTEx/v8/Artery_Corory		3.64806e-14	rs2729940;rs3021500;rs9969657;rs1600250;rs6982308;rs11774474	23	no
eGFR-PAD	ENSG00000177710	SLC35G5	8	11188397	11189717	1	protein_coding	83650	SLC35G5	0.0274846	0.517542	1	2.907	229	1.32642e-09	2.08985e-10	GTEx/v8/Adipose_Subcutaneous:GTEx/v8/Whole_Blood		3.64806e-14	rs3021500;rs2729940;rs1600250;rs7829043;rs4840602;rs6982308;rs11774474;rs7819602;rs4321967;rs7838131;rs11250157	23	no
eGFR-PAD	ENSG00000154319	FAM167A	8	11278972	11332224	-1	protein_coding	83648	FAM167A	0.000192998	0.911878	8	10.02	559	2.19762e-19	5.77666e-52	GTEx/v8/Adipose_Subcutaneous:GTEx/v8/Cells_EBV-transformed_lymphocytes:GTEx/v8/Whole_Blood		4.32045e-13	rs2729940;rs1600250;rs7819602;rs3021500;rs7829043;rs11250157;rs904015;rs11777364;rs9969657;rs4321967;rs7838131;rs4840602	23	no
eGFR-PAD	ENSG00000136573	BLK	8	11351510	11422113	1	protein_coding	640	BLK	2.86166e-07	-0.273662	65	11.59	463	3.24634e-10	7.88996e-22	GTEx/v8/Cells_EBV-transformed_lymphocytes:GTEx/v8/Whole_Blood		4.32045e-13	rs1600250;rs2729940;rs3021500;rs9969657;rs4321967;rs7819602;rs11250157;rs7838131;rs904015;rs4840602;rs7829043	23	no
eGFR-PAD	ENSG00000136574	GATA4	8	11534468	11617511	1	protein_coding	2626	GATA4	0.802155	0.664929	24	13.44	0					4.57208e-08	rs11250157;rs7838131	23	no
eGFR-PAD	ENSG00000154328	NEIL2	8	11627148	11644855	1	protein_coding	252969	NEIL2	2.111e-09	2.68904	7	14.09	362	2.43094e-10	1.67472e-21	GTEx/v8/Adipose_Subcutaneous:GTEx/v8/Adipose_Visceral_Omentum:GTEx/v8/Whole_Blood:GTEx/v8/Artery_Aorta:GTEx/v8/Artery_Tibial:GTEx/v8/Heart_Atrial_Appendage:GTEx/v8/Heart_Left_Ventricle		4.32045e-13	rs904015;rs7838131;rs7819602;rs4321967;rs3021500;rs2729940;rs1600250;rs11250157;rs4840602;rs7829043	23	no
eGFR-PAD	ENSG00000079459	FDFT1	8	11653082	11696818	1	protein_coding	2222	FDFT1		1.28566	24	14.09	467	7.1869e-53	1.29552e-43	GTEx/v8/Adipose_Subcutaneous:GTEx/v8/Adipose_Visceral_Omentum:GTEx/v8/Whole_Blood:GTEx/v8/Artery_Aorta:GTEx/v8/Artery_Corory:GTEx/v8/Artery_Tibial:GTEx/v8/Heart_Atrial_Appendage:GTEx/v8/Heart_Left_Ventricle		4.32045e-13	rs904015;rs3021500;rs2729940;rs1600250;rs11250157;rs7838131;rs4840602;rs7829043;rs7819602;rs4321967	23	no
eGFR-PAD	ENSG00000164733	CTSB	8	11700033	11726957	-1	protein_coding	1508	CTSB		4.80536	0	0	348	5.81991e-14	3.41996e-40	GTEx/v8/Adipose_Subcutaneous:GTEx/v8/Adipose_Visceral_Omentum:GTEx/v8/Whole_Blood:GTEx/v8/Artery_Tibial		4.32045e-13	rs3021500;rs2729940;rs1600250;rs11250157;rs7838131;rs7819602;rs4321967;rs904015;rs4840602;rs7829043	23	yes
eGFR-PAD	ENSG00000205884	DEFB136	8	11831446	11832108	-1	protein_coding	613210	DEFB136	0.0340001	0.275167	1	0.057	0						rs7829043	23	no
eGFR-PAD	ENSG00000205883	DEFB135	8	11839830	11842099	1	protein_coding	613209	DEFB135	1.31655e-06	0.0826432	12	7.001	0					5.144e-09	rs7829043;rs4840602	23	no
eGFR-PAD	ENSG00000205882	DEFB134	8	11850692	11853821	-1	protein_coding	613211	DEFB134	0.0322373	0.812798	26	7.001	0					5.144e-09	rs7829043;rs4840602	23	no
eGFR-PAD	ENSG00000164749	HNF4G	8	76320149	76479078	1	protein_coding	3174	HNF4G	0.544634	2.06191	1	0.002	0					6.60662e-09	rs2672854	24	no
eGFR-PAD	ENSG00000147889	CDKN2A	9	21967751	21995300	-1	protein_coding	1029	CDKN2A	0.357649	-0.259234	3	6.367	0						rs10811647	25	no
eGFR-PAD	ENSG00000147883	CDKN2B	9	22002902	22009362	-1	protein_coding	1030	CDKN2B	0.281058	-1.80619	4	6.367	0						rs10811647	25	no
eGFR-PAD	ENSG00000148219	ASTN2	9	119187504	120177348	-1	protein_coding	23245	ASTN2	0.989172		12	11.32	1	7.31555e-05	6.2143e-12	GTEx/v8/Adipose_Subcutaneous		4.56794e-10	rs10983319	26	no
eGFR-PAD	ENSG00000119401	TRIM32	9	119449581	119463579	1	protein_coding	22954	TRIM32	0.0973176	-0.438257	3	6.24	2	4.17402e-05	5.99269e-08	GTEx/v8/Adipose_Visceral_Omentum			rs10983319	26	no
eGFR-PAD	ENSG00000148296	SURF6	9	136197552	136203235	-1	protein_coding	6838	SURF6	8.12447e-05	-0.437228	0	0	10	4.32475e-11	1.61537e-66	GTEx/v8/Adipose_Subcutaneous:GTEx/v8/Adipose_Visceral_Omentum:GTEx/v8/Whole_Blood:GTEx/v8/Artery_Tibial:GTEx/v8/Heart_Atrial_Appendage		1.16872e-09	rs2073824;rs630014	27	yes
eGFR-PAD	ENSG00000148297	MED22	9	136205160	136214986	-1	protein_coding	6837	MED22	0.00632214	-0.130266	0	0	10	1.31853e-07	2.03754e-50	GTEx/v8/Whole_Blood		2.39964e-11	rs532436;rs630014	27	yes
eGFR-PAD	ENSG00000148290	SURF1	9	136218610	136223552	-1	protein_coding	6834	SURF1	1.02064e-13		0	0	13	2.29298e-13	2.67588e-56	GTEx/v8/Adipose_Subcutaneous:GTEx/v8/Adipose_Visceral_Omentum:GTEx/v8/Whole_Blood:GTEx/v8/Artery_Tibial:GTEx/v8/Heart_Atrial_Appendage:GTEx/v8/Heart_Left_Ventricle		2.39964e-11	rs532436;rs687621	27	yes
eGFR-PAD	ENSG00000160323	ADAMTS13	9	136279478	136324508	1	protein_coding	11093	ADAMTS13	7.88297e-11	-0.276084	0	0	4	6.4149e-06	1.14738e-11	GTEx/v8/Whole_Blood		1.16872e-09	rs630014	27	yes
eGFR-PAD	ENSG00000188611	ASAH2	10	51942538	52008370	-1	protein_coding	56624	ASAH2	0.0159007	-1.19322	0	0	11	7.20946e-30	3.79102e-80	GTEx/v8/Adipose_Subcutaneous:GTEx/v8/Adipose_Visceral_Omentum:GTEx/v8/Cells_EBV-transformed_lymphocytes:GTEx/v8/Artery_Aorta:GTEx/v8/Artery_Corory:GTEx/v8/Artery_Tibial:GTEx/v8/Heart_Atrial_Appendage:GTEx/v8/Heart_Left_Ventricle:GTEx/v8/Liver		3.14011e-09	rs10994731	28	yes
eGFR-PAD	ENSG00000204147	ASAH2B	10	52499078	52576255	1	protein_coding	653308	ASAH2B	0.154868	-0.297983	2	4.909	11	1.09002e-29	1.1923e-38	GTEx/v8/Adipose_Visceral_Omentum:GTEx/v8/Cells_EBV-transformed_lymphocytes:GTEx/v8/Artery_Aorta:GTEx/v8/Artery_Corory:GTEx/v8/Artery_Tibial:GTEx/v8/Heart_Atrial_Appendage:GTEx/v8/Heart_Left_Ventricle:GTEx/v8/Liver		3.14011e-09	rs10994731	28	no
eGFR-PAD	ENSG00000148584	A1CF	10	52559169	52645435	-1	protein_coding	29974	A1CF	0.0036197	-0.130051	8	18.52	0					3.14011e-09	rs10994731	28	no
eGFR-PAD	ENSG00000075073	TACR2	10	71163659	71176623	-1	protein_coding	6865	TACR2	9.87812e-07	0.719473	24	4.509	44	1.88485e-05	9.19299e-13	GTEx/v8/Artery_Tibial		8.106e-09	rs6480406	29	no
eGFR-PAD	ENSG00000099282	TSPAN15	10	71211229	71267425	1	protein_coding	23555	TSPAN15	0.00185581	1.07414	115	13.41	145	2.30375e-45	9.90184e-38	GTEx/v8/Adipose_Subcutaneous:GTEx/v8/Whole_Blood:GTEx/v8/Heart_Atrial_Appendage:GTEx/v8/Heart_Left_Ventricle		8.106e-09	rs6480406	29	no
eGFR-PAD	ENSG00000166272	WBP1L	10	104503727	104576021	1	protein_coding	54838	WBP1L	0.909387	0.61464	0	0	1	2.13787e-05	0.000368856	GTEx/v8/Whole_Blood			rs4918003	30	yes
eGFR-PAD	ENSG00000214435	AS3MT	10	104629273	104661656	1	protein_coding	57412	AS3MT	5.09138e-07	0.726881	0	0	7	1.48086e-05	3.56864e-112	GTEx/v8/Adipose_Subcutaneous:GTEx/v8/Artery_Tibial			rs4918003	30	yes
eGFR-PAD	ENSG00000148842	CNNM2	10	104678050	104849978	1	protein_coding	54805	CNNM2	0.994106	-0.511524	0	0	84	3.09521e-10	1.6994e-16	GTEx/v8/Whole_Blood		1.15452e-09	rs4918003	30	yes
eGFR-PAD	ENSG00000076685	NT5C2	10	104845940	104953056	-1	protein_coding	22978	NT5C2	0.0521979	0.0483286	0	0	25	1.00598e-05	8.96443e-18	GTEx/v8/Adipose_Subcutaneous:GTEx/v8/Adipose_Visceral_Omentum		1.30066e-08	rs4918003	30	yes
eGFR-PAD	ENSG00000235376	RPEL1	10	105005644	105007773	1	protein_coding	729020	RPEL1	0.00239907		12	14.19	0						rs4918003	30	no
eGFR-PAD	ENSG00000148798	INA	10	105036920	105050108	1	protein_coding	9118	INA	0.292917	-0.860661	28	12.17	19	3.84956e-06	0.00467985	GTEx/v8/Artery_Aorta		1.15452e-09	rs4918003	30	no
eGFR-PAD	ENSG00000156374	PCGF6	10	105062553	105110891	-1	protein_coding	84108	PCGF6	0.000251716	-0.491785	42	14.1	0					3.86875e-09	rs4918003	30	no
eGFR-PAD	ENSG00000148835	TAF5	10	105127724	105148822	1	protein_coding	6877	TAF5	0.999555	-0.333196	20	22.5	0					3.86875e-09	rs4918003	30	no
eGFR-PAD	ENSG00000173915	ATP5MK	10	105148798	105156223	-1	protein_coding	84833	ATP5MK	0.243352	-0.219458	13	8.755	84	2.68781e-07	0.000106373	GTEx/v8/Adipose_Subcutaneous:GTEx/v8/Adipose_Visceral_Omentum:GTEx/v8/Artery_Tibial		1.15452e-09	rs4918003	30	no
eGFR-PAD	ENSG00000148843	PDCD11	10	105156405	105206049	1	protein_coding	22984	PDCD11	0.468449	-0.805378	11	8.17	83	4.56551e-11	7.28725e-18	GTEx/v8/Adipose_Subcutaneous:GTEx/v8/Adipose_Visceral_Omentum:GTEx/v8/Whole_Blood:GTEx/v8/Artery_Tibial		1.15452e-09	rs4918003	30	no
eGFR-PAD	ENSG00000138172	CALHM2	10	105206543	105212660	-1	protein_coding	51063	CALHM2	5.29268e-07	-0.689941	0	0	82	4.78521e-07	2.65306e-17	GTEx/v8/Adipose_Subcutaneous:GTEx/v8/Whole_Blood:GTEx/v8/Heart_Atrial_Appendage		1.15452e-09	rs4918003	30	yes
eGFR-PAD	ENSG00000156384	SFR1	10	105881816	105886143	1	protein_coding	119392	SFR1	0.000222755	0.0546284	0	0	5	3.20203e-05	0.040099	GTEx/v8/Heart_Atrial_Appendage			rs4918003	30	yes
eGFR-PAD	ENSG00000189319	FAM53B	10	126307861	126432838	-1	protein_coding	9679	FAM53B	0.40048	-1.16077	41	21.1	25	2.95907e-05	0.0372374	GTEx/v8/Adipose_Subcutaneous		1.02695e-09	rs4962402;rs1351977;rs11245396	31	no
eGFR-PAD	ENSG00000203791	EEF1AKMT2	10	126436718	126480439	-1	protein_coding	399818	EEF1AKMT2	0.371286	-0.118742	52	21.1	100	1.03958e-47	2.6105e-39	GTEx/v8/Adipose_Subcutaneous:GTEx/v8/Adipose_Visceral_Omentum:GTEx/v8/Cells_EBV-transformed_lymphocytes:GTEx/v8/Whole_Blood:GTEx/v8/Artery_Aorta:GTEx/v8/Artery_Corory:GTEx/v8/Artery_Tibial:GTEx/v8/Heart_Atrial_Appendage:GTEx/v8/Heart_Left_Ventricle:GTEx/v8/Liver		1.02695e-09	rs1351977;rs11245396;rs4962402	31	no
eGFR-PAD	ENSG00000165660	ABRAXAS2	10	126490354	126525239	1	protein_coding	23172	ABRAXAS2	0.0868522	-0.360084	34	10.76	0					1.02695e-09	rs1351977;rs4962402;rs11245396	31	no
eGFR-PAD	ENSG00000066382	MPPED2	11	30406040	30608419	-1	protein_coding	744	MPPED2	0.970565	0.0216018	0	0	143	5.36039e-06	0.00565645	GTEx/v8/Artery_Aorta		2.11498e-16	rs163877;rs514320;rs163884	32	yes
eGFR-PAD	ENSG00000170959	DCDC1	11	30851916	31391357	-1	protein_coding	341019	DCDC1	9.13495e-05	-0.825531	288	21	0					2.11498e-16	rs163877;rs514320;rs163884;rs169623	32	no
eGFR-PAD	ENSG00000170946	DNAJC24	11	31391387	31453396	1	protein_coding	120526	DNAJC24	7.24727e-07	-1.03812	9	5.156	88	1.14072e-05	4.70072e-10	GTEx/v8/Artery_Tibial		8.61121e-13	rs169623	32	no
eGFR-PAD	ENSG00000148950	IMMP1L	11	31453948	31531192	-1	protein_coding	196294	IMMP1L	0.0207132	0.0151483	0	0	28	0.000156711	0.0213732	GTEx/v8/Adipose_Subcutaneous		8.61121e-13	rs169623	32	yes
eGFR-PAD	ENSG00000109911	ELP4	11	31531297	31805546	1	protein_coding	26610	ELP4	0.0125583	-0.412136	0	0	101	6.44737e-11	6.98132e-16	GTEx/v8/Adipose_Subcutaneous:GTEx/v8/Adipose_Visceral_Omentum		8.61121e-13	rs169623	32	yes
eGFR-PAD	ENSG00000120645	IQSEC3	12	175931	287626	1	protein_coding	440073	IQSEC3	0.925104	1.47652	0	0	97	1.74617e-05	2.58318e-38	GTEx/v8/Artery_Aorta		4.68819e-09	rs7963309	33	yes
eGFR-PAD	ENSG00000010379	SLC6A13	12	329789	372039	-1	protein_coding	6540	SLC6A13	1.85727e-08	-0.222157	6	12.82	87	2.00353e-07	3.14077e-11	GTEx/v8/Whole_Blood:GTEx/v8/Heart_Atrial_Appendage:GTEx/v8/Heart_Left_Ventricle:GTEx/v8/Liver		1.32809e-08	rs7963309	33	no
eGFR-PAD	ENSG00000073614	KDM5A	12	389295	498620	-1	protein_coding	5927	KDM5A	0.999995	-1.61027	193	18.23	176	1.10673e-41	1.68911e-38	GTEx/v8/Adipose_Subcutaneous:GTEx/v8/Cells_EBV-transformed_lymphocytes:GTEx/v8/Whole_Blood:GTEx/v8/Artery_Aorta:GTEx/v8/Artery_Tibial		4.68819e-09	rs7963309	33	no
eGFR-PAD	ENSG00000120647	CCDC77	12	498439	551811	1	protein_coding	84318	CCDC77	9.40309e-15	0.0899944	45	15.03	176	6.66392e-48	3.92747e-46	GTEx/v8/Adipose_Subcutaneous:GTEx/v8/Adipose_Visceral_Omentum:GTEx/v8/Whole_Blood:GTEx/v8/Artery_Aorta:GTEx/v8/Artery_Corory:GTEx/v8/Artery_Tibial:GTEx/v8/Heart_Atrial_Appendage:GTEx/v8/Heart_Left_Ventricle		4.68819e-09	rs7963309	33	no
eGFR-PAD	ENSG00000139044	B4GALNT3	12	569530	672675	1	protein_coding	283358	B4GALNT3	1.0618e-07	1.74614	0	0	15	5.86228e-05	3.14364e-92	GTEx/v8/Artery_Tibial		4.78066e-08	rs7963309	33	yes
eGFR-PAD	ENSG00000011105	TSPAN9	12	3186521	3395730	1	protein_coding	10867	TSPAN9	0.779778	1.65356	23	17.49	23	8.05682e-14	2.62001e-29	GTEx/v8/Adipose_Subcutaneous:GTEx/v8/Adipose_Visceral_Omentum:GTEx/v8/Artery_Aorta:GTEx/v8/Artery_Tibial		2.21376e-08	rs7980313	34	no
eGFR-PAD	ENSG00000111424	VDR	12	48235320	48336831	-1	protein_coding	7421	VDR	0.392125	0.951916	0	0	2	8.61183e-05	1.48943e-11	GTEx/v8/Whole_Blood			rs12368659;rs7960122	35	yes
eGFR-PAD	ENSG00000139219	COL2A1	12	48366748	48398269	-1	protein_coding	1280	COL2A1	1	0.170315	8	16.5	0						rs12368659	35	no
eGFR-PAD	ENSG00000079387	SENP1	12	48436681	48500091	-1	protein_coding	29843	SENP1	0.993897	-1.28139	17	8.156	18	1.10235e-05	0.0122575	GTEx/v8/Whole_Blood		1.16872e-09	rs12368659	35	no
eGFR-PAD	ENSG00000152556	PFKM	12	48498922	48540187	1	protein_coding	5213	PFKM	6.03263e-07	-0.654633	13	8.174	38	2.13991e-06	0.0114458	GTEx/v8/Liver		2.66066e-10	rs12368659;rs7135779	35	no
eGFR-PAD	ENSG00000177981	ASB8	12	48541571	48574996	-1	protein_coding	140461	ASB8	0.0180285	0.969575	19	17.38	95	8.41116e-06	3.15194e-05	GTEx/v8/Whole_Blood:GTEx/v8/Artery_Aorta:GTEx/v8/Heart_Atrial_Appendage		2.09031e-10	rs12368659;rs7135779;rs7960122	35	no
eGFR-PAD	ENSG00000177875	CCDC184	12	48577366	48579709	1	protein_coding	387856	CCDC184	0.625471	-1.05992	11	17.38	5	0.000124678	0.00276196	GTEx/v8/Artery_Aorta:GTEx/v8/Artery_Tibial		2.09031e-10	rs12368659;rs7135779;rs7960122	35	no
eGFR-PAD	ENSG00000172640	OR10AD1	12	48596081	48597170	-1	protein_coding	121275	OR10AD1	0.00351676	1.33962	14	15.36	0					2.09031e-10	rs7135779;rs12368659;rs7960122	35	no
eGFR-PAD	ENSG00000187166	H1-7	12	48722763	48724062	1	protein_coding	341567	H1-7	0.00506623	0.308531	24	13.74	119	3.70603e-28	6.46831e-23	GTEx/v8/Adipose_Subcutaneous:GTEx/v8/Adipose_Visceral_Omentum:GTEx/v8/Artery_Aorta:GTEx/v8/Artery_Corory:GTEx/v8/Artery_Tibial:GTEx/v8/Heart_Atrial_Appendage:GTEx/v8/Heart_Left_Ventricle		2.66066e-10	rs12368659;rs7960122;rs7135779	35	no
eGFR-PAD	ENSG00000167528	ZNF641	12	48733791	48745197	-1	protein_coding	121274	ZNF641	0.228416	1.00076	20	22.5	133	5.28514e-27	2.73807e-105	GTEx/v8/Adipose_Subcutaneous:GTEx/v8/Adipose_Visceral_Omentum:GTEx/v8/Whole_Blood:GTEx/v8/Artery_Aorta:GTEx/v8/Artery_Tibial:GTEx/v8/Heart_Left_Ventricle		2.09031e-10	rs12368659;rs7960122;rs7135779	35	no
eGFR-PAD	ENSG00000177627	C12orf54	12	48876286	48890295	1	protein_coding	121273	C12orf54	0.00416735	0.883911	0	0	116	2.59791e-13	2.44951e-09	GTEx/v8/Adipose_Subcutaneous:GTEx/v8/Artery_Corory:GTEx/v8/Artery_Tibial		2.66066e-10	rs12368659;rs7960122;rs7135779	35	yes
eGFR-PAD	ENSG00000134287	ARF3	12	49329506	49351334	-1	protein_coding	377	ARF3	0.622731	0.0507663	0	0	2	0.000192009	0.00136344	GTEx/v8/Artery_Tibial			rs12368659	35	yes
eGFR-PAD	ENSG00000111252	SH2B3	12	111843752	111889427	1	protein_coding	10019	SH2B3	0.00592219	-0.243854	3	11.21	0					7.94268e-14	rs3184504	36	no
eGFR-PAD	ENSG00000204842	ATXN2	12	111890018	112037480	-1	protein_coding	6311	ATXN2	0.999862	-0.359942	7	11.21	0					7.94268e-14	rs3184504;rs11066320	36	no
eGFR-PAD	ENSG00000089234	BRAP	12	112079950	112123790	-1	protein_coding	8315	BRAP	0.0157033	-0.900035	2	8.201	0					8.3714e-11	rs3184504;rs11066320;rs4766897	36	no
eGFR-PAD	ENSG00000111271	ACAD10	12	112123857	112194903	1	protein_coding	80724	ACAD10	4.01457e-20	-0.311041	3	4.336	0					3.46912e-08	rs3184504;rs11066320;rs4766897	36	no
eGFR-PAD	ENSG00000111275	ALDH2	12	112204691	112247782	1	protein_coding	217	ALDH2	1.73245e-06		1	4.336	24	2.61802e-07	3.30709e-11	GTEx/v8/Whole_Blood:GTEx/v8/Artery_Aorta:GTEx/v8/Artery_Tibial		7.94268e-14	rs3184504;rs11066320;rs4766897	36	no
eGFR-PAD	ENSG00000089022	MAPKAPK5	12	112279782	112334343	1	protein_coding	8550	MAPKAPK5	0.0234226		1	1.811	16	9.35224e-05	9.23515e-17	GTEx/v8/Adipose_Subcutaneous		7.94268e-14	rs3184504;rs11066320;rs4766897	36	no
eGFR-PAD	ENSG00000198270	TMEM116	12	112369086	112450970	-1	protein_coding	89894	TMEM116	1.14999e-09	-0.62084	0	0	10	0.000169978	2.18867e-27	GTEx/v8/Adipose_Subcutaneous		7.94268e-14	rs3184504;rs11066320;rs4766897	36	yes
eGFR-PAD	ENSG00000111300	NAA25	12	112464500	112546826	-1	protein_coding	80018	NAA25	0.99999	-1.15626	5	10.51	0					1.54021e-11	rs3184504;rs11066320	36	no
eGFR-PAD	ENSG00000135148	TRAFD1	12	112563305	112591407	1	protein_coding	10906	TRAFD1	1.82692e-05	-1.37633	1	6.415	0					5.46186e-13	rs3184504;rs11066320;rs4766897	36	no
eGFR-PAD	ENSG00000173064	HECTD4	12	112597992	112819896	-1	protein_coding	283450	HECTD4	1		6	6.415	0					5.46186e-13	rs3184504;rs11066320;rs4766897	36	no
eGFR-PAD	ENSG00000089009	RPL6	12	112842994	112856642	-1	protein_coding	6128	RPL6	0.988288	0.0267551	1	0.396	0						rs3184504;rs11066320	36	no
eGFR-PAD	ENSG00000179295	PTPN11	12	112856155	112947717	1	protein_coding	5781	PTPN11	0.999877	-2.25304	5	9.917	0					5.46186e-13	rs3184504;rs11066320;rs4766897	36	no
eGFR-PAD	ENSG00000042317	SPATA7	14	88851268	88936694	1	protein_coding	55812	SPATA7	3.13904e-09	-0.419309	62	16.89	239	7.6158e-14	1.18906e-09	GTEx/v8/Adipose_Subcutaneous:GTEx/v8/Adipose_Visceral_Omentum:GTEx/v8/Heart_Atrial_Appendage:GTEx/v8/Heart_Left_Ventricle:GTEx/v8/Liver		2.13977e-08	rs845757	37	no
eGFR-PAD	ENSG00000070778	PTPN21	14	88932122	89021077	-1	protein_coding	11099	PTPN21	2.3618e-07	0.361113	139	18.89	238	3.00977e-07	7.82541e-05	GTEx/v8/Adipose_Subcutaneous:GTEx/v8/Adipose_Visceral_Omentum:GTEx/v8/Artery_Tibial		2.13977e-08	rs845757	37	no
eGFR-PAD	ENSG00000100722	ZC3H14	14	89029253	89079853	1	protein_coding	79882	ZC3H14	0.999785	-1.12614	15	18.89	0						rs845757	37	no
eGFR-PAD	ENSG00000165521	EML5	14	89078775	89259096	-1	protein_coding	161436	EML5	0.158419	-0.95967	60	21	0						rs845757	37	no
eGFR-PAD	ENSG00000140323	DISP2	15	40650436	40663257	1	protein_coding	85455	DISP2	0.0162512	0.572682	0	0	1	2.01855e-05	2.02539e-52	GTEx/v8/Adipose_Subcutaneous:GTEx/v8/Artery_Tibial:GTEx/v8/Heart_Atrial_Appendage:GTEx/v8/Heart_Left_Ventricle		2.87284e-09	rs76019323	38	yes
eGFR-PAD	ENSG00000128891	CCDC32	15	40820882	40857256	-1	protein_coding	90416	CCDC32	0.611394	0.356435	0	0	1	0.000161422	5.33229e-86	GTEx/v8/Adipose_Subcutaneous		2.87284e-09	rs76019323	38	yes
eGFR-PAD	ENSG00000137812	KNL1	15	40886218	40956540	1	protein_coding	57082	KNL1	0.0237167	-0.405849	1	7.005	0					2.87284e-09	rs76019323	38	no
eGFR-PAD	ENSG00000166734	GOLM2	15	44580927	44707956	1	protein_coding	113201	GOLM2	0.00096773	-1.71664	0	0	1	1.65987e-05	0.00279175	GTEx/v8/Adipose_Subcutaneous		3.21696e-08	rs73425663	39	yes
eGFR-PAD	ENSG00000140279	DUOX2	15	45384848	45406542	-1	protein_coding	50506	DUOX2	1.89676e-37	0.306152	0	0	6	3.07142e-07	6.20049e-05	GTEx/v8/Adipose_Subcutaneous:GTEx/v8/Artery_Corory		1.2074e-08	rs73425663	39	yes
eGFR-PAD	ENSG00000140254	DUOXA1	15	45409569	45422136	-1	protein_coding	90527	DUOXA1	0.00010972	-0.353877	4	14.33	7	7.6528e-10	5.25564e-06	GTEx/v8/Adipose_Subcutaneous:GTEx/v8/Heart_Atrial_Appendage:GTEx/v8/Heart_Left_Ventricle		1.2074e-08	rs73425663	39	no
eGFR-PAD	ENSG00000137857	DUOX1	15	45422131	45457774	1	protein_coding	53905	DUOX1	1.97275e-13	0.628032	6	14.33	8	2.7273e-14	5.36806e-10	GTEx/v8/Adipose_Subcutaneous:GTEx/v8/Artery_Corory:GTEx/v8/Artery_Tibial:GTEx/v8/Heart_Atrial_Appendage:GTEx/v8/Heart_Left_Ventricle		1.2074e-08	rs73425663	39	no
eGFR-PAD	ENSG00000138606	SHF	15	45459412	45493373	-1	protein_coding	90525	SHF	0.0280833	0.50885	2	16.19	0					1.2074e-08	rs73425663	39	no
eGFR-PAD	ENSG00000171763	AFG2B	15	45694529	45713617	1	protein_coding	79029	AFG2B	4.79851e-11	0.365128	0	0	1	6.96007e-05	6.24844e-39	GTEx/v8/Artery_Aorta		1.2074e-08	rs73425663	39	yes
eGFR-PAD	ENSG00000140416	TPM1	15	63334831	63364114	1	protein_coding	7168	TPM1	0.79947		35	12.61	65	2.88515e-18	1.34257e-13	GTEx/v8/Adipose_Subcutaneous:GTEx/v8/Adipose_Visceral_Omentum:GTEx/v8/Whole_Blood:GTEx/v8/Artery_Aorta:GTEx/v8/Artery_Corory:GTEx/v8/Artery_Tibial		4.56794e-10	rs1966033;rs7162825;rs1043256	40	no
eGFR-PAD	ENSG00000103642	LACTB	15	63413999	63434260	1	protein_coding	114294	LACTB	0.00265961	-0.0681615	22	9.45	73	2.03997e-38	3.45617e-31	GTEx/v8/Adipose_Subcutaneous:GTEx/v8/Adipose_Visceral_Omentum:GTEx/v8/Whole_Blood:GTEx/v8/Artery_Aorta:GTEx/v8/Artery_Corory:GTEx/v8/Artery_Tibial:GTEx/v8/Heart_Atrial_Appendage:GTEx/v8/Heart_Left_Ventricle		4.56794e-10	rs7162825;rs1966033;rs1043256	40	no
eGFR-PAD	ENSG00000185088	RPS27L	15	63418071	63450220	-1	protein_coding	51065	RPS27L	0.335852	1.466	31	13.65	33	3.71238e-08	1.10015e-06	GTEx/v8/Adipose_Subcutaneous:GTEx/v8/Artery_Tibial		3.73292e-08	rs7162825;rs1966033;rs1043256	40	no
eGFR-PAD	ENSG00000166128	RAB8B	15	63481668	63559981	1	protein_coding	51762	RAB8B	0.0495152	-1.02894	3	4.42	0						rs7162825	40	no
eGFR-PAD	ENSG00000138613	APH1B	15	63568217	63601325	1	protein_coding	83464	APH1B	0.000234972	-0.254438	3	5.746	0						rs7162825	40	no
eGFR-PAD	ENSG00000074410	CA12	15	63613577	63674360	-1	protein_coding	771	CA12	9.91296e-09	0.845604	6	8.411	0					3.73292e-08	rs1043256	40	no
eGFR-PAD	ENSG00000140365	COMMD4	15	75628232	75634268	1	protein_coding	54939	COMMD4	0.237758	-0.00675	0	0	3	0.000143149	1.68277e-27	GTEx/v8/Adipose_Subcutaneous			rs2441929	41	yes
eGFR-PAD	ENSG00000140367	UBE2Q2	15	76135622	76193419	1	protein_coding	92912	UBE2Q2	0.00105604	0.384762	18	13.16	40	3.70731e-08	0.000220455	GTEx/v8/Liver		2.87661e-08	rs2441929	41	no
eGFR-PAD	ENSG00000167196	FBXO22	15	76196200	76227609	1	protein_coding	26263	FBXO22	0.893814	-1.13597	9	12.34	0					2.87661e-08	rs2441929	41	no
eGFR-PAD	ENSG00000169752	NRG4	15	76228310	76352136	-1	protein_coding	145957	NRG4	0.0243875	-0.47466	22	12.08	2	4.06871e-06	0.0119124	GTEx/v8/Liver		2.87661e-08	rs2441929	41	no
eGFR-PAD	ENSG00000169758	TMEM266	15	76352178	76521462	1	protein_coding	123591	TMEM266	1.47914e-08		4	12.08	0						rs2441929	41	no
eGFR-PAD	ENSG00000140374	ETFA	15	76507696	76603813	-1	protein_coding	2108	ETFA	0.0129273	-0.104718	0	0	9	2.30792e-08	8.99996e-28	GTEx/v8/Adipose_Subcutaneous:GTEx/v8/Whole_Blood:GTEx/v8/Artery_Tibial		1.67977e-08	rs190771	41	yes
eGFR-PAD	ENSG00000159556	ISL2	15	76629065	76634817	1	protein_coding	64843	ISL2	0.32933	-0.901159	0	0	9	1.41072e-11	9.33995e-30	GTEx/v8/Whole_Blood		1.67977e-08	rs190771	41	yes
eGFR-PAD	ENSG00000140386	SCAPER	15	76640526	77197785	-1	protein_coding	49855	SCAPER	0.0392829	0.499724	9	8.646	9	4.66098e-06	2.71172e-60	GTEx/v8/Whole_Blood:GTEx/v8/Artery_Tibial		1.67977e-08	rs190771	41	no
eGFR-PAD	ENSG00000140391	TSPAN3	15	77336359	77376326	-1	protein_coding	10099	TSPAN3	0.284424	-1.15339	0	0	8	4.4584e-07	4.28506e-30	GTEx/v8/Whole_Blood		1.67977e-08	rs190771	41	yes
eGFR-PAD	ENSG00000120094	HOXB1	17	46605888	46608359	-1	protein_coding	3211	HOXB1	0.1152	-0.795582	1	1.019	0						rs6504280	42	no
eGFR-PAD	ENSG00000173917	HOXB2	17	46618256	46623441	-1	protein_coding	3212	HOXB2	0.00183831	0.974079	0	0	7	6.72444e-06	1.39555e-62	GTEx/v8/Whole_Blood:GTEx/v8/Artery_Tibial		2.26996e-08	rs6504280	42	yes
eGFR-PAD	ENSG00000120093	HOXB3	17	46626232	46682274	-1	protein_coding	3213	HOXB3	0.610993	-1.0207	0	0	7	1.00675e-08	9.35544e-23	GTEx/v8/Whole_Blood		2.26996e-08	rs6504280	42	yes
eGFR-PAD	ENSG00000182742	HOXB4	17	46652875	46657473	-1	protein_coding	3214	HOXB4	0.119746	-1.09086	0	0	7	4.50278e-06	1.30454e-06	GTEx/v8/Adipose_Subcutaneous:GTEx/v8/Whole_Blood		2.26996e-08	rs6504280	42	yes
eGFR-PAD	ENSG00000108511	HOXB6	17	46671639	46682354	-1	protein_coding	3216	HOXB6	0.00958341	-0.0166043	0	0	4	3.79187e-05	5.73563e-08	GTEx/v8/Adipose_Subcutaneous		2.26996e-08	rs6504280	42	yes
eGFR-PAD	ENSG00000159199	ATP5MC1	17	46970127	46973233	1	protein_coding	516	ATP5MC1	0.327526	-0.0240793	0	0	5	4.33931e-05	1.75691e-36	GTEx/v8/Heart_Left_Ventricle		2.26996e-08	rs6504280	42	yes
eGFR-PAD	ENSG00000213965	NUDT19	19	33182867	33204702	1	protein_coding	390916	NUDT19	1.09336e-05	0.247204	0	0	8	1.38511e-06	5.83075e-27	GTEx/v8/Adipose_Subcutaneous:GTEx/v8/Adipose_Visceral_Omentum:GTEx/v8/Artery_Aorta:GTEx/v8/Artery_Tibial		2.15657e-09	rs7253415	43	yes
eGFR-PAD	ENSG00000021488	SLC7A9	19	33321415	33360672	-1	protein_coding	11136	SLC7A9	0.246082	0.68566	0	0	8	1.89729e-15	1.17375e-36	GTEx/v8/Adipose_Subcutaneous:GTEx/v8/Adipose_Visceral_Omentum:GTEx/v8/Whole_Blood:GTEx/v8/Artery_Aorta:GTEx/v8/Artery_Corory:GTEx/v8/Artery_Tibial:GTEx/v8/Heart_Atrial_Appendage:GTEx/v8/Liver		2.15657e-09	rs7253415	43	yes
eGFR-PAD	ENSG00000121289	CEP89	19	33369902	33462897	-1	protein_coding	84902	CEP89	4.17122e-20	-0.13812	8	8.774	0					2.15657e-09	rs7253415	43	no
eGFR-PAD	ENSG00000161281	COX7A1	19	36641824	36643771	-1	protein_coding	1346	COX7A1	0.00356252	-0.184036	0	0	1	0.000124297	3.5947e-24	GTEx/v8/Adipose_Subcutaneous			rs11668615	44	yes
eGFR-PAD	ENSG00000186017	ZNF566	19	36936021	36980804	-1	protein_coding	84924	ZNF566	0.637364	-0.59994	0	0	72	3.8456e-05	6.86685e-06	GTEx/v8/Adipose_Subcutaneous:GTEx/v8/Artery_Tibial			rs11668615	44	yes
eGFR-PAD	ENSG00000254004	ZNF260	19	37001597	37019562	-1	protein_coding	339324	ZNF260	3.06605e-06	-0.371471	0	0	199	1.76144e-10	1.15231e-12	GTEx/v8/Artery_Tibial:GTEx/v8/Heart_Atrial_Appendage:GTEx/v8/Heart_Left_Ventricle		1.32809e-08	rs11668615	44	yes
eGFR-PAD	ENSG00000186020	ZNF529	19	37025676	37096178	-1	protein_coding	57711	ZNF529	0.00106714	0.632376	0	0	23	0.000109821	4.44986e-09	GTEx/v8/Adipose_Subcutaneous:GTEx/v8/Adipose_Visceral_Omentum		2.51996e-08	rs11668615	44	yes
eGFR-PAD	ENSG00000197863	ZNF790	19	37308330	37341689	-1	protein_coding	388536	ZNF790	3.27624e-12	-0.593222	1	0.862	0						rs11668615	44	no
eGFR-PAD	ENSG00000251247	ZNF345	19	37341263	37403931	1	protein_coding	25850	ZNF345	2.3315e-11	-0.704688	16	13.82	0						rs11668615	44	no
eGFR-PAD	ENSG00000185869	ZNF829	19	37379026	37407193	-1	protein_coding	374899	ZNF829	1.84766e-08	-0.32869	18	13.82	0						rs11668615	44	no
eGFR-PAD	ENSG00000198453	ZNF568	19	37407231	37489602	1	protein_coding	374900	ZNF568	4.90823e-09	-0.408377	112	19.72	199	1.68452e-09	7.24851e-10	GTEx/v8/Artery_Aorta:GTEx/v8/Artery_Tibial		1.32809e-08	rs11668615	44	no
eGFR-PAD	ENSG00000197050	ZNF420	19	37498759	37621216	1	protein_coding	147923	ZNF420	3.29013e-08	1.11207	88	15.65	0					1.32809e-08	rs11668615	44	no
eGFR-PAD	ENSG00000196967	ZNF585A	19	37597636	37663643	-1	protein_coding	199704	ZNF585A	0.711327	0.518767	36	7.582	197	1.02891e-11	8.97131e-19	GTEx/v8/Adipose_Subcutaneous:GTEx/v8/Artery_Tibial		1.32809e-08	rs11668615	44	no
eGFR-PAD	ENSG00000245680	ZNF585B	19	37672481	37709055	-1	protein_coding	92285	ZNF585B	0.00569167	-0.572054	15	13.04	199	8.03558e-30	1.33127e-32	GTEx/v8/Adipose_Subcutaneous:GTEx/v8/Adipose_Visceral_Omentum:GTEx/v8/Artery_Aorta:GTEx/v8/Artery_Corory:GTEx/v8/Artery_Tibial		1.32809e-08	rs11668615	44	no
eGFR-PAD	ENSG00000188283	ZNF383	19	37708828	37734828	1	protein_coding	163087	ZNF383	6.27663e-08	-0.785558	4	7.203	0						rs11668615	44	no
eGFR-PAD	ENSG00000181666	ZNF875	19	37803739	37860267	1	protein_coding	284459	ZNF875	2.71837e-10	-0.700981	12	15.77	199	5.3786e-20	5.54032e-15	GTEx/v8/Adipose_Subcutaneous:GTEx/v8/Whole_Blood:GTEx/v8/Artery_Tibial		1.32809e-08	rs11668615	44	no
eGFR-PAD	ENSG00000189164	ZNF527	19	37861963	37883968	1	protein_coding	84503	ZNF527	4.12488e-05	-0.474531	3	4.062	0						rs11668615	44	no
eGFR-PAD	ENSG00000188227	ZNF793	19	37997841	38039664	1	protein_coding	390927	ZNF793	5.30991e-06	2.14229	0	0	192	5.17166e-09	1.94262e-27	GTEx/v8/Adipose_Subcutaneous:GTEx/v8/Adipose_Visceral_Omentum:GTEx/v8/Whole_Blood:GTEx/v8/Artery_Aorta		1.32809e-08	rs11668615	44	yes
eGFR-PAD	ENSG00000180479	ZNF571	19	38045684	38085673	-1	protein_coding	51276	ZNF571	2.82738e-09	-0.734602	0	0	154	3.00835e-05	0.00490566	GTEx/v8/Artery_Aorta		2.51996e-08	rs11668615	44	yes
eGFR-PAD	ENSG00000120784	ZFP30	19	38104650	38183238	-1	protein_coding	22835	ZFP30	9.06361e-08	0.401011	0	0	4	4.48611e-05	2.41734e-14	GTEx/v8/Whole_Blood			rs11668615	44	yes
eGFR-PAD	ENSG00000196381	ZNF781	19	38158652	38183223	-1	protein_coding	163115	ZNF781	7.22161e-06	-0.263307	0	0	199	7.53383e-36	2.91414e-32	GTEx/v8/Adipose_Subcutaneous:GTEx/v8/Adipose_Visceral_Omentum:GTEx/v8/Artery_Aorta:GTEx/v8/Artery_Corory:GTEx/v8/Artery_Tibial:GTEx/v8/Heart_Atrial_Appendage:GTEx/v8/Heart_Left_Ventricle		1.32809e-08	rs11668615	44	yes
eGFR-PAD	ENSG00000198182	ZNF607	19	38187264	38210691	-1	protein_coding	84775	ZNF607	8.48062e-08	0.349141	0	0	129	5.54184e-05	4.36258e-10	GTEx/v8/Artery_Aorta:GTEx/v8/Artery_Tibial			rs11668615	44	yes
eGFR-Stroke	ENSG00000134222	PSRC1	1	109822178	109825808	-1	protein_coding	84722	PSRC1	1.74718e-06	-0.20888	0	0	5	6.57253e-05	1.25428e-13	GTEx/v8/Artery_Aorta			rs4970843	1	yes
eGFR-Stroke	ENSG00000221986	MYBPHL	1	109834987	109849663	-1	protein_coding	343263	MYBPHL	0.00461844	0.281706	18	14.36	168	2.89411e-08	0.00012021	GTEx/v8/Heart_Atrial_Appendage:GTEx/v8/Heart_Left_Ventricle		5.11489e-09	rs600806;rs4970843	1	no
eGFR-Stroke	ENSG00000134243	SORT1	1	109852192	109940573	-1	protein_coding	6272	SORT1	0.999927	-1.34619	87	16.83	0					4.689e-08	rs600806;rs4970843	1	no
eGFR-Stroke	ENSG00000143106	PSMA5	1	109941653	109969062	-1	protein_coding	5686	PSMA5	0.974256	-1.08409	40	11.89	0						rs600806;rs4970843	1	no
eGFR-Stroke	ENSG00000143028	SYPL2	1	110009180	110024759	1	protein_coding	284612	SYPL2	0.0167711	0.437866	51	15.78	169	1.57762e-37	1.41445e-54	GTEx/v8/Adipose_Subcutaneous:GTEx/v8/Adipose_Visceral_Omentum:GTEx/v8/Artery_Aorta:GTEx/v8/Artery_Corory:GTEx/v8/Artery_Tibial:GTEx/v8/Heart_Atrial_Appendage:GTEx/v8/Heart_Left_Ventricle:GTEx/v8/Liver		5.11489e-09	rs600806;rs4970843	1	no
eGFR-Stroke	ENSG00000162650	ATXN7L2	1	110026101	110035426	1	protein_coding	127002	ATXN7L2	0.718955		16	15.78	169	2.71816e-22	6.65426e-17	GTEx/v8/Adipose_Visceral_Omentum:GTEx/v8/Artery_Tibial:GTEx/v8/Liver		5.11489e-09	rs600806;rs4970843	1	no
eGFR-Stroke	ENSG00000174151	CYB561D1	1	110036674	110045554	1	protein_coding	284613	CYB561D1	0.0158304	-0.395994	10	15.28	0					2.55398e-08	rs600806	1	no
eGFR-Stroke	ENSG00000181754	AMIGO1	1	110046797	110052360	-1	protein_coding	57463	AMIGO1	0.888493	-0.212526	6	6.574	169	3.91104e-48	3.62238e-97	GTEx/v8/Adipose_Subcutaneous:GTEx/v8/Adipose_Visceral_Omentum:GTEx/v8/Cells_EBV-transformed_lymphocytes:GTEx/v8/Whole_Blood:GTEx/v8/Artery_Aorta:GTEx/v8/Artery_Corory:GTEx/v8/Artery_Tibial:GTEx/v8/Heart_Atrial_Appendage:GTEx/v8/Heart_Left_Ventricle:GTEx/v8/Liver		5.11489e-09	rs600806;rs4970843	1	no
eGFR-Stroke	ENSG00000168765	GSTM4	1	110198703	110208118	1	protein_coding	2948	GSTM4	0.000917345	0.373952	0	0	169	1.15934e-10	4.05402e-115	GTEx/v8/Whole_Blood		5.11489e-09	rs600806;rs4970843	1	yes
eGFR-Stroke	ENSG00000134202	GSTM3	1	110276554	110284384	-1	protein_coding	2947	GSTM3	0.000572589	0.168105	0	0	11	3.44532e-05	1.58361e-64	GTEx/v8/Adipose_Subcutaneous			rs600806	1	yes
eGFR-Stroke	ENSG00000007341	ST7L	1	113066140	113163447	-1	protein_coding	54879	ST7L	1.94397e-06	0.443371	0	0	6	4.15835e-08	1.524e-58	GTEx/v8/Adipose_Subcutaneous:GTEx/v8/Adipose_Visceral_Omentum:GTEx/v8/Artery_Tibial:GTEx/v8/Heart_Atrial_Appendage		4.68227e-08	rs36022459	2	yes
eGFR-Stroke	ENSG00000116489	CAPZA1	1	113161795	113214241	1	protein_coding	829	CAPZA1	0.983028	-0.292243	0	0	6	6.02723e-07	9.42556e-15	GTEx/v8/Adipose_Subcutaneous:GTEx/v8/Artery_Tibial:GTEx/v8/Heart_Left_Ventricle		4.68227e-08	rs36022459	2	yes
eGFR-Stroke	ENSG00000155363	MOV10	1	113215763	113243368	1	protein_coding	4343	MOV10	0.99809	-0.583157	6	10.52	0					4.68227e-08	rs36022459	2	no
eGFR-Stroke	ENSG00000155366	RHOC	1	113243728	113250056	-1	protein_coding	389	RHOC	0.586036	-0.252965	6	10.52	0					4.68227e-08	rs36022459	2	no
eGFR-Stroke	ENSG00000155367	PPM1J	1	113252616	113258099	-1	protein_coding	333926	PPM1J	2.30817e-07		6	10.52	0					4.68227e-08	rs36022459	2	no
eGFR-Stroke	ENSG00000117362	APH1A	1	150237804	150241980	-1	protein_coding	51107	APH1A	0.132136	-0.813124	1	6.689	0						rs1694390	3	no
eGFR-Stroke	ENSG00000118292	C1orf54	1	150240600	150253327	1	protein_coding	79630	C1orf54	0.178652	-0.647221	9	6.689	35	2.83312e-05	0.000282089	GTEx/v8/Artery_Corory			rs1694390	3	no
eGFR-Stroke	ENSG00000159208	CIART	1	150254953	150259505	1	protein_coding	148523	CIART	0.804528	0.11871	22	7.875	0						rs1694390	3	no
eGFR-Stroke	ENSG00000117360	PRPF3	1	150293925	150325671	1	protein_coding	9129	PRPF3	0.999999	-0.213771	42	9.658	0						rs1694390	3	no
eGFR-Stroke	ENSG00000163125	RPRD2	1	150335567	150449042	1	protein_coding	23248	RPRD2	0.999977	-0.208277	85	9.669	0					2.71233e-08	rs1694390	3	no
eGFR-Stroke	ENSG00000143374	TARS2	1	150459887	150480078	1	protein_coding	80222	TARS2	1.87456e-08	0.846507	40	9.669	164	6.40249e-09	3.6083e-11	GTEx/v8/Adipose_Subcutaneous:GTEx/v8/Adipose_Visceral_Omentum:GTEx/v8/Artery_Tibial:GTEx/v8/Heart_Atrial_Appendage:GTEx/v8/Heart_Left_Ventricle		2.71233e-08	rs1694390	3	no
eGFR-Stroke	ENSG00000143369	ECM1	1	150480538	150486265	1	protein_coding	1893	ECM1	7.32851e-08	0.615279	24	6.217	155	1.90032e-06	3.71424e-11	GTEx/v8/Cells_EBV-transformed_lymphocytes:GTEx/v8/Artery_Aorta:GTEx/v8/Heart_Atrial_Appendage		2.71233e-08	rs1694390	3	no
eGFR-Stroke	ENSG00000143382	ADAMTSL4	1	150521884	150533413	1	protein_coding	54507	ADAMTSL4	7.08735e-16	-0.228888	2	3.697	164	2.00889e-16	2.16263e-23	GTEx/v8/Artery_Aorta:GTEx/v8/Artery_Tibial:GTEx/v8/Heart_Atrial_Appendage		2.71233e-08	rs1694390	3	no
eGFR-Stroke	ENSG00000143384	MCL1	1	150547032	150552066	-1	protein_coding	4170	MCL1	0.950093	-0.4059	0	0	139	5.53546e-06	2.4887e-10	GTEx/v8/Whole_Blood		3.08594e-08	rs1694390	3	yes
eGFR-Stroke	ENSG00000143452	HORMAD1	1	150670536	150693364	-1	protein_coding	84072	HORMAD1	0.00312691	-0.404097	0	0	8	0.000115314	2.78118e-70	GTEx/v8/Adipose_Subcutaneous			rs1694390	3	yes
eGFR-Stroke	ENSG00000163131	CTSS	1	150702672	150738433	-1	protein_coding	1520	CTSS	0.628283	-0.390794	0	0	99	2.32323e-05	3.22451e-21	GTEx/v8/Adipose_Subcutaneous		2.71233e-08	rs1694390	3	yes
eGFR-Stroke	ENSG00000143437	ARNT	1	150782181	150849244	-1	protein_coding	405	ARNT	0.976348	-1.07282	0	0	24	6.50646e-05	2.31235e-19	GTEx/v8/Adipose_Subcutaneous:GTEx/v8/Artery_Tibial		2.71233e-08	rs1694390	3	yes
eGFR-Stroke	ENSG00000197622	CDC42SE1	1	151023447	151042801	-1	protein_coding	56882	CDC42SE1	0.0135195	-0.166256	0	0	152	1.67309e-05	0.000424637	GTEx/v8/Adipose_Subcutaneous		2.71233e-08	rs1694390	3	yes
eGFR-Stroke	ENSG00000143434	SEMA6C	1	151104161	151119104	-1	protein_coding	10500	SEMA6C	5.65313e-05	-0.756767	0	0	4	0.000198136	9.58767e-11	GTEx/v8/Adipose_Visceral_Omentum			rs1694390	3	yes
eGFR-Stroke	ENSG00000163155	LYSMD1	1	151132224	151138424	-1	protein_coding	388695	LYSMD1	0.18195	-0.634867	0	0	20	0.000174208	5.59031e-11	GTEx/v8/Artery_Tibial		2.71233e-08	rs1694390	3	yes
eGFR-Stroke	ENSG00000143375	CGN	1	151482986	151511168	1	protein_coding	57530	CGN	1.82319e-22	-0.177276	0	0	12	1.54746e-05	0.0180013	GTEx/v8/Adipose_Visceral_Omentum			rs1694390	3	yes
eGFR-Stroke	ENSG00000196189	SEMA4A	1	156117157	156147543	1	protein_coding	64218	SEMA4A	0.615372	-0.205497	7	4.625	78	6.70218e-12	5.01399e-41	GTEx/v8/Adipose_Subcutaneous:GTEx/v8/Whole_Blood:GTEx/v8/Artery_Aorta:GTEx/v8/Artery_Tibial:GTEx/v8/Heart_Atrial_Appendage		4.6938e-13	rs2842870	4	no
eGFR-Stroke	ENSG00000160785	SLC25A44	1	156163880	156182587	1	protein_coding	9673	SLC25A44	0.247811	0.0313417	60	14.89	78	2.52032e-21	8.69506e-17	GTEx/v8/Adipose_Subcutaneous:GTEx/v8/Artery_Aorta:GTEx/v8/Artery_Tibial		4.6938e-13	rs2842870	4	no
eGFR-Stroke	ENSG00000160783	PMF1	1	156182784	156212874	1	protein_coding	11243	PMF1	1.71367e-05	-0.116475	67	16.07	78	3.01663e-12	1.31238e-08	GTEx/v8/Adipose_Subcutaneous:GTEx/v8/Whole_Blood:GTEx/v8/Liver		4.6938e-13	rs2842870	4	no
eGFR-Stroke	ENSG00000242252	BGLAP	1	156211753	156213112	1	protein_coding	632	BGLAP	1.75722e-05	-0.0686447	14	14.48	0					5.50356e-13	rs2842870	4	no
eGFR-Stroke	ENSG00000160781	PAQR6	1	156213206	156217881	-1	protein_coding	79957	PAQR6	0.000721604	-0.290453	7	14.48	78	4.48895e-09	1.89439e-148	GTEx/v8/Whole_Blood		4.6938e-13	rs2842870	4	no
eGFR-Stroke	ENSG00000198952	SMG5	1	156219015	156252620	-1	protein_coding	23381	SMG5	0.99818	-0.601125	0	0	78	9.59766e-12	5.19649e-164	GTEx/v8/Adipose_Subcutaneous:GTEx/v8/Whole_Blood		4.6938e-13	rs2842870	4	yes
eGFR-Stroke	ENSG00000163472	TMEM79	1	156252726	156262976	1	protein_coding	84283	TMEM79	3.49884e-07	-0.533254	0	0	78	3.92994e-07	1.37258e-50	GTEx/v8/Whole_Blood		4.6938e-13	rs2842870	4	yes
eGFR-Stroke	ENSG00000198715	GLMP	1	156259880	156265463	-1	protein_coding	112770	GLMP	4.6871e-08	0.200004	0	0	78	1.54192e-10	1.46368e-151	GTEx/v8/Whole_Blood		4.6938e-13	rs2842870	4	yes
eGFR-Stroke	ENSG00000117523	PRRC2C	1	171454651	171562650	1	protein_coding	23215	PRRC2C	1	-0.32975	115	21.3	113	7.53893e-11	4.29317e-19	GTEx/v8/Adipose_Subcutaneous:GTEx/v8/Adipose_Visceral_Omentum:GTEx/v8/Artery_Aorta:GTEx/v8/Artery_Tibial		3.53516e-08	rs235485	5	no
eGFR-Stroke	ENSG00000034971	MYOC	1	171604557	171621823	-1	protein_coding	4653	MYOC	5.01978e-08	0.605369	0	0	1	2.2626e-05	3.82911e-06	GTEx/v8/Heart_Left_Ventricle			rs235485	5	yes
eGFR-Stroke	ENSG00000135862	LAMC1	1	182992595	183114727	1	protein_coding	3915	LAMC1	1	2.11728	202	21.6	245	1.86867e-39	3.44811e-33	GTEx/v8/Adipose_Subcutaneous:GTEx/v8/Whole_Blood:GTEx/v8/Artery_Aorta:GTEx/v8/Artery_Tibial:GTEx/v8/Heart_Atrial_Appendage:GTEx/v8/Heart_Left_Ventricle		1.1365e-08	rs4129858	6	no
eGFR-Stroke	ENSG00000058085	LAMC2	1	183155373	183214035	1	protein_coding	3918	LAMC2	7.933e-05	1.36627	0	0	62	2.28192e-09	1.75571e-36	GTEx/v8/Adipose_Subcutaneous:GTEx/v8/Adipose_Visceral_Omentum:GTEx/v8/Artery_Aorta:GTEx/v8/Heart_Atrial_Appendage		1.1365e-08	rs4129858	6	yes
eGFR-Stroke	ENSG00000116698	SMG7	1	183441351	183567381	1	protein_coding	9887	SMG7	0.999981	-0.445673	0	0	3	8.66274e-05	0.000190758	GTEx/v8/Heart_Atrial_Appendage			rs4129858	6	yes
eGFR-Stroke	ENSG00000162881	OXER1	2	42989642	42991401	-1	protein_coding	165140	OXER1	4.76881e-07	0.339145	0	0	5	6.56886e-05	4.2286e-06	GTEx/v8/Heart_Atrial_Appendage			rs57696714	7	yes
eGFR-Stroke	ENSG00000115970	THADA	2	43393800	43823185	-1	protein_coding	63892	THADA	1.24008e-28	-0.3799	334	23.5	231	3.57204e-08	0.000116513	GTEx/v8/Adipose_Subcutaneous:GTEx/v8/Adipose_Visceral_Omentum:GTEx/v8/Artery_Aorta		1.88103e-08	rs57696714	7	no
eGFR-Stroke	ENSG00000152518	ZFP36L2	2	43449541	43453748	-1	protein_coding	678	ZFP36L2	0.456434	-0.44054	1	18.15	256	3.20901e-08	0.00011078	GTEx/v8/Adipose_Subcutaneous:GTEx/v8/Artery_Tibial			rs57696714	7	no
eGFR-Stroke	ENSG00000152527	PLEKHH2	2	43864412	43995126	1	protein_coding	130271	PLEKHH2	1.78874e-26	0.460071	0	0	322	5.20466e-18	9.88057e-34	GTEx/v8/Artery_Aorta:GTEx/v8/Artery_Tibial		1.88103e-08	rs57696714	7	yes
eGFR-Stroke	ENSG00000138036	DYNC2LI1	2	44001178	44037149	1	protein_coding	51626	DYNC2LI1	8.37969e-05	1.0481	0	0	1	8.46973e-05	3.13674e-12	GTEx/v8/Heart_Atrial_Appendage			rs57696714	7	yes
eGFR-Stroke	ENSG00000162929	SANBR	2	61293006	61391960	1	protein_coding	84542	SANBR	3.32935e-06	0.996966	11	12.66	0						rs17008851	8	no
eGFR-Stroke	ENSG00000237651	C2orf74	2	61372243	61391964	1	protein_coding	339804	C2orf74			11	12.66	113	1.0306e-23	1.28936e-221	GTEx/v8/Adipose_Subcutaneous:GTEx/v8/Adipose_Visceral_Omentum:GTEx/v8/Cells_EBV-transformed_lymphocytes:GTEx/v8/Whole_Blood:GTEx/v8/Artery_Aorta:GTEx/v8/Artery_Corory:GTEx/v8/Artery_Tibial:GTEx/v8/Heart_Atrial_Appendage:GTEx/v8/Heart_Left_Ventricle:GTEx/v8/Liver		2.40264e-08	rs17008851	8	no
eGFR-Stroke	ENSG00000115464	USP34	2	61414598	61697904	-1	protein_coding	9736	USP34	1		121	13.86	0					2.40264e-08	rs17008851	8	no
eGFR-Stroke	ENSG00000082898	XPO1	2	61704984	61765761	-1	protein_coding	7514	XPO1	1	-0.917308	7	13.86	0						rs17008851	8	no
eGFR-Stroke	ENSG00000064989	CALCRL	2	188207856	188313187	-1	protein_coding	10203	CALCRL	0.926325	0.904925	60	17.76	7	1.42227e-05	1.27901e-60	GTEx/v8/Artery_Tibial		5.25147e-09	rs840606	9	no
eGFR-Stroke	ENSG00000003436	TFPI	2	188328957	188430487	-1	protein_coding	7035	TFPI	0.025323	-0.447554	0	0	62	8.35152e-07	3.80801e-21	GTEx/v8/Heart_Atrial_Appendage:GTEx/v8/Heart_Left_Ventricle		4.46428e-10	rs840606	9	yes
eGFR-Stroke	ENSG00000115365	LANCL1	2	211295973	211342376	-1	protein_coding	10314	LANCL1	9.92098e-06	-0.236721	21	15.62	83	4.36589e-13	1.48539e-13	GTEx/v8/Artery_Aorta:GTEx/v8/Artery_Tibial		4.40304e-09	rs6752320;rs12468557	10	no
eGFR-Stroke	ENSG00000021826	CPS1	2	211342406	211543831	1	protein_coding	1373	CPS1	0.0833574	0.929214	118	17.27	86	1.47409e-18	1.95223e-39	GTEx/v8/Adipose_Subcutaneous:GTEx/v8/Artery_Aorta:GTEx/v8/Artery_Tibial:GTEx/v8/Heart_Atrial_Appendage		4.40304e-09	rs6752320;rs12468557;rs75064048	10	no
eGFR-Stroke	ENSG00000177311	ZBTB38	3	141043055	141168634	1	protein_coding	253461	ZBTB38	0.979491	-1.878	0	0	83	9.42018e-05	3.75224e-13	GTEx/v8/Whole_Blood			rs4683670	11	yes
eGFR-Stroke	ENSG00000114126	TFDP2	3	141663277	141868386	-1	protein_coding	7029	TFDP2	0.975088	-1.29055	209	15.89	195	4.30518e-13	2.37702e-08	GTEx/v8/Liver		2.28315e-08	rs4683670	11	no
eGFR-Stroke	ENSG00000175066	GK5	3	141882414	141944449	-1	protein_coding	256356	GK5	0.519888	-0.530544	13	4.201	0						rs4683670	11	no
eGFR-Stroke	ENSG00000109667	SLC2A9	4	9772777	10056560	-1	protein_coding	56606	SLC2A9	1.40146e-10	0.169285	0	0	25	1.59647e-19	1.45881e-35	GTEx/v8/Adipose_Subcutaneous:GTEx/v8/Adipose_Visceral_Omentum:GTEx/v8/Whole_Blood:GTEx/v8/Artery_Aorta:GTEx/v8/Artery_Corory:GTEx/v8/Artery_Tibial:GTEx/v8/Heart_Atrial_Appendage		6.44235e-09	rs4604059	12	yes
eGFR-Stroke	ENSG00000071127	WDR1	4	10075963	10118573	-1	protein_coding	9948	WDR1	0.994593		9	21.7	0					6.44235e-09	rs4604059	12	no
eGFR-Stroke	ENSG00000178163	ZNF518B	4	10441498	10459034	-1	protein_coding	85460	ZNF518B	0.591536	0.715051	0	0	25	3.41024e-11	4.11011e-18	GTEx/v8/Artery_Tibial		6.44235e-09	rs4604059	12	yes
eGFR-Stroke	ENSG00000189157	FAM47E	4	77135193	77204933	1	protein_coding	100129583	FAM47E	0.341134	-0.342497	1	10.21	3	1.67716e-05	5.18314e-19	GTEx/v8/Heart_Atrial_Appendage		8.56536e-10	rs72657823	13	no
eGFR-Stroke	ENSG00000118804	STBD1	4	77172886	77232752	1	protein_coding	8987	STBD1	1.57859e-07	0.227344	1	10.21	0						rs72657823	13	no
eGFR-Stroke	ENSG00000163749	CCDC158	4	77234154	77343021	-1	protein_coding	339965	CCDC158	2.98525e-13	-0.122079	2	9.193	3	2.70319e-07	2.62771e-26	GTEx/v8/Artery_Aorta:GTEx/v8/Artery_Tibial		8.56536e-10	rs72657823	13	no
eGFR-Stroke	ENSG00000138675	FGF5	4	81187753	81257834	1	protein_coding	2250	FGF5	4.31893e-05	0.709603	6	11.91	7	2.5145e-08	0.00103603	GTEx/v8/Kidney_Cortex		4.4308e-11	rs2903657;rs36034102	14	no
eGFR-Stroke	ENSG00000109452	INPP4B	4	142944313	143768585	-1	protein_coding	8821	INPP4B	0.998611	-0.0796148	0	0	160	1.56162e-05	1.41941e-09	GTEx/v8/Whole_Blood		2.50663e-11	rs11728962;rs4414906;rs893929	15	yes
eGFR-Stroke	ENSG00000170185	USP38	4	144106070	144144983	1	protein_coding	84640	USP38	5.91381e-05	-0.408216	75	18.04	335	6.31454e-27	2.67737e-21	GTEx/v8/Adipose_Visceral_Omentum:GTEx/v8/Whole_Blood		2.50663e-11	rs11728962;rs4414906;rs893929;rs3805238	15	no
eGFR-Stroke	ENSG00000109458	GAB1	4	144257915	144395721	1	protein_coding	2549	GAB1	0.686084	-0.898984	44	9.908	0					5.71242e-09	rs4414906;rs3805238	15	no
eGFR-Stroke	ENSG00000113600	C9	5	39284364	39424970	-1	protein_coding	735	C9	6.82499e-17	-0.141309	16	6.007	0					6.16122e-09	rs10035891	16	no
eGFR-Stroke	ENSG00000169567	HINT1	5	130494720	130507428	-1	protein_coding	3094	HINT1	0.0842645	-0.379107	15	10.93	192	1.99897e-16	6.09894e-12	GTEx/v8/Adipose_Subcutaneous:GTEx/v8/Adipose_Visceral_Omentum:GTEx/v8/Cells_EBV-transformed_lymphocytes:GTEx/v8/Artery_Aorta:GTEx/v8/Artery_Tibial:GTEx/v8/Heart_Atrial_Appendage:GTEx/v8/Heart_Left_Ventricle		2.43436e-08	rs1422662	17	no
eGFR-Stroke	ENSG00000186687	LYRM7	5	130506503	130541119	1	protein_coding	90624	LYRM7	0.013502	-1.32407	20	10.93	0						rs1422662	17	no
eGFR-Stroke	ENSG00000158985	CDC42SE2	5	130581186	130734140	1	protein_coding	56990	CDC42SE2	0.753729	-0.225977	0	0	62	4.93947e-05	4.90818e-12	GTEx/v8/Artery_Tibial			rs1422662	17	yes
eGFR-Stroke	ENSG00000158987	RAPGEF6	5	130759614	130970929	-1	protein_coding	51735	RAPGEF6	0.998026	-0.743539	0	0	2	0.000152962	0.00016125	GTEx/v8/Heart_Atrial_Appendage			rs6874639	18	yes
eGFR-Stroke	ENSG00000072682	P4HA2	5	131527531	131631008	-1	protein_coding	8974	P4HA2	6.46128e-05	-0.308598	1	4.265	36	2.75768e-10	2.11549e-31	GTEx/v8/Artery_Aorta:GTEx/v8/Artery_Tibial		2.90476e-09	rs6874639	18	no
eGFR-Stroke	ENSG00000131435	PDLIM4	5	131593364	131609147	1	protein_coding	8572	PDLIM4	0.924089	-0.0661677	0	0	36	2.59089e-07	6.02052e-16	GTEx/v8/Adipose_Subcutaneous:GTEx/v8/Adipose_Visceral_Omentum:GTEx/v8/Heart_Left_Ventricle		2.90476e-09	rs6874639	18	yes
eGFR-Stroke	ENSG00000197208	SLC22A4	5	131630136	131679899	1	protein_coding	6583	SLC22A4	4.64079e-06	-0.515619	1	4.265	36	5.70974e-06	6.7175e-07	GTEx/v8/Artery_Aorta		2.90476e-09	rs6874639	18	no
eGFR-Stroke	ENSG00000197375	SLC22A5	5	131705444	131731306	1	protein_coding	6584	SLC22A5	4.9e-09	0.858089	3	9.904	34	2.30419e-05	1.95995e-10	GTEx/v8/Adipose_Subcutaneous		2.90476e-09	rs6874639	18	no
eGFR-Stroke	ENSG00000125347	IRF1	5	131817301	131826490	-1	protein_coding	3659	IRF1	0.867789	0.555445	2	2.228	6	9.15361e-05	0.00678722	GTEx/v8/Heart_Left_Ventricle		2.90476e-09	rs6874639	18	no
eGFR-Stroke	ENSG00000155329	ZCCHC10	5	132332677	132362296	-1	protein_coding	54819	ZCCHC10	0.160802	-0.20978	2	14.25	0					2.84903e-10	rs72801433	19	no
eGFR-Stroke	ENSG00000170606	HSPA4	5	132387654	132442141	1	protein_coding	3308	HSPA4	0.999958	-0.0696306	114	15.59	105	6.542e-18	2.33495e-13	GTEx/v8/Adipose_Subcutaneous:GTEx/v8/Whole_Blood:GTEx/v8/Artery_Tibial		2.84903e-10	rs72801445;rs72801433	19	no
eGFR-Stroke	ENSG00000113761	ZNF346	5	176449697	176508190	1	protein_coding	23567	ZNF346	0.782526	-0.53187	1	17.17	0						rs116402366	20	no
eGFR-Stroke	ENSG00000160867	FGFR4	5	176513887	176525145	1	protein_coding	2264	FGFR4	1.30017e-06		4	12.66	0					3.51659e-08	rs11740212	20	no
eGFR-Stroke	ENSG00000165671	NSD1	5	176560026	176727216	1	protein_coding	64324	NSD1	1	-0.954447	1	0.599	0						rs116402366	20	no
eGFR-Stroke	ENSG00000213347	MXD3	5	176728462	176739758	-1	protein_coding	83463	MXD3	0.00156993		0	0	2	7.73299e-07	1.38173e-22	GTEx/v8/Adipose_Subcutaneous:GTEx/v8/Adipose_Visceral_Omentum:GTEx/v8/Whole_Blood:GTEx/v8/Artery_Aorta:GTEx/v8/Artery_Tibial:GTEx/v8/Heart_Atrial_Appendage		4.82346e-08	rs67190252;rs11740212	20	yes
eGFR-Stroke	ENSG00000169230	PRELID1	5	176730775	176733960	1	protein_coding	27166	PRELID1	0.865364		0	0	1	0.000115884	3.04037e-06	GTEx/v8/Adipose_Subcutaneous		3.51659e-08	rs11740212	20	yes
eGFR-Stroke	ENSG00000169223	LMAN2	5	176758563	176778853	-1	protein_coding	10960	LMAN2	0.0500443	-0.155926	1	0.865	1	0.00014252	1.20088e-06	GTEx/v8/Artery_Tibial		4.82346e-08	rs67190252	20	no
eGFR-Stroke	ENSG00000169220	RGS14	5	176784838	176799602	1	protein_coding	10636	RGS14	0.0231116	-0.222178	2	11.35	4	1.14927e-26	1.18909e-60	GTEx/v8/Adipose_Subcutaneous:GTEx/v8/Adipose_Visceral_Omentum:GTEx/v8/Artery_Aorta:GTEx/v8/Artery_Tibial:GTEx/v8/Heart_Atrial_Appendage:GTEx/v8/Heart_Left_Ventricle		3.51659e-08	rs67190252;rs116402366;rs11740212	20	no
eGFR-Stroke	ENSG00000131183	SLC34A1	5	176806236	176825849	1	protein_coding	6569	SLC34A1	1.07656e-15	-0.160483	2	14.29	0						rs116402366	20	no
eGFR-Stroke	ENSG00000196570	PFN3	5	176827108	176827637	-1	protein_coding	345456	PFN3	0.519957	-0.0264947	1	2.48	0						rs116402366	20	no
eGFR-Stroke	ENSG00000131187	F12	5	176829141	176836577	-1	protein_coding	2161	F12	3.46473e-06	-0.0799569	1	2.48	0						rs116402366	20	no
eGFR-Stroke	ENSG00000198055	GRK6	5	176830205	176869902	1	protein_coding	2870	GRK6	0.248841	-0.465379	1	2.48	0						rs116402366	20	no
eGFR-Stroke	ENSG00000079689	SCGN	6	25652464	25702011	1	protein_coding	10590	SCGN	0.035946	0.102936	12	10.9	0						rs62394267	21	no
eGFR-Stroke	ENSG00000164508	H2AC1	6	25726291	25726790	-1	protein_coding	221613	H2AC1	0.000860979	0.365965	9	4.926	0						rs62394267	21	no
eGFR-Stroke	ENSG00000146047	H2BC1	6	25727137	25727573	1	protein_coding	255626	H2BC1	0.132824	0.401921	9	4.926	0						rs62394267	21	no
eGFR-Stroke	ENSG00000146039	SLC17A4	6	25754927	25781419	1	protein_coding	10050	SLC17A4	6.33423e-06	0.944836	20	9.141	0						rs62394267	21	no
eGFR-Stroke	ENSG00000124568	SLC17A1	6	25783125	25832287	-1	protein_coding	6568	SLC17A1	2.59261e-10	-0.181263	27	9.141	97	6.28512e-13	3.91471e-08	GTEx/v8/Liver		3.40526e-13	rs62394267;rs62394291;rs7753826;rs72832602	21	no
eGFR-Stroke	ENSG00000124564	SLC17A3	6	25833294	25882514	-1	protein_coding	10786	SLC17A3	9.88206e-14	-0.246503	25	14.6	50	3.76834e-10	8.14444e-06	GTEx/v8/Kidney_Cortex:GTEx/v8/Liver		3.40526e-13	rs62394291;rs62394267;rs72832602;rs7753826	21	no
eGFR-Stroke	ENSG00000112337	SLC17A2	6	25912982	25930946	-1	protein_coding	10246	SLC17A2	0.00466985	-0.129201	3	5.078	0					2.01461e-11	rs72832602;rs7753826	21	no
eGFR-Stroke	ENSG00000112343	TRIM38	6	25963030	25987384	1	protein_coding	10475	TRIM38	4.7513e-06	-0.220583	5	7.506	0					3.40526e-13	rs72832602	21	no
eGFR-Stroke	ENSG00000124610	H1-1	6	26017260	26018040	-1	protein_coding	3024	H1-1	0.0035308	-0.372207	3	4.736	0					1.22511e-10	rs72832602;rs7753826	21	no
eGFR-Stroke	ENSG00000124529	H4C2	6	26027124	26027480	-1	protein_coding	8366	H4C2	0.00854183	0.166119	4	4.736	0					1.22511e-10	rs72832602;rs7753826	21	no
eGFR-Stroke	ENSG00000010704	HFE	6	26087509	26098571	1	protein_coding	3077	HFE	8.49697e-07	0.210172	6	12.81	20	7.79765e-11	3.02649e-11	GTEx/v8/Adipose_Subcutaneous:GTEx/v8/Artery_Aorta:GTEx/v8/Artery_Tibial		3.40526e-13	rs72832602;rs7753826	21	no
eGFR-Stroke	ENSG00000197061	H4C3	6	26104104	26104518	1	protein_coding	8364	H4C3	8.85617e-05	0.852192	3	2.913	0					7.43125e-09	rs72832602	21	no
eGFR-Stroke	ENSG00000187475	H1-6	6	26107640	26108364	-1	protein_coding	3010	H1-6		-0.0680391	3	2.913	0					7.43125e-09	rs72832602	21	no
eGFR-Stroke	ENSG00000180596	H2BC4	6	26115101	26124154	-1	protein_coding	8347	H2BC4	0.00287801	0.335736	3	2.913	0						rs72832602	21	no
eGFR-Stroke	ENSG00000180573	H2AC6	6	26124373	26139344	1	protein_coding	8334	H2AC6	0.599176	0.739679	2	2.913	29	2.91543e-05	0.0211572	GTEx/v8/Artery_Tibial		1.06895e-08	rs72832602;rs62394267;rs62394291	21	no
eGFR-Stroke	ENSG00000181315	ZNF322	6	26636518	26659980	-1	protein_coding	79692	ZNF322		-1.14047	0	0	22	1.3854e-05	6.66811e-52	GTEx/v8/Artery_Tibial		3.40526e-13	rs72832602;rs7753826	21	yes
eGFR-Stroke	ENSG00000233822	H2BC15	6	27806323	27823487	1	protein_coding	8341	H2BC15	0.139775	0.145508	0	0	98	9.65239e-06	0.00215173	GTEx/v8/Artery_Aorta			rs9257805	22	yes
eGFR-Stroke	ENSG00000197279	ZNF165	6	28048753	28057341	1	protein_coding	7718	ZNF165	0.000563292	0.227981	0	0	204	2.37095e-06	1.94586e-12	GTEx/v8/Adipose_Visceral_Omentum:GTEx/v8/Artery_Aorta:GTEx/v8/Artery_Tibial:GTEx/v8/Heart_Left_Ventricle			rs9257805	22	yes
eGFR-Stroke	ENSG00000137185	ZSCAN9	6	28192664	28201260	1	protein_coding	7746	ZSCAN9	4.10249e-08	0.461166	0	0	199	0.000108097	1.5619e-05	GTEx/v8/Adipose_Subcutaneous:GTEx/v8/Artery_Aorta			rs9257805	22	yes
eGFR-Stroke	ENSG00000187626	ZKSCAN4	6	28212401	28227011	-1	protein_coding	387032	ZKSCAN4	6.74288e-05	0.661631	0	0	223	1.18401e-05	0.002225	GTEx/v8/Whole_Blood			rs9257805	22	yes
eGFR-Stroke	ENSG00000235109	ZSCAN31	6	28292470	28324048	-1	protein_coding	64288	ZSCAN31	3.77127e-09	1.10713	0	0	1	0.000210387	1.63009e-09	GTEx/v8/Adipose_Subcutaneous			rs9257805	22	yes
eGFR-Stroke	ENSG00000189298	ZKSCAN3	6	28317691	28336947	1	protein_coding	80317	ZKSCAN3	0.000122608	-0.652443	0	0	125	5.36117e-06	1.32158e-05	GTEx/v8/Adipose_Subcutaneous:GTEx/v8/Artery_Tibial:GTEx/v8/Heart_Atrial_Appendage			rs9257805	22	yes
eGFR-Stroke	ENSG00000158691	ZSCAN12	6	28346732	28367511	-1	protein_coding	9753	ZSCAN12	1.43992e-05		10	9.552	0						rs9257805	22	no
eGFR-Stroke	ENSG00000187987	ZSCAN23	6	28399707	28411279	-1	protein_coding	222696	ZSCAN23	0.00270295	0.0706565	3	2.102	248	5.5368e-07	8.30529e-55	GTEx/v8/Adipose_Subcutaneous:GTEx/v8/Artery_Tibial:GTEx/v8/Heart_Atrial_Appendage		1.66688e-08	rs9257805	22	no
eGFR-Stroke	ENSG00000198704	GPX6	6	28471073	28495992	-1	protein_coding	257202	GPX6	3.13758e-05	0.718703	1	0.984	0						rs9257805	22	no
eGFR-Stroke	ENSG00000232040	SCAND3	6	28539407	28583989	-1	protein_coding	114821	SCAND3	9.70724e-09	-0.785031	2	10.48	2	0.000601982	0.000305781	GTEx/v8/Artery_Tibial			rs9257805	22	no
eGFR-Stroke	ENSG00000204713	TRIM27	6	28870779	28891766	-1	protein_coding	5987	TRIM27	0.878752	-0.142068	14	18.69	4	9.05276e-05	9.5578e-15	GTEx/v8/Adipose_Subcutaneous:GTEx/v8/Adipose_Visceral_Omentum			rs9257805	22	no
eGFR-Stroke	ENSG00000197935	ZNF311	6	28962562	28973093	-1	protein_coding	282890	ZNF311	0.000129446	0.377858	9	11.6	1	0.000338905	1.05129e-10	GTEx/v8/Artery_Tibial			rs9257805	22	no
eGFR-Stroke	ENSG00000204704	OR2W1	6	29011990	29013017	-1	protein_coding	26692	OR2W1	0.0865619	0.531528	7	6.576	0						rs9257805	22	no
eGFR-Stroke	ENSG00000204703	OR2B3	6	29053985	29055090	-1	protein_coding	442184	OR2B3	0.00133693	0.45884	3	9.377	0						rs9257805	22	no
eGFR-Stroke	ENSG00000204701	OR2J3	6	29079668	29080603	1	protein_coding	442186	OR2J3	0.0281435	0.112859	2	1.351	0						rs9257805	22	no
eGFR-Stroke	ENSG00000204700	OR2J2	6	29141311	29142351	1	protein_coding	26707	OR2J2	0.0107267	0.271259	3	5.147	0						rs9257805	22	no
eGFR-Stroke	ENSG00000204695	OR14J1	6	29274403	29275519	1	protein_coding	442191	OR14J1	8.02406e-08	1.33547	3	6.748	0						rs9257805	22	no
eGFR-Stroke	ENSG00000243729	OR5V1	6	29323007	29399744	-1	protein_coding	81696	OR5V1	0.00344262	0.323635	10	11.39	0					1.66688e-08	rs9257805	22	no
eGFR-Stroke	ENSG00000112462	OR12D3	6	29341200	29343068	-1	protein_coding	81797	OR12D3	1.34136e-05	0.883549	5	11.39	0					1.66688e-08	rs9257805	22	no
eGFR-Stroke	ENSG00000204694	OR11A1	6	29393281	29424848	-1	protein_coding	26531	OR11A1	0.0434844	1.23026	4	3.951	0						rs9257805	22	no
eGFR-Stroke	ENSG00000206474	OR10C1	6	29407083	29408731	1	protein_coding	442194	OR10C1	0.227592	0.363897	3	1.81	0						rs9257805	22	no
eGFR-Stroke	ENSG00000204688	OR2H1	6	29424958	29432105	1	protein_coding	26716	OR2H1	0.0449041	-0.358288	4	3.951	0						rs9257805	22	no
eGFR-Stroke	ENSG00000204687	MAS1L	6	29454474	29455738	-1	protein_coding	116511	MAS1L	0.000466206	0.689548	5	8.385	0						rs9257805	22	no
eGFR-Stroke	ENSG00000213886	UBD	6	29523292	29527702	-1	protein_coding	10537	UBD	0.0798958	0.401531	4	14.02	0						rs9257805	22	no
eGFR-Stroke	ENSG00000204681	GABBR1	6	29523406	29601753	-1	protein_coding	2550	GABBR1	0.99997	0.238892	4	14.02	69	0.000319549	1.26359e-08	GTEx/v8/Whole_Blood			rs9257805	22	no
eGFR-Stroke	ENSG00000204657	OR2H2	6	29555683	29556745	1	protein_coding	7932	OR2H2	0.0899459	0.696836	0	0	251	1.16286e-09	1.93261e-11	GTEx/v8/Adipose_Visceral_Omentum:GTEx/v8/Whole_Blood:GTEx/v8/Heart_Atrial_Appendage:GTEx/v8/Heart_Left_Ventricle		1.66688e-08	rs9257805	22	yes
eGFR-Stroke	ENSG00000112561	TFEB	6	41651716	41703997	-1	protein_coding	7942	TFEB	0.968857		7	10.15	1	6.01402e-06	0.000465848	GTEx/v8/Adipose_Visceral_Omentum		3.447e-08	rs6458236	23	no
eGFR-Stroke	ENSG00000124713	GNMT	6	42928496	42931618	1	protein_coding	27232	GNMT	0.667934	-0.204225	0	0	4	3.85306e-05	9.59648e-34	GTEx/v8/Adipose_Subcutaneous:GTEx/v8/Whole_Blood			rs9472040	24	yes
eGFR-Stroke	ENSG00000124587	PEX6	6	42931608	42946958	-1	protein_coding	5190	PEX6	0.00284959	0.920132	0	0	5	5.18714e-06	4.91504e-161	GTEx/v8/Whole_Blood:GTEx/v8/Artery_Tibial:GTEx/v8/Heart_Atrial_Appendage			rs9472040	24	yes
eGFR-Stroke	ENSG00000146216	TTBK1	6	43211418	43255997	1	protein_coding	84630	TTBK1	0.997307	-1.31892	7	6.688	0					4.34365e-10	rs9472040;rs12195350	24	no
eGFR-Stroke	ENSG00000137204	SLC22A7	6	43263432	43273276	1	protein_coding	10864	SLC22A7	3.71516e-06	-0.728454	11	6.688	0					4.34365e-10	rs9472040;rs12195350	24	no
eGFR-Stroke	ENSG00000146215	CRIP3	6	43267448	43276535	-1	protein_coding	401262	CRIP3	0.0339026	-0.289212	11	6.688	22	5.0126e-14	1.59591e-11	GTEx/v8/Heart_Atrial_Appendage:GTEx/v8/Heart_Left_Ventricle:GTEx/v8/Liver		1.63513e-12	rs9472040;rs12195350	24	no
eGFR-Stroke	ENSG00000171467	ZNF318	6	43274872	43337216	-1	protein_coding	24149	ZNF318	0.053783	-0.194711	20	14.78	0					3.00356e-10	rs9472040;rs12195350	24	no
eGFR-Stroke	ENSG00000124574	ABCC10	6	43395104	43418168	1	protein_coding	89845	ABCC10	8.30539e-21	-0.284957	0	0	7	1.04352e-05	0.0228507	GTEx/v8/Heart_Left_Ventricle		1.63513e-12	rs9472040	24	yes
eGFR-Stroke	ENSG00000171462	DLK2	6	43418090	43424370	-1	protein_coding	65989	DLK2	0.685774	-0.580021	0	0	6	5.81902e-07	0.00201303	GTEx/v8/Heart_Left_Ventricle			rs9472040	24	yes
eGFR-Stroke	ENSG00000137207	YIPF3	6	43479565	43484728	-1	protein_coding	25844	YIPF3	0.812101	-0.0654259	0	0	4	8.88394e-05	0.0175672	GTEx/v8/Artery_Tibial			rs9472040	24	yes
eGFR-Stroke	ENSG00000111886	GABRR2	6	89966927	90025018	-1	protein_coding	2570	GABRR2	4.52032e-07	-0.133334	0	0	4	0.000182853	7.04786e-14	GTEx/v8/Adipose_Subcutaneous			rs1984845	25	yes
eGFR-Stroke	ENSG00000198833	UBE2J1	6	90036344	90062567	-1	protein_coding	51465	UBE2J1	0.857925	-0.139236	1	1.668	0						rs1984845	25	no
eGFR-Stroke	ENSG00000025039	RRAGD	6	90074355	90121989	-1	protein_coding	58528	RRAGD	0.812902	2.31337	22	15.29	20	2.29115e-13	2.386e-09	GTEx/v8/Adipose_Subcutaneous:GTEx/v8/Whole_Blood:GTEx/v8/Artery_Aorta:GTEx/v8/Artery_Tibial		1.672e-09	rs1984845	25	no
eGFR-Stroke	ENSG00000135299	ANKRD6	6	90142889	90343553	1	protein_coding	22881	ANKRD6	3.48769e-07	-0.460316	0	0	2	3.03869e-05	0.00533187	GTEx/v8/Adipose_Subcutaneous			rs1984845	25	yes
eGFR-Stroke	ENSG00000118689	FOXO3	6	108881038	109005977	1	protein_coding	2309	FOXO3		-1.48776	77	17.37	0					5.57376e-09	rs1935949;rs9486913;rs557544	26	no
eGFR-Stroke	ENSG00000198945	L3MBTL3	6	130334844	130462594	1	protein_coding	84456	L3MBTL3	0.999499	0.0178736	79	18.57	75	8.89334e-90	4.53905e-78	GTEx/v8/Adipose_Subcutaneous:GTEx/v8/Adipose_Visceral_Omentum:GTEx/v8/Cells_EBV-transformed_lymphocytes:GTEx/v8/Whole_Blood:GTEx/v8/Artery_Aorta:GTEx/v8/Artery_Corory:GTEx/v8/Artery_Tibial:GTEx/v8/Heart_Atrial_Appendage:GTEx/v8/Heart_Left_Ventricle:GTEx/v8/Kidney_Cortex:GTEx/v8/Liver		4.25135e-09	rs7740107	27	no
eGFR-Stroke	ENSG00000198670	LPA	6	160952515	161087407	-1	protein_coding	4018	LPA	2.44223e-32	0.0421444	4	0.58	0					3.35188e-08	rs74617384	28	no
eGFR-Stroke	ENSG00000122194	PLG	6	161123270	161174347	1	protein_coding	5340	PLG	0.00243512	0.479258	1	0.699	0						rs74617384	28	no
eGFR-Stroke	ENSG00000253276	CCDC71L	7	106297211	106301442	-1	protein_coding	168455	CCDC71L	0.482183	0.280853	0	0	9	3.9531e-13	8.59088e-09	GTEx/v8/Artery_Aorta		4.31579e-08	rs17477177	29	yes
eGFR-Stroke	ENSG00000005249	PRKAR2B	7	106685094	106802256	1	protein_coding	5577	PRKAR2B	0.995321	-0.709766	0	0	9	7.00413e-16	1.32501e-11	GTEx/v8/Artery_Aorta:GTEx/v8/Artery_Tibial		4.31579e-08	rs17477177	29	yes
eGFR-Stroke	ENSG00000002933	TMEM176A	7	150497491	150502208	1	protein_coding	55365	TMEM176A	0.39981		0	0	1	5.48314e-05	2.27062e-16	GTEx/v8/Heart_Left_Ventricle		8.51144e-10	rs1549758	30	yes
eGFR-Stroke	ENSG00000164867	NOS3	7	150688083	150711676	1	protein_coding	4846	NOS3	2.21161e-05	0.132489	3	10.96	0					8.51144e-10	rs1549758	30	no
eGFR-Stroke	ENSG00000106617	PRKAG2	7	151253197	151574210	-1	protein_coding	51422	PRKAG2	0.977557	1.33183	18	16.99	0					3.63029e-10	rs7808855;rs2256079	31	no
eGFR-Stroke	ENSG00000253958	CLDN23	8	8559448	8561616	1	protein_coding	137075	CLDN23	2.46842e-05	1.93902	84	15.95	121	6.3337e-12	2.41846e-13	GTEx/v8/Adipose_Subcutaneous:GTEx/v8/Adipose_Visceral_Omentum:GTEx/v8/Artery_Aorta:GTEx/v8/Artery_Tibial:GTEx/v8/Heart_Atrial_Appendage:GTEx/v8/Heart_Left_Ventricle:GTEx/v8/Liver		4.46808e-08	rs1522839	34	no
eGFR-Stroke	ENSG00000147324	MFHAS1	8	8640864	8751155	-1	protein_coding	9258	MFHAS1	2.2282e-05	0.955184	0	0	124	6.97585e-09	2.21586e-22	GTEx/v8/Whole_Blood:GTEx/v8/Heart_Atrial_Appendage		4.46808e-08	rs1522839;rs591346	1.44097	yes
eGFR-Stroke	ENSG00000104626	ERI1	8	8859657	8974256	1	protein_coding	90459	ERI1	0.000454685	0.94936	0	0	20	8.17019e-06	1.06673e-19	GTEx/v8/Whole_Blood:GTEx/v8/Artery_Aorta		2.2118e-08	rs477860;rs591346	35	yes
eGFR-Stroke	ENSG00000173281	PPP1R3B	8	8993765	9009084	-1	protein_coding	79660	PPP1R3B	0.0229191	3.70853	0	0	3	3.10069e-05	2.14339e-08	GTEx/v8/Artery_Tibial			rs591346	35	yes
eGFR-Stroke	ENSG00000175806	MSRA	8	9911778	10286401	1	protein_coding	4482	MSRA	1.69976e-06	0.60153	10	14.76	0						rs591346	35	no
eGFR-Stroke	ENSG00000154319	FAM167A	8	11278972	11332224	-1	protein_coding	83648	FAM167A	0.000192998	0.911878	12	6.18	24	2.70767e-62	5.77666e-52	GTEx/v8/Adipose_Subcutaneous:GTEx/v8/Cells_EBV-transformed_lymphocytes:GTEx/v8/Whole_Blood		4.21358e-08	rs998683	36	no
eGFR-Stroke	ENSG00000136573	BLK	8	11351510	11422113	1	protein_coding	640	BLK	2.86166e-07	-0.273662	17	11.77	24	5.14455e-28	7.88996e-22	GTEx/v8/Adipose_Subcutaneous:GTEx/v8/Cells_EBV-transformed_lymphocytes:GTEx/v8/Whole_Blood		4.21358e-08	rs998683	36	no
eGFR-Stroke	ENSG00000079459	FDFT1	8	11653082	11696818	1	protein_coding	2222	FDFT1		1.28566	0	0	23	8.94761e-10	1.29552e-43	GTEx/v8/Adipose_Subcutaneous:GTEx/v8/Adipose_Visceral_Omentum:GTEx/v8/Whole_Blood:GTEx/v8/Artery_Aorta:GTEx/v8/Artery_Tibial		4.21358e-08	rs998683	36	yes
eGFR-Stroke	ENSG00000164733	CTSB	8	11700033	11726957	-1	protein_coding	1508	CTSB		4.80536	0	0	1	1.86625e-05	3.41996e-40	GTEx/v8/Artery_Tibial			rs998683	36	yes
eGFR-Stroke	ENSG00000148296	SURF6	9	136197552	136203235	-1	protein_coding	6838	SURF6	8.12447e-05	-0.437228	0	0	65	4.32475e-11	1.61537e-66	GTEx/v8/Adipose_Subcutaneous:GTEx/v8/Adipose_Visceral_Omentum:GTEx/v8/Whole_Blood:GTEx/v8/Artery_Tibial:GTEx/v8/Heart_Atrial_Appendage		1.91852e-11	rs557317;rs616154;rs11244061	39	yes
eGFR-Stroke	ENSG00000148297	MED22	9	136205160	136214986	-1	protein_coding	6837	MED22	0.00632214	-0.130266	0	0	13	2.1722e-08	2.03754e-50	GTEx/v8/Whole_Blood		1.3396e-15	rs532436;rs616154;rs11244061	39	yes
eGFR-Stroke	ENSG00000148290	SURF1	9	136218610	136223552	-1	protein_coding	6834	SURF1	1.02064e-13		0	0	24	5.32683e-19	2.67588e-56	GTEx/v8/Adipose_Subcutaneous:GTEx/v8/Adipose_Visceral_Omentum:GTEx/v8/Cells_EBV-transformed_lymphocytes:GTEx/v8/Whole_Blood:GTEx/v8/Artery_Aorta:GTEx/v8/Artery_Corory:GTEx/v8/Artery_Tibial:GTEx/v8/Heart_Atrial_Appendage:GTEx/v8/Heart_Left_Ventricle		1.3396e-15	rs532436;rs687289;rs11244061;rs557317	39	yes
eGFR-Stroke	ENSG00000160323	ADAMTS13	9	136279478	136324508	1	protein_coding	11093	ADAMTS13	7.88297e-11	-0.276084	0	0	4	6.4149e-06	1.14738e-11	GTEx/v8/Whole_Blood		4.45713e-10	rs616154	39	yes
eGFR-Stroke	ENSG00000160325	CACFD1	9	136325089	136335970	1	protein_coding	11094	CACFD1	0.00574677		0	0	3	2.61852e-06	6.10202e-06	GTEx/v8/Whole_Blood		1.91852e-11	rs11244061	39	yes
eGFR-Stroke	ENSG00000095596	CYP26A1	10	94833232	94837647	1	protein_coding	1592	CYP26A1	6.64311e-05	-0.0970083	10	9.498	0					4.97985e-08	rs10882140	40	no
eGFR-Stroke	ENSG00000175220	ARHGAP1	11	46698630	46722165	-1	protein_coding	392	ARHGAP1	0.185565	-0.389142	0	0	3	6.41047e-05	4.42158e-11	GTEx/v8/Adipose_Visceral_Omentum			rs10769282	41	yes
eGFR-Stroke	ENSG00000175213	ZNF408	11	46722368	46727462	1	protein_coding	79797	ZNF408	7.89161e-06	-0.0780348	0	0	19	0.000104889	1.26003e-11	GTEx/v8/Artery_Tibial		1.622e-09	rs10769282;rs3824869	41	yes
eGFR-Stroke	ENSG00000165912	PACSIN3	11	47199076	47207994	-1	protein_coding	29763	PACSIN3	0.016793	-0.514939	0	0	2	0.000202563	0.0453465	GTEx/v8/Heart_Atrial_Appendage			rs3824869	41	yes
eGFR-Stroke	ENSG00000134574	DDB2	11	47236493	47260767	1	protein_coding	1643	DDB2	0.00511791	0.677015	1	0.652	0						rs3824869	41	no
eGFR-Stroke	ENSG00000134575	ACP2	11	47260853	47270457	-1	protein_coding	53	ACP2	0.000525977	-0.370782	0	0	36	1.38754e-11	1.70401e-25	GTEx/v8/Whole_Blood		1.23581e-09	rs3824869;rs10769282	41	yes
eGFR-Stroke	ENSG00000025434	NR1H3	11	47269851	47290396	1	protein_coding	10062	NR1H3	0.856186	0.657584	1	1.427	15	5.67377e-07	6.4862e-05	GTEx/v8/Adipose_Subcutaneous		6.81456e-09	rs3824869	41	no
eGFR-Stroke	ENSG00000110514	MADD	11	47290712	47351582	1	protein_coding	8567	MADD	0.000901823	-0.37505	8	11.98	84	1.20606e-07	4.89381e-15	GTEx/v8/Adipose_Subcutaneous:GTEx/v8/Whole_Blood:GTEx/v8/Artery_Aorta:GTEx/v8/Artery_Tibial:GTEx/v8/Heart_Atrial_Appendage		8.72108e-10	rs3824869;rs10769282	41	no
eGFR-Stroke	ENSG00000134571	MYBPC3	11	47352957	47374253	-1	protein_coding	4607	MYBPC3	1.35054e-06	-0.432352	8	7.654	52	1.78778e-10	4.02707e-22	GTEx/v8/Whole_Blood		1.93186e-09	rs3824869;rs10769282	41	no
eGFR-Stroke	ENSG00000066336	SPI1	11	47376411	47400127	-1	protein_coding	6688	SPI1	0.897231		14	7.654	0					6.81456e-09	rs3824869;rs10769282	41	no
eGFR-Stroke	ENSG00000165915	SLC39A13	11	47428683	47438047	1	protein_coding	91252	SLC39A13	0.011852	-0.332419	14	10.13	27	8.70949e-06	1.13327e-12	GTEx/v8/Artery_Tibial		1.23581e-09	rs10769282;rs3824869	41	no
eGFR-Stroke	ENSG00000165916	PSMC3	11	47440320	47447993	-1	protein_coding	5702	PSMC3	0.9792	-0.404697	8	10.13	56	4.21117e-07	3.72678e-08	GTEx/v8/Liver		8.72108e-10	rs10769282;rs3824869	41	no
eGFR-Stroke	ENSG00000165917	RAPSN	11	47459308	47470730	-1	protein_coding	5913	RAPSN	0.0326445	0.0487816	8	7.533	13	0.000224212	6.17155e-05	GTEx/v8/Adipose_Visceral_Omentum		8.72108e-10	rs10769282;rs3824869	41	no
eGFR-Stroke	ENSG00000149187	CELF1	11	47487496	47587121	-1	protein_coding	10658	CELF1	0.998617	-0.376216	17	17.35	55	5.08184e-07	0.000461108	GTEx/v8/Whole_Blood:GTEx/v8/Artery_Aorta:GTEx/v8/Artery_Tibial		8.72108e-10	rs10769282;rs3824869	41	no
eGFR-Stroke	ENSG00000213619	NDUFS3	11	47586888	47606114	1	protein_coding	4722	NDUFS3	0.047137	-0.0123446	4	12.48	0					2.23135e-09	rs10769282;rs3824869	41	no
eGFR-Stroke	ENSG00000110536	PTPMT1	11	47586982	47595013	1	protein_coding	114971	PTPMT1	0.459152		2	12.48	42	8.2242e-06	0.0030507	GTEx/v8/Adipose_Subcutaneous		8.72108e-10	rs10769282;rs3824869	41	no
eGFR-Stroke	ENSG00000123444	KBTBD4	11	47593749	47600567	-1	protein_coding	55709	KBTBD4	0.0180744	-0.492621	3	9.124	0					2.23135e-09	rs10769282;rs3824869	41	no
eGFR-Stroke	ENSG00000196666	FAM180B	11	47608198	47610746	1	protein_coding	399888	FAM180B	0.315838		3	9.124	0					2.23135e-09	rs10769282;rs3824869	41	no
eGFR-Stroke	ENSG00000172247	C1QTNF4	11	47611216	47616211	-1	protein_coding	114900	C1QTNF4	0.679081		3	14.54	78	2.35404e-20	1.21395e-52	GTEx/v8/Adipose_Subcutaneous:GTEx/v8/Adipose_Visceral_Omentum:GTEx/v8/Whole_Blood:GTEx/v8/Artery_Tibial:GTEx/v8/Liver		8.72108e-10	rs10769282;rs3824869	41	no
eGFR-Stroke	ENSG00000109919	MTCH2	11	47638867	47664175	-1	protein_coding	23788	MTCH2	0.166788	0.0369336	2	4.519	0					4.63045e-09	rs10769282;rs3824869	41	no
eGFR-Stroke	ENSG00000165923	AGBL2	11	47681143	47736941	-1	protein_coding	79841	AGBL2	6.81051e-12	-0.765874	8	7.089	29	4.64871e-05	0.0233672	GTEx/v8/Artery_Aorta		1.622e-09	rs10769282;rs3824869	41	no
eGFR-Stroke	ENSG00000109920	FNBP4	11	47738072	47788995	-1	protein_coding	23360	FNBP4	0.999993	-0.713792	10	16.01	62	9.47335e-06	0.00246133	GTEx/v8/Whole_Blood		1.622e-09	rs10769282;rs3824869	41	no
eGFR-Stroke	ENSG00000030066	NUP160	11	47799639	47870107	-1	protein_coding	23279	NUP160	0.0239792	-0.345694	9	6.3	0						rs10769282	41	no
eGFR-Stroke	ENSG00000149177	PTPRJ	11	48002113	48189670	1	protein_coding	5795	PTPRJ	2.38654e-05		0	0	74	1.62123e-07	1.75259e-10	GTEx/v8/Adipose_Subcutaneous:GTEx/v8/Adipose_Visceral_Omentum:GTEx/v8/Whole_Blood:GTEx/v8/Heart_Atrial_Appendage		8.72108e-10	rs10769282;rs3824869	41	yes
eGFR-Stroke	ENSG00000142186	SCYL1	11	65292548	65306175	1	protein_coding	57410	SCYL1	0.00778441		8	9.565	0					1.37992e-08	rs1346	42	no
eGFR-Stroke	ENSG00000168056	LTBP3	11	65306276	65326401	-1	protein_coding	4054	LTBP3	0.996034		13	12.77	65	3.01034e-14	3.36943e-16	GTEx/v8/Adipose_Subcutaneous:GTEx/v8/Adipose_Visceral_Omentum:GTEx/v8/Cells_EBV-transformed_lymphocytes:GTEx/v8/Whole_Blood:GTEx/v8/Artery_Tibial		2.45655e-09	rs1346;rs11227248	42	no
eGFR-Stroke	ENSG00000173465	ZNRD2	11	65337901	65341413	1	protein_coding	10534	ZNRD2	0.00200151	-0.0763605	11	11.11	0					2.45655e-09	rs1346	42	no
eGFR-Stroke	ENSG00000176973	FAM89B	11	65339820	65341669	1	protein_coding	23625	FAM89B	0.0291385		11	11.11	8	0.000161775	0.0137772	GTEx/v8/Artery_Tibial		2.45655e-09	rs1346	42	no
eGFR-Stroke	ENSG00000173442	EHBP1L1	11	65343509	65360121	1	protein_coding	254102	EHBP1L1	8.08132e-07		10	11.11	62	6.77262e-10	2.75477e-06	GTEx/v8/Adipose_Subcutaneous:GTEx/v8/Whole_Blood		2.45655e-09	rs1346	42	no
eGFR-Stroke	ENSG00000173338	KCNK7	11	65360326	65363467	-1	protein_coding	10089	KCNK7	6.42726e-06	0.176005	0	0	46	2.30113e-08	1.34376e-05	GTEx/v8/Adipose_Subcutaneous:GTEx/v8/Adipose_Visceral_Omentum:GTEx/v8/Artery_Tibial		2.45655e-09	rs1346;rs11227248	42	yes
eGFR-Stroke	ENSG00000173327	MAP3K11	11	65365226	65382853	-1	protein_coding	4296	MAP3K11	0.170283	-0.757764	6	22.4	48	5.55394e-24	2.21776e-51	GTEx/v8/Adipose_Subcutaneous:GTEx/v8/Adipose_Visceral_Omentum:GTEx/v8/Whole_Blood:GTEx/v8/Artery_Aorta:GTEx/v8/Artery_Tibial:GTEx/v8/Heart_Atrial_Appendage:GTEx/v8/Heart_Left_Ventricle		6.1055e-09	rs11227248;rs1346;rs557675;rs12576996	42	no
eGFR-Stroke	ENSG00000197136	PCNX3	11	65383244	65404910	1	protein_coding	399909	PCNX3	0.48826		14	22.4	32	2.73963e-07	3.07389e-06	GTEx/v8/Adipose_Subcutaneous:GTEx/v8/Artery_Aorta:GTEx/v8/Artery_Tibial:GTEx/v8/Heart_Atrial_Appendage		6.1055e-09	rs11227248;rs557675;rs12576996	42	no
eGFR-Stroke	ENSG00000213445	SIPA1	11	65405568	65418401	1	protein_coding	6494	SIPA1	0.0279051	-0.251279	10	15.56	13	1.86798e-08	9.54885e-07	GTEx/v8/Adipose_Subcutaneous:GTEx/v8/Artery_Tibial		6.1055e-09	rs11227248;rs557675;rs12576996	42	no
eGFR-Stroke	ENSG00000173039	RELA	11	65421067	65430565	-1	protein_coding	5970	RELA	0.998828		5	6.966	0					1.73121e-08	rs11227248	42	no
eGFR-Stroke	ENSG00000172977	KAT5	11	65479467	65487075	1	protein_coding	10524	KAT5	0.471178	-0.933539	13	9.483	34	9.6574e-10	3.38714e-06	GTEx/v8/Whole_Blood		6.1055e-09	rs11227248;rs12576996	42	no
eGFR-Stroke	ENSG00000172922	RNASEH2C	11	65482367	65488418	-1	protein_coding	84153	RNASEH2C	0.511932	-0.196964	10	7.134	97	4.00218e-47	3.12724e-39	GTEx/v8/Adipose_Subcutaneous:GTEx/v8/Adipose_Visceral_Omentum:GTEx/v8/Whole_Blood:GTEx/v8/Artery_Aorta:GTEx/v8/Artery_Corory:GTEx/v8/Artery_Tibial:GTEx/v8/Heart_Atrial_Appendage:GTEx/v8/Heart_Left_Ventricle		2.45655e-09	rs11227248;rs1346;rs12576996	42	no
eGFR-Stroke	ENSG00000254470	AP5B1	11	65543364	65548273	-1	protein_coding	91056	AP5B1	6.97158e-06	0.442298	0	0	51	2.09242e-08	7.1214e-09	GTEx/v8/Adipose_Subcutaneous:GTEx/v8/Artery_Tibial		4.65748e-09	rs11227248;rs1346	42	yes
eGFR-Stroke	ENSG00000172818	OVOL1	11	65554493	65564690	1	protein_coding	5017	OVOL1	0.676796	-0.557877	4	13.86	0					2.38712e-08	rs557675	42	no
eGFR-Stroke	ENSG00000172757	CFL1	11	65590493	65629497	-1	protein_coding	1072	CFL1	0.73105	-1.41934	1	9.098	1	0.000261039	9.63412e-06	GTEx/v8/Whole_Blood		6.1055e-09	rs12576996	42	no
eGFR-Stroke	ENSG00000172803	SNX32	11	65601112	65624367	1	protein_coding	254122	SNX32	2.72867e-13	0.151678	0	0	90	3.20154e-14	3.43227e-68	GTEx/v8/Adipose_Subcutaneous:GTEx/v8/Adipose_Visceral_Omentum:GTEx/v8/Whole_Blood:GTEx/v8/Artery_Aorta:GTEx/v8/Artery_Tibial:GTEx/v8/Heart_Atrial_Appendage:GTEx/v8/Heart_Left_Ventricle		2.45655e-09	rs1346;rs11227248;rs12576996;rs557675	42	yes
eGFR-Stroke	ENSG00000172638	EFEMP2	11	65633912	65641063	-1	protein_coding	30008	EFEMP2	0.0283882		0	0	2	1.07129e-12	4.06758e-14	GTEx/v8/Artery_Aorta:GTEx/v8/Artery_Tibial		6.1055e-09	rs12576996;rs11227248	42	yes
eGFR-Stroke	ENSG00000172543	CTSW	11	65647280	65651212	1	protein_coding	1521	CTSW	2.6259e-07	0.389375	0	0	43	2.84435e-08	1.15367e-68	GTEx/v8/Adipose_Subcutaneous:GTEx/v8/Adipose_Visceral_Omentum:GTEx/v8/Whole_Blood:GTEx/v8/Artery_Aorta:GTEx/v8/Artery_Tibial:GTEx/v8/Heart_Atrial_Appendage		2.45655e-09	rs11227248;rs557675;rs1346;rs12576996	42	yes
eGFR-Stroke	ENSG00000172500	FIBP	11	65651212	65656010	-1	protein_coding	9158	FIBP	0.0147228	-0.597473	0	0	31	1.75496e-06	1.51264e-17	GTEx/v8/Adipose_Subcutaneous:GTEx/v8/Adipose_Visceral_Omentum:GTEx/v8/Artery_Aorta:GTEx/v8/Heart_Atrial_Appendage:GTEx/v8/Heart_Left_Ventricle		6.1055e-09	rs12576996;rs1346;rs11227248	42	yes
eGFR-Stroke	ENSG00000175573	C11orf68	11	65684279	65686588	-1	protein_coding	83638	C11orf68	0.409499		0	0	12	5.68616e-06	0.00787692	GTEx/v8/Heart_Atrial_Appendage			rs11227248	42	yes
eGFR-Stroke	ENSG00000175376	EIF1AD	11	65764016	65769647	-1	protein_coding	84285	EIF1AD	0.181571	0.402588	0	0	10	7.60699e-05	4.22188e-05	GTEx/v8/Artery_Aorta:GTEx/v8/Heart_Atrial_Appendage:GTEx/v8/Heart_Left_Ventricle		6.1055e-09	rs11227248;rs12576996	42	yes
eGFR-Stroke	ENSG00000175334	BANF1	11	65769550	65771620	1	protein_coding	8815	BANF1	0.739287	-0.489761	0	0	2	6.53681e-10	7.79171e-18	GTEx/v8/Adipose_Subcutaneous:GTEx/v8/Adipose_Visceral_Omentum:GTEx/v8/Whole_Blood:GTEx/v8/Artery_Tibial		6.1055e-09	rs11227248;rs12576996	42	yes
eGFR-Stroke	ENSG00000175315	CST6	11	65779312	65780976	1	protein_coding	1474	CST6	0.723125	-0.170314	0	0	8	1.08025e-06	4.17085e-13	GTEx/v8/Artery_Aorta			rs11227248	42	yes
eGFR-Stroke	ENSG00000173992	CCS	11	66360292	66373490	1	protein_coding	9973	CCS	3.77236e-06		0	0	5	0.000220045	1.56369e-18	GTEx/v8/Whole_Blood			rs11227248	42	yes
eGFR-Stroke	ENSG00000120645	IQSEC3	12	175931	287626	1	protein_coding	440073	IQSEC3	0.925104	1.47652	0	0	95	1.74617e-05	2.58318e-38	GTEx/v8/Artery_Aorta		2.07711e-08	rs797765	44	yes
eGFR-Stroke	ENSG00000010379	SLC6A13	12	329789	372039	-1	protein_coding	6540	SLC6A13	1.85727e-08	-0.222157	7	12.82	88	2.00353e-07	3.14077e-11	GTEx/v8/Whole_Blood:GTEx/v8/Heart_Atrial_Appendage:GTEx/v8/Heart_Left_Ventricle:GTEx/v8/Liver		6.85066e-09	rs797765	44	no
eGFR-Stroke	ENSG00000073614	KDM5A	12	389295	498620	-1	protein_coding	5927	KDM5A	0.999995	-1.61027	189	18.23	176	3.73488e-43	1.68911e-38	GTEx/v8/Adipose_Subcutaneous:GTEx/v8/Cells_EBV-transformed_lymphocytes:GTEx/v8/Whole_Blood:GTEx/v8/Artery_Aorta:GTEx/v8/Artery_Tibial		6.85066e-09	rs797765	44	no
eGFR-Stroke	ENSG00000120647	CCDC77	12	498439	551811	1	protein_coding	84318	CCDC77	9.40309e-15	0.0899944	47	15.03	176	1.78194e-49	3.92747e-46	GTEx/v8/Adipose_Subcutaneous:GTEx/v8/Adipose_Visceral_Omentum:GTEx/v8/Whole_Blood:GTEx/v8/Artery_Aorta:GTEx/v8/Artery_Corory:GTEx/v8/Artery_Tibial:GTEx/v8/Heart_Atrial_Appendage:GTEx/v8/Heart_Left_Ventricle		6.85066e-09	rs797765	44	no
eGFR-Stroke	ENSG00000139044	B4GALNT3	12	569530	672675	1	protein_coding	283358	B4GALNT3	1.0618e-07	1.74614	0	0	16	5.5145e-05	3.14364e-92	GTEx/v8/Artery_Tibial		1.94587e-08	rs797765	44	yes
eGFR-Stroke	ENSG00000121380	BCL2L14	12	12202778	12364018	1	protein_coding	79370	BCL2L14	0.143124	-0.122878	2	2.242	0					3.6323e-08	rs2448036	45	no
eGFR-Stroke	ENSG00000161800	RACGAP1	12	50370706	50426919	-1	protein_coding	29127	RACGAP1	0.786373	-0.813219	0	0	230	1.59597e-06	8.07244e-17	GTEx/v8/Adipose_Subcutaneous		1.92161e-08	rs61927768	46	yes
eGFR-Stroke	ENSG00000110881	ASIC1	12	50451331	50477394	1	protein_coding	41	ASIC1	0.988325	-1.01808	0	0	68	4.37088e-05	0.0400239	GTEx/v8/Heart_Left_Ventricle			rs61927768	46	yes
eGFR-Stroke	ENSG00000178449	COX14	12	50505762	50514240	1	protein_coding	84987	COX14	0.193248	-0.891082	0	0	238	6.93411e-10	5.14506e-11	GTEx/v8/Adipose_Subcutaneous:GTEx/v8/Whole_Blood:GTEx/v8/Artery_Aorta:GTEx/v8/Artery_Tibial:GTEx/v8/Heart_Atrial_Appendage:GTEx/v8/Heart_Left_Ventricle		1.92161e-08	rs61927768	46	yes
eGFR-Stroke	ENSG00000139624	CERS5	12	50523575	50561288	-1	protein_coding	91012	CERS5	1.31068e-05	-0.160641	0	0	238	2.07316e-12	5.2209e-11	GTEx/v8/Adipose_Subcutaneous:GTEx/v8/Adipose_Visceral_Omentum:GTEx/v8/Artery_Aorta:GTEx/v8/Artery_Tibial:GTEx/v8/Heart_Atrial_Appendage:GTEx/v8/Heart_Left_Ventricle		1.92161e-08	rs61927768	46	yes
eGFR-Stroke	ENSG00000050405	LIMA1	12	50569571	50677329	-1	protein_coding	51474	LIMA1	1.2836e-07	0.47923	78	22.6	236	1.47932e-08	1.72948e-16	GTEx/v8/Whole_Blood:GTEx/v8/Artery_Tibial:GTEx/v8/Heart_Atrial_Appendage:GTEx/v8/Heart_Left_Ventricle		1.92161e-08	rs61927768	46	no
eGFR-Stroke	ENSG00000185958	FAM186A	12	50720013	50790405	-1	protein_coding	121006	FAM186A		-0.164143	62	21.2	0						rs61927768	46	no
eGFR-Stroke	ENSG00000161813	LARP4	12	50786166	50873787	1	protein_coding	113251	LARP4	0.994629	-1.60723	4	1.192	201	4.24427e-10	3.54218e-07	GTEx/v8/Adipose_Subcutaneous		1.92161e-08	rs61927768	46	no
eGFR-Stroke	ENSG00000066084	DIP2B	12	50898768	51142450	1	protein_coding	57609	DIP2B	0.999668	-0.109244	70	18.11	238	6.5108e-35	4.46843e-29	GTEx/v8/Whole_Blood:GTEx/v8/Heart_Left_Ventricle		1.92161e-08	rs61927768	46	no
eGFR-Stroke	ENSG00000123268	ATF1	12	51157493	51214905	1	protein_coding	466	ATF1	0.663831	-0.334177	39	20.7	238	3.11592e-48	3.22008e-40	GTEx/v8/Adipose_Subcutaneous:GTEx/v8/Adipose_Visceral_Omentum:GTEx/v8/Artery_Aorta:GTEx/v8/Artery_Corory:GTEx/v8/Artery_Tibial:GTEx/v8/Heart_Atrial_Appendage:GTEx/v8/Heart_Left_Ventricle		1.92161e-08	rs61927768	46	no
eGFR-Stroke	ENSG00000185432	TMT1A	12	51317255	51326300	1	protein_coding	25840	TMT1A	0.00551876	-0.01134	0	0	3	0.000164199	0.000128401	GTEx/v8/Artery_Tibial			rs61927768	46	yes
eGFR-Stroke	ENSG00000111231	GPN3	12	110890289	110907073	-1	protein_coding	51184	GPN3	0.000100472	-0.618749	0	0	1	5.6752e-05	2.00712e-88	GTEx/v8/Whole_Blood			rs1265564	47	yes
eGFR-Stroke	ENSG00000111249	CUX2	12	111471828	111788358	1	protein_coding	23316	CUX2	0.999656	-1.06059	3	10.23	0					1.68919e-08	rs1265564	47	no
eGFR-Stroke	ENSG00000111252	SH2B3	12	111843752	111889427	1	protein_coding	10019	SH2B3	0.00592219	-0.243854	35	21.4	1	0.000348407	0.0020779	GTEx/v8/Whole_Blood		5.35517e-13	rs10774625;rs678436	47	no
eGFR-Stroke	ENSG00000204842	ATXN2	12	111890018	112037480	-1	protein_coding	6311	ATXN2	0.999862	-0.359942	107	18.59	0					1.66123e-13	rs678436;rs10774625;rs4767293	47	no
eGFR-Stroke	ENSG00000089234	BRAP	12	112079950	112123790	-1	protein_coding	8315	BRAP	0.0157033	-0.900035	20	11.71	0					4.4864e-12	rs10774625;rs4766897;rs678436;rs4767293	47	no
eGFR-Stroke	ENSG00000111271	ACAD10	12	112123857	112194903	1	protein_coding	80724	ACAD10	4.01457e-20	-0.311041	41	11.71	50	7.90782e-06	0.000236383	GTEx/v8/Heart_Atrial_Appendage:GTEx/v8/Heart_Left_Ventricle		2.1827e-11	rs678436;rs4767293;rs10774625;rs4766897	47	no
eGFR-Stroke	ENSG00000111275	ALDH2	12	112204691	112247782	1	protein_coding	217	ALDH2	1.73245e-06		7	4.336	216	1.22507e-13	3.30709e-11	GTEx/v8/Adipose_Subcutaneous:GTEx/v8/Adipose_Visceral_Omentum:GTEx/v8/Whole_Blood:GTEx/v8/Artery_Aorta:GTEx/v8/Artery_Tibial:GTEx/v8/Heart_Atrial_Appendage:GTEx/v8/Heart_Left_Ventricle		1.66123e-13	rs4767293;rs678436;rs10774625;rs4766897;rs1265564	47	no
eGFR-Stroke	ENSG00000089022	MAPKAPK5	12	112279782	112334343	1	protein_coding	8550	MAPKAPK5	0.0234226		5	6.057	95	5.34995e-07	9.23515e-17	GTEx/v8/Adipose_Subcutaneous:GTEx/v8/Adipose_Visceral_Omentum:GTEx/v8/Artery_Tibial		1.66123e-13	rs10774625;rs4766897;rs4767293;rs678436	47	no
eGFR-Stroke	ENSG00000198270	TMEM116	12	112369086	112450970	-1	protein_coding	89894	TMEM116	1.14999e-09	-0.62084	3	8.262	201	3.12615e-18	9.62641e-46	GTEx/v8/Adipose_Subcutaneous:GTEx/v8/Adipose_Visceral_Omentum:GTEx/v8/Whole_Blood:GTEx/v8/Artery_Corory:GTEx/v8/Artery_Tibial:GTEx/v8/Heart_Atrial_Appendage:GTEx/v8/Heart_Left_Ventricle:GTEx/v8/Liver		1.66123e-13	rs4767293;rs678436;rs10774625;rs4766897	47	no
eGFR-Stroke	ENSG00000089248	ERP29	12	112451120	112461255	1	protein_coding	10961	ERP29	0.470649	-0.618385	2	3.103	0					1.27972e-10	rs4767293;rs678436	47	no
eGFR-Stroke	ENSG00000111300	NAA25	12	112464500	112546826	-1	protein_coding	80018	NAA25	0.99999	-1.15626	13	10.51	3	9.16262e-05	0.0140241	GTEx/v8/Adipose_Subcutaneous		1.81263e-12	rs4767293;rs678436;rs10774625	47	no
eGFR-Stroke	ENSG00000135148	TRAFD1	12	112563305	112591407	1	protein_coding	10906	TRAFD1	1.82692e-05	-1.37633	2	14.81	0					8.05469e-12	rs10774625;rs4766897;rs4767293;rs678436	47	no
eGFR-Stroke	ENSG00000173064	HECTD4	12	112597992	112819896	-1	protein_coding	283450	HECTD4	1		19	21	103	5.75756e-08	9.64482e-10	GTEx/v8/Adipose_Subcutaneous:GTEx/v8/Artery_Aorta		6.86563e-12	rs10774625;rs4766897;rs4767293;rs678436	47	no
eGFR-Stroke	ENSG00000089009	RPL6	12	112842994	112856642	-1	protein_coding	6128	RPL6	0.988288	0.0267551	8	6.023	0					1.31928e-08	rs4767293;rs678436;rs10774625	47	no
eGFR-Stroke	ENSG00000179295	PTPN11	12	112856155	112947717	1	protein_coding	5781	PTPN11	0.999877	-2.25304	13	9.917	0					4.15781e-12	rs4767293;rs678436;rs10774625;rs4766897	47	no
eGFR-Stroke	ENSG00000087299	L2HGDH	14	50704281	50779266	-1	protein_coding	79944	L2HGDH	0.309969	0.319127	1	10.75	0					3.46383e-08	rs72683923	48	no
eGFR-Stroke	ENSG00000100490	CDKL1	14	50796310	50883179	-1	protein_coding	8814	CDKL1	3.60337e-05	0.107707	1	1.8	0						rs72683923	48	no
eGFR-Stroke	ENSG00000100599	RIN3	14	92980118	93155339	1	protein_coding	79890	RIN3	0.00027683		33	25.6	1	4.99753e-06	1.35253e-06	GTEx/v8/Artery_Tibial		8.44864e-11	rs11621587	49	no
eGFR-Stroke	ENSG00000140263	SORD	15	45315302	45369383	1	protein_coding	6652	SORD	0.00434795	-0.211294	6	5.17	34	6.03515e-15	5.78421e-11	GTEx/v8/Adipose_Subcutaneous:GTEx/v8/Adipose_Visceral_Omentum:GTEx/v8/Whole_Blood:GTEx/v8/Artery_Aorta:GTEx/v8/Artery_Tibial:GTEx/v8/Heart_Atrial_Appendage:GTEx/v8/Heart_Left_Ventricle:GTEx/v8/Liver		5.83797e-10	rs7171366;rs2470666;rs1629906	50	no
eGFR-Stroke	ENSG00000140279	DUOX2	15	45384848	45406542	-1	protein_coding	50506	DUOX2	1.89676e-37	0.306152	42	24.1	1	5.0733e-05	6.20049e-05	GTEx/v8/Artery_Corory		5.83797e-10	rs7171366;rs2470666	50	no
eGFR-Stroke	ENSG00000140274	DUOXA2	15	45406519	45410619	1	protein_coding	405753	DUOXA2	1.49971e-07	-0.33558	22	18.92	0					7.06169e-10	rs7171366;rs2470666	50	no
eGFR-Stroke	ENSG00000140254	DUOXA1	15	45409569	45422136	-1	protein_coding	90527	DUOXA1	0.00010972	-0.353877	15	18.92	5	5.42712e-05	0.000101692	GTEx/v8/Adipose_Subcutaneous:GTEx/v8/Artery_Corory		7.06169e-10	rs7171366;rs2470666;rs1365242	50	no
eGFR-Stroke	ENSG00000137857	DUOX1	15	45422131	45457774	1	protein_coding	53905	DUOX1	1.97275e-13	0.628032	49	22.6	0					7.06169e-10	rs2470666;rs1365242;rs1629906;rs1706829	50	no
eGFR-Stroke	ENSG00000138606	SHF	15	45459412	45493373	-1	protein_coding	90525	SHF	0.0280833	0.50885	46	22.6	13	1.37382e-05	9.79834e-05	GTEx/v8/Whole_Blood		2.17702e-08	rs1706829;rs1629906	50	no
eGFR-Stroke	ENSG00000137860	SLC28A2	15	45544428	45568149	1	protein_coding	9153	SLC28A2	9.71273e-12	0.221246	15	7.966	71	6.22696e-12	1.348e-40	GTEx/v8/Artery_Aorta:GTEx/v8/Artery_Corory:GTEx/v8/Artery_Tibial:GTEx/v8/Kidney_Cortex:GTEx/v8/Liver		9.53061e-09	rs1706829;rs1629906;rs1365242	50	no
eGFR-Stroke	ENSG00000171763	AFG2B	15	45694529	45713617	1	protein_coding	79029	AFG2B	4.79851e-11	0.365128	0	0	47	1.60144e-06	2.63898e-67	GTEx/v8/Adipose_Subcutaneous:GTEx/v8/Whole_Blood:GTEx/v8/Artery_Aorta:GTEx/v8/Artery_Tibial		5.83797e-10	rs7171366;rs2470666;rs1365242;rs1706829;rs1629906	50	yes
eGFR-Stroke	ENSG00000140400	MAN2C1	15	75648133	75660971	-1	protein_coding	4123	MAN2C1	2.94182e-25	-0.349334	0	0	4	1.06453e-05	1.90147e-164	GTEx/v8/Adipose_Visceral_Omentum:GTEx/v8/Whole_Blood		3.30735e-08	rs17428804;rs74990114	51	yes
eGFR-Stroke	ENSG00000169371	SNUPN	15	75890424	75918810	-1	protein_coding	10073	SNUPN	2.17761e-10	-0.138793	0	0	11	5.24878e-06	3.28733e-15	GTEx/v8/Whole_Blood:GTEx/v8/Heart_Atrial_Appendage:GTEx/v8/Heart_Left_Ventricle		9.37389e-09	rs74990114	51	yes
eGFR-Stroke	ENSG00000140367	UBE2Q2	15	76135622	76193419	1	protein_coding	92912	UBE2Q2	0.00105604	0.384762	2	5.319	1	1.44549e-05	0.000220455	GTEx/v8/Liver		8.02119e-09	rs74990114;rs71403520	51	no
eGFR-Stroke	ENSG00000167196	FBXO22	15	76196200	76227609	1	protein_coding	26263	FBXO22	0.893814	-1.13597	0	0	1	1.13701e-05	0.00533824	GTEx/v8/Artery_Corory			rs74990114	51	yes
eGFR-Stroke	ENSG00000169752	NRG4	15	76228310	76352136	-1	protein_coding	145957	NRG4	0.0243875	-0.47466	2	1.413	0					3.30735e-08	rs71403520;rs17428804	51	no
eGFR-Stroke	ENSG00000103723	AP3B2	15	83328033	83378666	-1	protein_coding	8120	AP3B2	0.990066	0.133406	0	0	5	3.40899e-07	2.45256e-87	GTEx/v8/Adipose_Subcutaneous:GTEx/v8/Adipose_Visceral_Omentum:GTEx/v8/Artery_Tibial		4.18902e-09	rs28580677	52	yes
eGFR-Stroke	ENSG00000156232	WHAMM	15	83478380	83503611	1	protein_coding	123720	WHAMM	1.03625e-05	1.44798	0	0	30	1.96108e-09	1.21669e-82	GTEx/v8/Adipose_Subcutaneous		4.18902e-09	rs28580677	52	yes
eGFR-Stroke	ENSG00000169609	C15orf40	15	83657193	83680393	-1	protein_coding	123207	C15orf40	0.268493	0.0969307	5	7.318	30	4.26193e-10	1.10517e-25	GTEx/v8/Adipose_Subcutaneous:GTEx/v8/Adipose_Visceral_Omentum:GTEx/v8/Whole_Blood:GTEx/v8/Artery_Aorta:GTEx/v8/Artery_Tibial:GTEx/v8/Heart_Atrial_Appendage:GTEx/v8/Heart_Left_Ventricle:GTEx/v8/Liver		4.18902e-09	rs28580677	52	no
eGFR-Stroke	ENSG00000064726	BTBD1	15	83685174	83736106	-1	protein_coding	53339	BTBD1	0.0149464	0.543549	32	10.35	30	1.2589e-18	7.38632e-15	GTEx/v8/Adipose_Subcutaneous:GTEx/v8/Adipose_Visceral_Omentum:GTEx/v8/Artery_Tibial		4.18902e-09	rs28580677	52	no
eGFR-Stroke	ENSG00000136404	TM6SF1	15	83776159	83813606	1	protein_coding	53346	TM6SF1	6.46941e-05		0	0	23	1.10061e-05	3.11443e-07	GTEx/v8/Adipose_Visceral_Omentum:GTEx/v8/Whole_Blood:GTEx/v8/Artery_Aorta		4.18902e-09	rs28580677	52	yes
eGFR-Stroke	ENSG00000166503	HDGFL3	15	83784320	83876770	-1	protein_coding	50810	HDGFL3	0.939816		0	0	30	3.48382e-16	5.3826e-18	GTEx/v8/Adipose_Subcutaneous:GTEx/v8/Artery_Aorta		4.18902e-09	rs28580677	52	yes
eGFR-Stroke	ENSG00000169594	BNC1	15	83924655	83953466	-1	protein_coding	646	BNC1	0.886169	-0.496635	0	0	1	0.000178824	7.24839e-05	GTEx/v8/Heart_Atrial_Appendage			rs28580677	52	yes
eGFR-Stroke	ENSG00000140836	ZFHX3	16	72816784	73093597	-1	protein_coding	463	ZFHX3	1	-0.743235	4	11.72	2	1.19873e-07	0.000358746	GTEx/v8/Adipose_Subcutaneous		4.22935e-09	rs2068360;rs8049936	54	no
eGFR-Stroke	ENSG00000167526	RPL13	16	89627065	89630950	1	protein_coding	6137	RPL13	0.914867	0.778409	0	0	1	0.000119334	1.50185e-14	GTEx/v8/Whole_Blood			rs12923946	55	yes
eGFR-Stroke	ENSG00000015413	DPEP1	16	89679716	89704839	1	protein_coding	1800	DPEP1	0.000136493	-0.167373	0	0	5	1.70112e-05	0.0354483	GTEx/v8/Heart_Atrial_Appendage			rs12923946	55	yes
eGFR-Stroke	ENSG00000131165	CHMP1A	16	89710839	89724253	-1	protein_coding	5119	CHMP1A	0.252037	0.2287	0	0	5	4.79791e-05	1.47931e-13	GTEx/v8/Artery_Tibial			rs12923946	55	yes
eGFR-Stroke	ENSG00000167523	SPATA33	16	89724210	89737680	1	protein_coding	124045	SPATA33	2.72893e-06	0.425958	0	0	91	3.12088e-09	1.32602e-09	GTEx/v8/Adipose_Subcutaneous:GTEx/v8/Adipose_Visceral_Omentum:GTEx/v8/Whole_Blood		3.61491e-08	rs12923946	55	yes
eGFR-Stroke	ENSG00000185324	CDK10	16	89747145	89762772	1	protein_coding	8558	CDK10	2.33671e-10	-0.209288	2	5.009	104	2.09324e-25	9.49811e-89	GTEx/v8/Adipose_Subcutaneous:GTEx/v8/Adipose_Visceral_Omentum:GTEx/v8/Whole_Blood:GTEx/v8/Artery_Aorta:GTEx/v8/Artery_Corory:GTEx/v8/Artery_Tibial:GTEx/v8/Heart_Atrial_Appendage:GTEx/v8/Heart_Left_Ventricle		3.61491e-08	rs12923946	55	no
eGFR-Stroke	ENSG00000158792	SPATA2L	16	89762751	89768113	-1	protein_coding	124044	SPATA2L	0.0469219	1.08873	7	18.66	104	1.14519e-34	3.31412e-29	GTEx/v8/Adipose_Subcutaneous:GTEx/v8/Adipose_Visceral_Omentum:GTEx/v8/Whole_Blood:GTEx/v8/Artery_Aorta:GTEx/v8/Artery_Tibial:GTEx/v8/Heart_Atrial_Appendage:GTEx/v8/Heart_Left_Ventricle		3.61491e-08	rs12923946	55	no
eGFR-Stroke	ENSG00000075399	VPS9D1	16	89773542	89787394	-1	protein_coding	9605	VPS9D1	0.00176648		24	18.66	102	6.22391e-10	6.89496e-29	GTEx/v8/Adipose_Subcutaneous:GTEx/v8/Adipose_Visceral_Omentum:GTEx/v8/Whole_Blood:GTEx/v8/Heart_Atrial_Appendage:GTEx/v8/Heart_Left_Ventricle:GTEx/v8/Kidney_Cortex		3.61491e-08	rs12923946	55	no
eGFR-Stroke	ENSG00000158805	ZNF276	16	89786808	89807311	1	protein_coding	92822	ZNF276	0.000257275		33	18.66	56	3.69445e-11	5.96881e-08	GTEx/v8/Adipose_Subcutaneous:GTEx/v8/Adipose_Visceral_Omentum:GTEx/v8/Heart_Atrial_Appendage		3.61491e-08	rs12923946	55	no
eGFR-Stroke	ENSG00000187741	FANCA	16	89803957	89883065	-1	protein_coding	2175	FANCA	2.08125e-34		64	10.99	104	3.17253e-20	1.20094e-54	GTEx/v8/Adipose_Subcutaneous:GTEx/v8/Adipose_Visceral_Omentum:GTEx/v8/Cells_EBV-transformed_lymphocytes:GTEx/v8/Whole_Blood:GTEx/v8/Artery_Aorta:GTEx/v8/Artery_Tibial:GTEx/v8/Heart_Atrial_Appendage:GTEx/v8/Heart_Left_Ventricle		3.61491e-08	rs12923946	55	no
eGFR-Stroke	ENSG00000204991	SPIRE2	16	89884587	89937727	1	protein_coding	84501	SPIRE2	1.12818e-10	-0.545172	55	6.81	103	1.09976e-20	4.27312e-60	GTEx/v8/Adipose_Subcutaneous:GTEx/v8/Adipose_Visceral_Omentum:GTEx/v8/Cells_EBV-transformed_lymphocytes:GTEx/v8/Whole_Blood:GTEx/v8/Artery_Aorta:GTEx/v8/Artery_Tibial:GTEx/v8/Heart_Left_Ventricle:GTEx/v8/Liver		3.61491e-08	rs12923946	55	no
eGFR-Stroke	ENSG00000141002	TCF25	16	89940000	89977792	1	protein_coding	22980	TCF25	0.0517783		2	1.814	16	1.17682e-06	1.31698e-06	GTEx/v8/Whole_Blood:GTEx/v8/Artery_Tibial			rs12923946	55	no
eGFR-Stroke	ENSG00000258839	MC1R	16	89978527	89987385	1	protein_coding	4157	MC1R	3.24606e-07	0.608794	0	0	3	0.000103633	2.22277e-24	GTEx/v8/Whole_Blood			rs12923946	55	yes
eGFR-Stroke	ENSG00000140995	DEF8	16	90014333	90034468	1	protein_coding	54849	DEF8	0.389991	1.45752	0	0	11	9.45572e-07	2.1139e-17	GTEx/v8/Adipose_Subcutaneous:GTEx/v8/Artery_Tibial			rs12923946	55	yes
eGFR-Stroke	ENSG00000003249	DBNDD1	16	90071273	90086536	-1	protein_coding	79007	DBNDD1	0.000234996	-0.663798	0	0	99	2.10871e-10	4.84513e-42	GTEx/v8/Adipose_Subcutaneous:GTEx/v8/Adipose_Visceral_Omentum:GTEx/v8/Artery_Tibial		3.61491e-08	rs12923946	55	yes
eGFR-Stroke	ENSG00000141013	GAS8	16	90086037	90111383	1	protein_coding	2622	GAS8	8.03532e-08	1.92719	0	0	30	9.66808e-07	4.427e-47	GTEx/v8/Artery_Aorta:GTEx/v8/Artery_Corory:GTEx/v8/Artery_Tibial			rs12923946	55	yes
eGFR-Stroke	ENSG00000141026	MED9	17	17380300	17396540	1	protein_coding	55090	MED9	0.315749	-0.384533	39	11.84	5	4.41287e-06	0.00562525	GTEx/v8/Adipose_Subcutaneous		2.25258e-08	rs1242510	56	no
eGFR-Stroke	ENSG00000108551	RASD1	17	17397751	17399709	-1	protein_coding	51655	RASD1	0.060716		28	20.6	0						rs1242510	56	no
eGFR-Stroke	ENSG00000133027	PEMT	17	17408877	17495022	-1	protein_coding	10400	PEMT	0.367753	-0.575574	18	20.6	91	2.15763e-06	3.09827e-21	GTEx/v8/Adipose_Subcutaneous:GTEx/v8/Adipose_Visceral_Omentum:GTEx/v8/Whole_Blood		2.49149e-09	rs1242510;rs2350632;rs720856;rs11656665	56	no
eGFR-Stroke	ENSG00000108557	RAI1	17	17584787	17714767	1	protein_coding	10743	RAI1	0.999136		69	18.7	35	2.47662e-07	0.00201534	GTEx/v8/Liver		7.34538e-10	rs2350632;rs720856;rs11656665	56	no
eGFR-Stroke	ENSG00000072310	SREBF1	17	17713713	17740325	-1	protein_coding	6720	SREBF1	0.985658	-0.309371	52	14.58	327	3.02536e-36	6.34681e-29	GTEx/v8/Adipose_Subcutaneous:GTEx/v8/Whole_Blood:GTEx/v8/Artery_Aorta:GTEx/v8/Artery_Tibial:GTEx/v8/Heart_Left_Ventricle		2.49149e-09	rs11656665;rs1242510;rs2350632;rs720856	56	no
eGFR-Stroke	ENSG00000175662	TOM1L2	17	17746828	17875736	-1	protein_coding	146691	TOM1L2	0.414476	-0.0316627	157	17.34	321	1.06068e-24	2.65455e-19	GTEx/v8/Adipose_Subcutaneous:GTEx/v8/Adipose_Visceral_Omentum:GTEx/v8/Whole_Blood:GTEx/v8/Artery_Aorta:GTEx/v8/Artery_Corory:GTEx/v8/Artery_Tibial:GTEx/v8/Heart_Atrial_Appendage		2.49149e-09	rs11656665;rs2350632;rs720856	56	no
eGFR-Stroke	ENSG00000171962	DRC3	17	17876127	17920203	1	protein_coding	83450	DRC3	6.08743e-06	0.121792	50	25.8	157	7.06326e-06	4.11078e-22	GTEx/v8/Artery_Tibial		9.53431e-09	rs11656665	56	no
eGFR-Stroke	ENSG00000171953	ATPAF2	17	17880723	17942523	-1	protein_coding	91647	ATPAF2	0.00143054	-0.70191	71	25.8	232	2.05049e-10	5.77394e-09	GTEx/v8/Adipose_Visceral_Omentum:GTEx/v8/Whole_Blood:GTEx/v8/Artery_Aorta:GTEx/v8/Heart_Atrial_Appendage:GTEx/v8/Heart_Left_Ventricle		3.96471e-09	rs11656665;rs2350632	56	no
eGFR-Stroke	ENSG00000141034	GID4	17	17942606	17971718	1	protein_coding	79018	GID4	0.937456	-1.87294	45	15.93	0						rs11656665	56	no
eGFR-Stroke	ENSG00000108591	DRG2	17	17991200	18011285	1	protein_coding	1819	DRG2	0.148077	-0.609767	0	0	167	2.4266e-11	5.16751e-10	GTEx/v8/Adipose_Subcutaneous:GTEx/v8/Adipose_Visceral_Omentum:GTEx/v8/Whole_Blood:GTEx/v8/Artery_Aorta:GTEx/v8/Artery_Tibial		3.96471e-09	rs2350632;rs11656665	56	yes
eGFR-Stroke	ENSG00000091542	ALKBH5	17	18086392	18113268	1	protein_coding	54890	ALKBH5	0.803935	0.479105	0	0	130	3.12259e-06	2.27577e-32	GTEx/v8/Adipose_Subcutaneous:GTEx/v8/Artery_Aorta:GTEx/v8/Artery_Tibial:GTEx/v8/Heart_Atrial_Appendage		5.00645e-09	rs11656665	56	yes
eGFR-Stroke	ENSG00000177731	FLII	17	18148150	18162230	-1	protein_coding	2314	FLII	3.31007e-06	-0.535069	0	0	2	4.6111e-05	1.28252e-06	GTEx/v8/Whole_Blood		2.25258e-08	rs1242510	56	yes
eGFR-Stroke	ENSG00000177427	MIEF2	17	18163848	18169866	1	protein_coding	125170	MIEF2	0.0770145	-0.613688	0	0	22	2.52027e-05	0.00109014	GTEx/v8/Whole_Blood			rs1242510;rs2350632	56	yes
eGFR-Stroke	ENSG00000171928	TVP23B	17	18684308	18710027	1	protein_coding	51030	TVP23B	0.429733	0.710895	0	0	16	4.46228e-05	1.59094e-100	GTEx/v8/Adipose_Subcutaneous:GTEx/v8/Artery_Aorta:GTEx/v8/Artery_Tibial		3.96471e-09	rs11656665	56	yes
eGFR-Stroke	ENSG00000142494	SLC47A1	17	19398698	19482347	1	protein_coding	55244	SLC47A1	1.21582e-09	0.242275	1	0.573	0					2.5749e-08	rs11657807	57	no
eGFR-Stroke	ENSG00000181610	MRPS23	17	55916842	55927417	-1	protein_coding	51649	MRPS23	0.0494861	-0.528122	0	0	45	7.08044e-06	0.00969191	GTEx/v8/Adipose_Subcutaneous		2.74279e-08	rs2643120	58	yes
eGFR-Stroke	ENSG00000005381	MPO	17	56347217	56358296	-1	protein_coding	4353	MPO	1.74837e-09	-0.347452	17	10.53	0						rs2450509	58	no
eGFR-Stroke	ENSG00000005379	TSPOAP1	17	56378592	56406152	-1	protein_coding	9256	TSPOAP1	0.0566264	-0.283683	27	15.72	225	3.00299e-08	2.83068e-20	GTEx/v8/Adipose_Subcutaneous:GTEx/v8/Artery_Aorta:GTEx/v8/Artery_Tibial:GTEx/v8/Heart_Atrial_Appendage		2.74279e-08	rs2450509;rs2643120	58	no
eGFR-Stroke	ENSG00000213246	SUPT4H1	17	56422539	56430454	-1	protein_coding	6827	SUPT4H1	0.338447	0.0683682	3	23	1	5.31379e-05	2.83075e-09	GTEx/v8/Adipose_Visceral_Omentum			rs2450509;rs2643120	58	no
eGFR-Stroke	ENSG00000108375	RNF43	17	56429861	56494956	-1	protein_coding	54894	RNF43	0.324238	-0.91277	33	23	222	9.01962e-08	0.000315844	GTEx/v8/Heart_Atrial_Appendage		2.90508e-08	rs2450509;rs2643120	58	no
eGFR-Stroke	ENSG00000176160	HSF5	17	56497528	56565745	-1	protein_coding	124535	HSF5	0.74154	-1.11638	51	14.85	0						rs2450509	58	no
eGFR-Stroke	ENSG00000108389	MTMR4	17	56566898	56595266	-1	protein_coding	9110	MTMR4	0.997305	-1.17772	18	13.48	0						rs2450509	58	no
eGFR-Stroke	ENSG00000108387	SEPTIN4	17	56597611	56618179	-1	protein_coding	5414	SEPTIN4	0.0118369	-0.315891	11	13.48	0						rs2450509	58	no
eGFR-Stroke	ENSG00000121101	TEX14	17	56634039	56769416	-1	protein_coding	56155	TEX14	6.67135e-23	-0.394581	69	16.71	307	6.6975e-27	1.31294e-21	GTEx/v8/Adipose_Subcutaneous:GTEx/v8/Adipose_Visceral_Omentum:GTEx/v8/Whole_Blood:GTEx/v8/Artery_Aorta:GTEx/v8/Artery_Corory:GTEx/v8/Artery_Tibial:GTEx/v8/Heart_Atrial_Appendage:GTEx/v8/Heart_Left_Ventricle:GTEx/v8/Liver		2.74279e-08	rs2450509;rs2643120	58	no
eGFR-Stroke	ENSG00000108384	RAD51C	17	56769934	56811703	1	protein_coding	5889	RAD51C	4.27809e-09	-0.0147175	31	19.92	217	4.33706e-10	1.61496e-68	GTEx/v8/Adipose_Subcutaneous:GTEx/v8/Whole_Blood		2.74279e-08	rs2643120;rs2450509	58	no
eGFR-Stroke	ENSG00000175175	PPM1E	17	56833230	57058983	1	protein_coding	22843	PPM1E	0.973417	-0.284148	83	14.38	226	4.37198e-14	3.08653e-08	GTEx/v8/Kidney_Cortex		2.74279e-08	rs2643120;rs2450509	58	no
eGFR-Stroke	ENSG00000108395	TRIM37	17	57059999	57184282	-1	protein_coding	4591	TRIM37	0.172389	-0.951612	47	11.94	307	2.28725e-34	4.76905e-84	GTEx/v8/Adipose_Subcutaneous:GTEx/v8/Adipose_Visceral_Omentum:GTEx/v8/Whole_Blood:GTEx/v8/Artery_Aorta:GTEx/v8/Artery_Tibial:GTEx/v8/Heart_Atrial_Appendage:GTEx/v8/Heart_Left_Ventricle		2.74279e-08	rs2643120;rs2450509	58	no
eGFR-Stroke	ENSG00000182628	SKA2	17	57187312	57232630	-1	protein_coding	348235	SKA2	0.000501074	-1.19661	13	11.94	306	3.10675e-17	8.14591e-13	GTEx/v8/Adipose_Subcutaneous:GTEx/v8/Adipose_Visceral_Omentum:GTEx/v8/Artery_Aorta:GTEx/v8/Artery_Corory:GTEx/v8/Artery_Tibial:GTEx/v8/Heart_Atrial_Appendage:GTEx/v8/Heart_Left_Ventricle		2.74279e-08	rs2643120;rs2450509	58	no
eGFR-Stroke	ENSG00000068489	PRR11	17	57232860	57282066	1	protein_coding	55771	PRR11	3.7171e-06	-0.66956	4	10.43	0						rs2643120	58	no
eGFR-Stroke	ENSG00000167447	SMG8	17	57286761	57292608	1	protein_coding	55181	SMG8	0.0219391	-0.548769	1	10.43	150	2.31161e-09	4.19123e-06	GTEx/v8/Whole_Blood		2.74279e-08	rs2643120	58	no
eGFR-Stroke	ENSG00000153982	GDPD1	17	57297828	57353328	1	protein_coding	284161	GDPD1	0.00337917	0.12297	0	0	18	0.000112703	9.82037e-06	GTEx/v8/Adipose_Visceral_Omentum			rs2643120	58	yes
eGFR-Stroke	ENSG00000121068	TBX2	17	59477257	59486827	1	protein_coding	6909	TBX2	0.964019		0	0	1	3.60516e-05	1.33047e-09	GTEx/v8/Adipose_Subcutaneous:GTEx/v8/Artery_Aorta		7.52536e-09	rs878745	59	yes
eGFR-Stroke	ENSG00000121075	TBX4	17	59529765	59562471	1	protein_coding	9496	TBX4	0.407057	0.0129275	7	14.98	11	5.42323e-06	9.30455e-05	GTEx/v8/Adipose_Subcutaneous:GTEx/v8/Adipose_Visceral_Omentum		7.52536e-09	rs878745	59	no
eGFR-Stroke	ENSG00000082397	EPB41L3	18	5392383	5630699	-1	protein_coding	23136	EPB41L3	0.0292784	-0.487681	50	14.84	0					7.63456e-09	rs8082900	60	no
eGFR-Stroke	ENSG00000132874	SLC14A2	18	42792960	43263072	1	protein_coding	8170	SLC14A2	8.42741e-14	0.71995	2	7.797	0						rs17739977	61	no
eGFR-Stroke	ENSG00000101665	SMAD7	18	46446223	46477081	-1	protein_coding	4092	SMAD7	0.975696	-0.748268	3	6.132	0					7.79635e-09	rs9953366	62	no
eGFR-Stroke	ENSG00000105656	ELL	19	18553473	18632937	-1	protein_coding	8178	ELL	0.940941	-0.6356	2	12.64	0					3.77374e-09	rs11670056	63	no
eGFR-Stroke	ENSG00000221983	UBA52	19	18682540	18688360	1	protein_coding	7311	UBA52	0.4468	1.70918	1	0.981	4	3.8822e-06	7.75554e-29	GTEx/v8/Artery_Tibial		3.77374e-09	rs111551996;rs11670056	63	no
eGFR-Stroke	ENSG00000006016	CRLF1	19	18683030	18718551	-1	protein_coding	9244	CRLF1	0.0268556		1	0.981	0						rs111551996	63	no
eGFR-Stroke	ENSG00000006015	REX1BD	19	18699495	18703146	1	protein_coding	55049	REX1BD	0.249879	0.549026	1	0.981	0						rs111551996	63	no
eGFR-Stroke	ENSG00000105696	TMEM59L	19	18718240	18731849	1	protein_coding	25789	TMEM59L	0.0151008		1	0.422	0					4.86773e-09	rs111551996	63	no
eGFR-Stroke	ENSG00000167487	KLHL26	19	18747775	18781309	1	protein_coding	55295	KLHL26	6.67074e-05	-0.0452324	1	0.304	0						rs111551996	63	no
eGFR-Stroke	ENSG00000101460	MAP1LC3A	20	33134658	33148149	1	protein_coding	84557	MAP1LC3A	0.739732	0.0197551	0	0	168	1.05431e-16	5.47039e-37	GTEx/v8/Adipose_Subcutaneous:GTEx/v8/Adipose_Visceral_Omentum:GTEx/v8/Whole_Blood:GTEx/v8/Artery_Aorta:GTEx/v8/Artery_Corory:GTEx/v8/Artery_Tibial:GTEx/v8/Heart_Atrial_Appendage:GTEx/v8/Heart_Left_Ventricle		1.37233e-12	rs6120775;rs1415771;rs6060308;rs7280	64	yes
eGFR-Stroke	ENSG00000101464	PIGU	20	33148346	33264910	-1	protein_coding	128869	PIGU	0.813069	-0.4371	0	0	9	6.28788e-06	6.84505e-07	GTEx/v8/Artery_Tibial		8.00549e-09	rs1415771	64	yes
eGFR-Stroke	ENSG00000198646	NCOA6	20	33284722	33413452	-1	protein_coding	23054	NCOA6	0.990815	-0.852306	0	0	62	2.804e-10	1.09049e-10	GTEx/v8/Artery_Tibial:GTEx/v8/Heart_Atrial_Appendage		8.00549e-09	rs1415771	64	yes
eGFR-Stroke	ENSG00000078804	TP53INP2	20	33292094	33301243	1	protein_coding	58476	TP53INP2	0.341454	-2.2091	0	0	1	0.000394022	6.85572e-18	GTEx/v8/Artery_Tibial			rs6120775	64	yes
eGFR-Stroke	ENSG00000131067	GGT7	20	33432523	33460663	-1	protein_coding	2686	GGT7	0.9982	-0.466161	0	0	54	8.50613e-09	1.40796e-07	GTEx/v8/Whole_Blood			rs1415771	64	yes
eGFR-Stroke	ENSG00000100983	GSS	20	33516236	33543620	-1	protein_coding	2937	GSS	0.0225187	-0.727485	7	7.375	17	7.62171e-06	6.64988e-15	GTEx/v8/Heart_Atrial_Appendage:GTEx/v8/Heart_Left_Ventricle		1.95399e-09	rs6120775;rs1415771	64	no
eGFR-Stroke	ENSG00000078814	MYH7B	20	33563206	33590240	1	protein_coding	57644	MYH7B	1.33081e-23	0.0567853	20	27	107	8.47293e-23	1.16383e-17	GTEx/v8/Adipose_Subcutaneous:GTEx/v8/Adipose_Visceral_Omentum:GTEx/v8/Whole_Blood:GTEx/v8/Artery_Aorta:GTEx/v8/Artery_Corory:GTEx/v8/Artery_Tibial:GTEx/v8/Liver		1.37233e-12	rs6120775;rs6060308;rs7280;rs1415771	64	no
eGFR-Stroke	ENSG00000100991	TRPC4AP	20	33590207	33680674	-1	protein_coding	26133	TRPC4AP	0.999539	0.00791892	54	27	167	2.78174e-12	2.64288e-19	GTEx/v8/Adipose_Subcutaneous:GTEx/v8/Adipose_Visceral_Omentum:GTEx/v8/Whole_Blood:GTEx/v8/Artery_Tibial:GTEx/v8/Heart_Atrial_Appendage:GTEx/v8/Heart_Left_Ventricle:GTEx/v8/Liver		1.37233e-12	rs6120775;rs1415771;rs6060308;rs7280	64	no
eGFR-Stroke	ENSG00000088298	EDEM2	20	33703167	33865928	-1	protein_coding	55741	EDEM2	0.000137533	-0.173489	135	15.05	168	6.71965e-35	1.00474e-27	GTEx/v8/Adipose_Subcutaneous:GTEx/v8/Adipose_Visceral_Omentum:GTEx/v8/Cells_EBV-transformed_lymphocytes:GTEx/v8/Whole_Blood:GTEx/v8/Artery_Aorta:GTEx/v8/Artery_Tibial:GTEx/v8/Heart_Atrial_Appendage:GTEx/v8/Heart_Left_Ventricle		1.37233e-12	rs6120775;rs1415771;rs6060308;rs7280	64	no
eGFR-Stroke	ENSG00000101000	PROCR	20	33759876	33765165	1	protein_coding	10544	PROCR	0.0101309	-0.393626	44	15.05	166	2.6538e-31	2.24902e-25	GTEx/v8/Adipose_Subcutaneous:GTEx/v8/Cells_EBV-transformed_lymphocytes:GTEx/v8/Artery_Aorta:GTEx/v8/Artery_Tibial:GTEx/v8/Heart_Atrial_Appendage:GTEx/v8/Heart_Left_Ventricle:GTEx/v8/Liver		1.37233e-12	rs1415771;rs6120775;rs6060308;rs7280	64	no
eGFR-Stroke	ENSG00000125966	MMP24	20	33814457	33864801	1	protein_coding	10893	MMP24	0.0287623	-0.485751	6	1.954	8	2.36083e-05	0.000108171	GTEx/v8/Whole_Blood		3.72904e-11	rs7280	64	no
eGFR-Stroke	ENSG00000242372	EIF6	20	33866714	33872788	-1	protein_coding	3692	EIF6	0.781943	-0.0280084	5	9.705	9	5.4733e-09	5.90766e-13	GTEx/v8/Adipose_Subcutaneous:GTEx/v8/Artery_Tibial:GTEx/v8/Heart_Atrial_Appendage		3.72904e-11	rs7280	64	no
eGFR-Stroke	ENSG00000125998	FAM83C	20	33873534	33880204	-1	protein_coding	128876	FAM83C	3.49242e-05	0.230701	5	9.705	0					3.72904e-11	rs7280	64	no
eGFR-Stroke	ENSG00000101019	UQCC1	20	33890369	33999944	-1	protein_coding	55245	UQCC1	0.00485443	-0.818063	3	2.046	154	2.38243e-09	2.28438e-19	GTEx/v8/Adipose_Subcutaneous:GTEx/v8/Adipose_Visceral_Omentum:GTEx/v8/Whole_Blood		1.37233e-12	rs7280;rs6120775;rs1415771;rs6060308	64	no
eGFR-Stroke	ENSG00000214078	CPNE1	20	34213953	34252878	-1	protein_coding	8904	CPNE1	3.87095e-07		0	0	12	1.52947e-05	7.06664e-188	GTEx/v8/Whole_Blood		3.72904e-11	rs6120775;rs7280	64	yes
eGFR-Stroke	ENSG00000088367	EPB41L1	20	34679426	34820721	1	protein_coding	2036	EPB41L1	0.645386	-0.629644	0	0	2	0.00013426	1.69076e-23	GTEx/v8/Artery_Tibial			rs7280	64	yes
eGFR-Stroke	ENSG00000100354	TNRC6B	22	40440821	40731812	1	protein_coding	23112	TNRC6B	1	-2.91639	0	0	1	0.000165064	5.99801e-06	GTEx/v8/Artery_Tibial		3.60102e-08	rs9607721	66	yes
eGFR-Stroke	ENSG00000196588	MRTFA	22	40806285	41032706	-1	protein_coding	57591	MRTFA	0.540324	-0.588524	54	16.88	0					3.60102e-08	rs9607721	66	no
eGFR-Stroke	ENSG00000128285	MCHR1	22	41074754	41078818	1	protein_coding	2847	MCHR1	0.00114839	-0.0810065	0	0	2	2.8525e-06	1.52833e-05	GTEx/v8/Whole_Blood		3.60102e-08	rs9607721	66	yes
eGFR-Stroke	ENSG00000100393	EP300	22	41487790	41576081	1	protein_coding	2033	EP300	1		0	0	21	2.34935e-05	0.00793821	GTEx/v8/Heart_Atrial_Appendage			rs9607721	66	yes
eGFR-Stroke	ENSG00000100399	CHADL	22	41625517	41636938	-1	protein_coding	150356	CHADL	0.0808135	0.299037	0	0	41	0.000125283	9.30288e-10	GTEx/v8/Artery_Aorta			rs9607721	66	yes

### Sheet: Supplementary Table 10
Supplementary Table 10. Prioritized genes identified for single trait GWAS results of estimated glomerular filtration rate and six cardiovascular diseases by functional annotation and mapping of genomic risk loci using FUMA
Note: Prioritized susceptibility variants from single trait GWAS results were mapped by positional, and eQTL (obtained from 10 related tissues in GTExv8) mappings using the FUMA SNP2GENE tool with default settings. The SNP locations were defined in reference to the human genome Build 37 (GRCh37/hg19), and only protein-coding genes were included in the analysis. ensg = ENSG ID; Symbol = gene symbol; chr = chromosome; start = starting position of the gene; end = ending position of the gene; strand = strand of gene; type = gene biotype from Ensembl; entrezID = entrez ID; HUGO = HUGO (HGNC) gene symbol; pLI = pLI score from ExAC database (the probability that a given gene is Haploinsufficient, meaning it is intolerant of loss-of-function (LoF) variation; genes with higher pLI scores are less LoF tolerant); ncRVIS = non-coding residual variation intolerance score that compares observed to expected levels of variation in the regulatory sequence of human genes (ncRVIS <0 means less non-coding variation than expected, implying the gene is less tolerant of such variation, whereas an ncRVIS >0 means more non-coding variation than expected, implying greater tolerance of it); posMapSNPs = the number of variants mapping to the listed gene; posMapMaxCADD = the maximum CADD score of variants mapping to the listed gene (higher scores predicting a more deleterious impact);eqtlMapSNPs = the number of SNPs mapped to the gene based on eQTL mapping; eqtlMapminP = the minimum P-value of eQTLs correlated to expression of the listed gene; eqtlMapminQ = the minimum eQTL FDR of mapped SNPs; eqtlMapts = the tissue in which correlation of the eQTL with gene expression is observed; eqtlDirection = the consecutive direction of this correlation between risk increasing alleles in GWAS (after alligning risk allele) and tested alleles in eQTL data source; GenomicLocus = index of genomic risk loci matched with STable 9; outside = "yes" means gene is mapped outside of genomic risk locus.
Trait	ensg	symbol	chr	start	end	strand	type	entrezID	HUGO	pLI	ncRVIS	posMapSNPs	posMapMaxCADD	eqtlMapSNPs	eqtlMapminP	eqtlMapminQ	eqtlMapts	eqtlDirection	minGwasP	IndSigSNPs	GenomicLocus	outside
eGFR	ENSG00000184163	C1QTNF12	1	1177826	1182102	-1	protein_coding	388581	C1QTNF12	4.67625e-05		0	0	1	5.26172e-05	8.2982e-10	GTEx/v8/Adipose_Visceral_Omentum	+	3.784e-10	rs882785	1	yes
eGFR	ENSG00000205090	TMEM240	1	1470554	1475833	-1	protein_coding	339453	TMEM240			0	0	9	1.35281e-05	0.0190768	GTEx/v8/Artery_Tibial	-	3.262e-09	rs882785;rs380190	1	yes
eGFR	ENSG00000228594	FNDC10	1	1533392	1535476	-1	protein_coding	643988	FNDC10		-0.932668	0	0	1	1.15401e-05	0.00709007	GTEx/v8/Artery_Aorta			rs380190	1	yes
eGFR	ENSG00000067606	PRKCZ	1	1981909	2116834	1	protein_coding	5590	PRKCZ	0.266924		129	12.73	151	8.98262e-13	1.20472e-08	GTEx/v8/Whole_Blood	+	3.651e-10	rs3107155;rs882785;rs380190;rs1692580	1	no
eGFR	ENSG00000162585	FAAP20	1	2115903	2144159	-1	protein_coding	199990	FAAP20	0.785171		25	6.142	19	1.04028e-06	5.76187e-16	GTEx/v8/Whole_Blood	+	3.784e-10	rs380190;rs882785;rs1692580	1	no
eGFR	ENSG00000157933	SKI	1	2160134	2241558	1	protein_coding	6497	SKI	0.981402		47	9.347	0					2.871e-08	rs1692580	1	no
eGFR	ENSG00000130940	CASZ1	1	10696661	10856707	-1	protein_coding	54897	CASZ1	0.999938	-1.10488	25	19.71	0					2.215e-09	rs284316;rs36083532;rs6660242;rs11121627	2	no
eGFR	ENSG00000142615	CELA2A	1	15783223	15798586	1	protein_coding	63036	CELA2A	1.98449e-06	0.241069	6	2.536	0					1.872e-12	rs7516435	3	no
eGFR	ENSG00000215704	CELA2B	1	15792404	15817895	1	protein_coding	51032	CELA2B	0.000617209	-0.18956	39	11.83	0					6.339e-26	rs7516435;rs4661637	3	no
eGFR	ENSG00000132906	CASP9	1	15817327	15853029	-1	protein_coding	842	CASP9	0.00319396		141	17.65	269	6.00828e-40	1.69227e-32	GTEx/v8/Adipose_Subcutaneous:GTEx/v8/Adipose_Visceral_Omentum:GTEx/v8/Whole_Blood:GTEx/v8/Artery_Aorta:GTEx/v8/Artery_Corory:GTEx/v8/Artery_Tibial:GTEx/v8/Heart_Atrial_Appendage:GTEx/v8/Heart_Left_Ventricle:GTEx/v8/Kidney_Cortex	-	5.055e-26	rs7516435;rs4661637;rs12741198;rs3941673;rs6671429	3	no
eGFR	ENSG00000116138	DNAJC16	1	15853308	15918874	1	protein_coding	23341	DNAJC16	3.79285e-05	-0.461867	153	17.65	221	1.05042e-11	1.32808e-07	GTEx/v8/Adipose_Subcutaneous:GTEx/v8/Adipose_Visceral_Omentum:GTEx/v8/Artery_Aorta:GTEx/v8/Heart_Atrial_Appendage:GTEx/v8/Heart_Left_Ventricle	-	5.055e-26	rs4661637;rs7516435;rs12741198;rs3941673;rs11577707	3	no
eGFR	ENSG00000116771	AGMAT	1	15898848	15911605	-1	protein_coding	79814	AGMAT	0.00367262	0.429817	70	13.06	199	2.65044e-10	2.60247e-06	GTEx/v8/Cells_EBV-transformed_lymphocytes:GTEx/v8/Heart_Left_Ventricle	-	5.055e-26	rs4661637;rs7516435;rs12741198	3	no
eGFR	ENSG00000197312	DDI2	1	15943995	15995539	1	protein_coding	84301	DDI2	0.941088	-0.500353	21	6.881	186	7.41563e-10	3.27535e-07	GTEx/v8/Whole_Blood:GTEx/v8/Artery_Aorta:GTEx/v8/Artery_Tibial	+	1.45e-22	rs61782439;rs4661637;rs7516435;rs12741198;rs6671429	3	no
eGFR	ENSG00000215695	RSC1A1	1	15986364	15988217	1	protein_coding	84301	RSC1A1	1.45721e-08	-0.120736	8	6.185	0					1.45e-22	rs4661637;rs7516435;rs12741198;rs6671429	3	no
eGFR	ENSG00000116786	PLEKHM2	1	16010827	16061264	1	protein_coding	23207	PLEKHM2	0.00506557		55	19.69	189	1.61046e-15	1.54878e-11	GTEx/v8/Whole_Blood:GTEx/v8/Artery_Aorta:GTEx/v8/Artery_Tibial:GTEx/v8/Heart_Atrial_Appendage:GTEx/v8/Heart_Left_Ventricle	-	3.145e-19	rs6671429;rs4661637;rs12741198;rs3941673;rs61782439;rs11577707	3	no
eGFR	ENSG00000162461	SLC25A34	1	16062900	16067891	1	protein_coding	284723	SLC25A34	0.000948153	-0.28825	1	10.68	52	1.99316e-15	1.87659e-44	GTEx/v8/Adipose_Subcutaneous:GTEx/v8/Adipose_Visceral_Omentum:GTEx/v8/Whole_Blood:GTEx/v8/Artery_Aorta:GTEx/v8/Artery_Tibial	-	3.145e-19	rs11577707;rs6671429;rs12741198	3	no
eGFR	ENSG00000162460	TMEM82	1	16068917	16074477	1	protein_coding	388595	TMEM82	1.22973e-05	0.126303	1	10.68	0					6.832e-10	rs11577707	3	no
eGFR	ENSG00000142632	ARHGEF19	1	16524349	16539104	-1	protein_coding	128272	ARHGEF19	7.63919e-09	0.677208	2	6.173	183	1.97925e-37	1.0674e-97	GTEx/v8/Adipose_Subcutaneous:GTEx/v8/Adipose_Visceral_Omentum:GTEx/v8/Cells_EBV-transformed_lymphocytes:GTEx/v8/Whole_Blood:GTEx/v8/Artery_Aorta:GTEx/v8/Artery_Corory:GTEx/v8/Artery_Tibial:GTEx/v8/Heart_Atrial_Appendage:GTEx/v8/Heart_Left_Ventricle	-	1.208e-11	rs11260709;rs59033717	3	no
eGFR	ENSG00000132881	CPLANE2	1	16558195	16563657	-1	protein_coding	79363	CPLANE2	1.08197e-06	0.269336	28	10.56	30	1.68192e-23	1.14018e-30	GTEx/v8/Adipose_Subcutaneous:GTEx/v8/Adipose_Visceral_Omentum:GTEx/v8/Whole_Blood:GTEx/v8/Artery_Aorta:GTEx/v8/Artery_Corory:GTEx/v8/Artery_Tibial:GTEx/v8/Heart_Atrial_Appendage:GTEx/v8/Heart_Left_Ventricle	-	1.208e-11	rs11260709;rs59033717	3	no
eGFR	ENSG00000037637	FBXO42	1	16573334	16678949	-1	protein_coding	54455	FBXO42	0.975946	-0.0598195	162	15.35	183	9.86131e-10	4.69833e-06	GTEx/v8/Adipose_Subcutaneous:GTEx/v8/Whole_Blood:GTEx/v8/Artery_Tibial:GTEx/v8/Heart_Left_Ventricle	+	1.208e-11	rs11260709;rs59033717	3	no
eGFR	ENSG00000055070	SZRD1	1	16679070	16724640	1	protein_coding	26099	SZRD1	0.719866	-0.66479	55	15.35	67	1.70236e-06	0.00291155	GTEx/v8/Adipose_Subcutaneous	-	3.256e-11	rs11260709;rs59033717	3	no
eGFR	ENSG00000187144	SPATA21	1	16713612	16763919	-1	protein_coding	374955	SPATA21	3.58477e-06	-0.0923112	10	9.822	1	0.000162259	0.0392198	GTEx/v8/Adipose_Subcutaneous		1.355e-08	rs11260709;rs59033717	3	no
eGFR	ENSG00000179023	KLHDC7A	1	18807424	18812478	1	protein_coding	127707	KLHDC7A	2.58275e-10	1.69045	27	21.8	39	6.36114e-73	5.2213e-65	GTEx/v8/Adipose_Subcutaneous:GTEx/v8/Adipose_Visceral_Omentum	+	8.885e-15	rs11261022;rs7515150;rs872355;rs11577512;rs6679160;rs2179505;rs2992746;rs10907312	4	no
eGFR	ENSG00000215906	LACTBL1	1	23279536	23291831	-1	protein_coding	646262	LACTBL1			13	7.371	0					4.314e-11	rs4654834;rs10799777	5	no
eGFR	ENSG00000227868	TEX46	1	23337327	23342343	-1	protein_coding	729059	TEX46		0.199703	7	14.6	0					3.372e-11	rs4654834;rs10799777	5	no
eGFR	ENSG00000004487	KDM1A	1	23345941	23410182	1	protein_coding	23028	KDM1A	0.991028	0.241353	20	14.6	34	1.7913e-05	1.03105e-06	GTEx/v8/Adipose_Subcutaneous:GTEx/v8/Artery_Tibial	-	3.502e-16	rs4654834;rs10799777;rs12567682;rs61777102;rs9662343;rs10493016	5	no
eGFR	ENSG00000169641	LUZP1	1	23410516	23504301	-1	protein_coding	7798	LUZP1	0.287846	-0.967992	46	13.75	185	5.49693e-13	3.87977e-09	GTEx/v8/Adipose_Subcutaneous:GTEx/v8/Adipose_Visceral_Omentum:GTEx/v8/Whole_Blood:GTEx/v8/Artery_Aorta:GTEx/v8/Artery_Corory:GTEx/v8/Artery_Tibial:GTEx/v8/Heart_Atrial_Appendage	-	1.456e-18	rs4654834;rs61777102;rs9662343;rs12567682;rs10799777;rs2298632;rs607747;rs2144734;rs10493016	5	no
eGFR	ENSG00000179546	HTR1D	1	23516993	23521222	-1	protein_coding	3352	HTR1D	0.813006	0.357859	10	7.981	0					5.824e-10	rs4654834	5	no
eGFR	ENSG00000125944	HNRNPR	1	23630264	23670829	-1	protein_coding	10236	HNRNPR	0.999079	-0.733548	39	18.27	0					7.446e-17	rs10493016;rs754984;rs10917366;rs2144734;rs607747	5	no
eGFR	ENSG00000125945	ZNF436	1	23685941	23695935	-1	protein_coding	80818	ZNF436	0.304488	-0.229845	53	15.16	116	2.50689e-51	4.26087e-43	GTEx/v8/Adipose_Subcutaneous:GTEx/v8/Adipose_Visceral_Omentum:GTEx/v8/Artery_Aorta:GTEx/v8/Artery_Corory:GTEx/v8/Artery_Tibial:GTEx/v8/Heart_Atrial_Appendage:GTEx/v8/Heart_Left_Ventricle:GTEx/v8/Kidney_Cortex	+	1.456e-18	rs10493016;rs2144734;rs754984;rs2749141;rs10799777;rs607747;rs9662343;rs10917366;rs61777102;rs12069569;rs2298632	5	no
eGFR	ENSG00000204219	TCEA3	1	23707554	23751233	-1	protein_coding	6920	TCEA3	0.000965886		32	17.11	224	1.21649e-22	1.85952e-17	GTEx/v8/Adipose_Subcutaneous:GTEx/v8/Adipose_Visceral_Omentum:GTEx/v8/Whole_Blood:GTEx/v8/Artery_Tibial:GTEx/v8/Heart_Atrial_Appendage:GTEx/v8/Heart_Left_Ventricle	-	1.456e-18	rs10493016;rs754984;rs2144734;rs2749141;rs12567682;rs2298632;rs2275355;rs607747;rs4654834;rs61777102;rs10799777;rs9662343;rs10917366	5	no
eGFR	ENSG00000088280	ASAP3	1	23755056	23811061	-1	protein_coding	55616	ASAP3	2.35907e-10	-0.119099	6	17.11	30	6.27352e-25	1.28343e-23	GTEx/v8/Adipose_Subcutaneous:GTEx/v8/Adipose_Visceral_Omentum:GTEx/v8/Artery_Tibial:GTEx/v8/Heart_Atrial_Appendage:GTEx/v8/Heart_Left_Ventricle	-	1.456e-18	rs2275355;rs10799777;rs2144734;rs607747;rs2749141;rs2298632;rs10493016	5	no
eGFR	ENSG00000011007	ELOA	1	24069645	24088549	1	protein_coding	6924	ELOA	0.999992	-0.590036	0	0	2	0.000122483	0.0278231	GTEx/v8/Artery_Tibial	-	2.749e-15	rs2144734;rs607747;rs9662343	5	yes
eGFR	ENSG00000158022	TRIM63	1	26377795	26394927	-1	protein_coding	84676	TRIM63	4.71829e-12	0.216776	0	0	63	5.99671e-05	0.0250538	GTEx/v8/Adipose_Subcutaneous	+	1.558e-12	rs12743862	6	yes
eGFR	ENSG00000198830	HMGN2	1	26798941	26802463	1	protein_coding	3151	HMGN2	0.796675	-0.239164	0	0	8	6.48747e-08	7.1187e-05	GTEx/v8/Adipose_Subcutaneous:GTEx/v8/Adipose_Visceral_Omentum	+	8.629e-13	rs114165349;rs41291086;rs182050989;rs138452894	6	yes
eGFR	ENSG00000117713	ARID1A	1	27022524	27108595	1	protein_coding	8289	ARID1A	1		95	22.7	115	3.61464e-05	0.0275022	GTEx/v8/Whole_Blood	-	8.629e-13	rs12743862;rs114165349;rs71636778	6	no
eGFR	ENSG00000060642	PIGV	1	27113963	27124889	1	protein_coding	55650	PIGV	7.20424e-06	-0.681663	13	22.1	222	3.43498e-26	6.07935e-21	GTEx/v8/Adipose_Subcutaneous:GTEx/v8/Adipose_Visceral_Omentum:GTEx/v8/Whole_Blood:GTEx/v8/Artery_Aorta:GTEx/v8/Artery_Tibial:GTEx/v8/Heart_Atrial_Appendage:GTEx/v8/Heart_Left_Ventricle	-	8.629e-13	rs71636778;rs12743862;rs114165349;rs182050989;rs41291086;rs138452894	6	no
eGFR	ENSG00000204160	ZDHHC18	1	27153201	27184093	1	protein_coding	84243	ZDHHC18	0.00119785	-0.617092	42	12.48	219	1.06022e-21	6.57455e-17	GTEx/v8/Cells_EBV-transformed_lymphocytes:GTEx/v8/Whole_Blood	+	8.629e-13	rs12743862;rs71636778;rs114165349;rs182050989;rs41291086	6	no
eGFR	ENSG00000175793	SFN	1	27189633	27190947	1	protein_coding	2810	SFN	0.49089	-0.168903	30	12.48	1	0.000203395	0.00221779	GTEx/v8/Artery_Tibial	+	1.761e-12	rs114165349;rs182050989;rs12743862;rs71636778	6	no
eGFR	ENSG00000142751	GPN2	1	27202624	27216788	-1	protein_coding	54707	GPN2	0.0369235	-1.95832	32	16.46	0					1.761e-12	rs71636778;rs12743862	6	no
eGFR	ENSG00000198746	GPATCH3	1	27216979	27226957	-1	protein_coding	63906	GPATCH3	6.05252e-07	-0.706578	25	10.5	0					2.043e-12	rs71636778;rs12743862	6	no
eGFR	ENSG00000090273	NUDC	1	27226729	27273353	1	protein_coding	10726	NUDC	0.822775	0.21879	48	24	206	1.23347e-07	1.01713e-07	GTEx/v8/Adipose_Visceral_Omentum:GTEx/v8/Artery_Aorta:GTEx/v8/Artery_Tibial:GTEx/v8/Heart_Left_Ventricle	+	8.629e-13	rs71636778;rs12743862;rs182050989;rs114165349	6	no
eGFR	ENSG00000131910	NR0B2	1	27237980	27240457	-1	protein_coding	8431	NR0B2	5.8348e-08	0.0420141	25	24	0					2.259e-12	rs12743862;rs71636778	6	no
eGFR	ENSG00000175707	KDF1	1	27276053	27286897	-1	protein_coding	126695	KDF1	0.153805	-0.577042	25	21.7	0					1.343e-12	rs12743862;rs114165349;rs182050989	6	no
eGFR	ENSG00000253368	TRNP1	1	27320198	27327389	1	protein_coding	388610	TRNP1		-0.788186	1	10.79	0						rs114165349;rs182050989	6	no
eGFR	ENSG00000158246	TENT5B	1	27331511	27339327	-1	protein_coding	115572	TENT5B	0.0511899	-0.345796	1	10.79	0						rs114165349;rs182050989	6	no
eGFR	ENSG00000186501	TMEM222	1	27648651	27662891	1	protein_coding	84065	TMEM222	0.0719861	-0.731672	1	12.82	15	5.82051e-06	7.9615e-19	GTEx/v8/Adipose_Subcutaneous:GTEx/v8/Adipose_Visceral_Omentum	-	1.424e-09	rs41291086;rs74063828	6	no
eGFR	ENSG00000142765	SYTL1	1	27668513	27680421	1	protein_coding	84958	SYTL1	1.08223e-07	0.0550311	2	12.82	7	1.84298e-09	6.63553e-06	GTEx/v8/Whole_Blood	-	1.137e-09	rs41291086;rs138452894;rs74063828	6	no
eGFR	ENSG00000142733	MAP3K6	1	27681675	27693383	-1	protein_coding	9064	MAP3K6	4.90981e-15	-0.099371	2	3.515	8	3.46781e-18	1.2002e-13	GTEx/v8/Whole_Blood	-	6.021e-12	rs138452894;rs41291086;rs114165349;rs182050989	6	no
eGFR	ENSG00000142748	FCN3	1	27695603	27701315	-1	protein_coding	8547	FCN3	0.0172513	-0.21051	9	12.06	0					5.958e-09	rs138452894;rs41291086;rs74063828	6	no
eGFR	ENSG00000174950	CD164L2	1	27705666	27709870	-1	protein_coding	388611	CD164L2	0.0337449	-0.467583	22	17.2	0					5.958e-09	rs138452894;rs41291086;rs74063828	6	no
eGFR	ENSG00000181773	GPR3	1	27719148	27722318	1	protein_coding	2827	GPR3	0.0209358	-0.615068	20	17.2	0					7.085e-09	rs74063828	6	no
eGFR	ENSG00000158195	WASF2	1	27730730	27816669	-1	protein_coding	10163	WASF2	0.975317	-1.91498	107	18.01	107	1.69112e-06	0.00192086	GTEx/v8/Whole_Blood	-	1.396e-09	rs74063828;rs138452894	6	no
eGFR	ENSG00000126705	AHDC1	1	27860546	27930942	-1	protein_coding	27245	AHDC1	0.999431		15	15.85	0						rs74063828;rs138452894	6	no
eGFR	ENSG00000000938	FGR	1	27938575	27961788	-1	protein_coding	2268	FGR	0.177174	-0.753764	0	0	101	2.9414e-06	1.7501e-10	GTEx/v8/Heart_Left_Ventricle	-	1.761e-12	rs12743862;rs74063828	6	yes
eGFR	ENSG00000117748	RPA2	1	28218035	28241257	-1	protein_coding	6118	RPA2	0.888462	0.125117	0	0	105	1.36173e-07	1.36811e-109	GTEx/v8/Adipose_Subcutaneous:GTEx/v8/Whole_Blood:GTEx/v8/Artery_Aorta:GTEx/v8/Artery_Corory:GTEx/v8/Artery_Tibial:GTEx/v8/Heart_Atrial_Appendage	-	2.067e-10	rs12402264;rs2481974	7	yes
eGFR	ENSG00000158161	EYA3	1	28296855	28415207	-1	protein_coding	2140	EYA3	0.995036	0.0583384	0	0	30	4.24885e-08	7.9193e-79	GTEx/v8/Whole_Blood	-	5.953e-09	rs74063828	6	yes
eGFR	ENSG00000169403	PTAFR	1	28473677	28520447	-1	protein_coding	5724	PTAFR	0.118775	-1.47065	27	12.95	97	1.90547e-10	5.04522e-09	GTEx/v8/Adipose_Subcutaneous	+	2.211e-10	rs12402264;rs2481974	7	no
eGFR	ENSG00000126698	DNAJC8	1	28525967	28559536	-1	protein_coding	22826	DNAJC8	0.582007	-0.284402	96	12.26	139	3.01034e-28	1.31988e-22	GTEx/v8/Adipose_Subcutaneous:GTEx/v8/Adipose_Visceral_Omentum:GTEx/v8/Whole_Blood:GTEx/v8/Artery_Aorta:GTEx/v8/Heart_Atrial_Appendage:GTEx/v8/Heart_Left_Ventricle	+	2.067e-10	rs2481974;rs12402264	7	no
eGFR	ENSG00000130770	ATP5IF1	1	28562620	28573417	1	protein_coding	93974	ATP5IF1	0.0593535	0.247304	83	12.65	139	3.67368e-54	3.09859e-46	GTEx/v8/Adipose_Subcutaneous:GTEx/v8/Adipose_Visceral_Omentum:GTEx/v8/Whole_Blood:GTEx/v8/Artery_Aorta:GTEx/v8/Artery_Corory:GTEx/v8/Artery_Tibial	+	2.067e-10	rs12402264;rs2481974	7	no
eGFR	ENSG00000130766	SESN2	1	28586038	28609002	1	protein_coding	83667	SESN2	0.000763709	-0.250685	42	15.94	139	8.93114e-16	2.10872e-15	GTEx/v8/Whole_Blood:GTEx/v8/Heart_Left_Ventricle	+	2.067e-10	rs2481974;rs12402264	7	no
eGFR	ENSG00000204138	PHACTR4	1	28696114	28826881	1	protein_coding	65979	PHACTR4	0.00427378	-0.720234	0	0	128	3.38871e-23	2.11394e-63	GTEx/v8/Adipose_Subcutaneous:GTEx/v8/Whole_Blood:GTEx/v8/Artery_Aorta:GTEx/v8/Artery_Tibial:GTEx/v8/Heart_Atrial_Appendage	+	2.211e-10	rs2481974;rs12402264	7	yes
eGFR	ENSG00000117395	EBNA1BP2	1	43629846	43736607	-1	protein_coding	102465439	EBNA1BP2	2.3767e-06		46	14.77	0					1.841e-12	rs2991341;rs3862223	8	no
eGFR	ENSG00000243710	CFAP57	1	43637820	43720029	1	protein_coding	149465	CFAP57	8.58277e-09	0.128914	27	14.77	44	4.65444e-22	2.33278e-118	GTEx/v8/Adipose_Subcutaneous:GTEx/v8/Adipose_Visceral_Omentum:GTEx/v8/Artery_Aorta:GTEx/v8/Artery_Corory:GTEx/v8/Artery_Tibial:GTEx/v8/Heart_Atrial_Appendage:GTEx/v8/Heart_Left_Ventricle	-	1.841e-12	rs2991341;rs3862223	8	no
eGFR	ENSG00000179178	TMEM125	1	43735665	43739673	1	protein_coding	128218	TMEM125	0.000428556	0.191657	22	10.73	0					5.471e-12	rs2991341;rs3862223	8	no
eGFR	ENSG00000253313	C1orf210	1	43747554	43751288	-1	protein_coding	149466	C1orf210	0.00121964	0.676594	13	10.73	0					1.233e-10	rs3862223;rs2991341	8	no
eGFR	ENSG00000159479	MED8	1	43849588	43855479	-1	protein_coding	112950	MED8	8.15826e-06	0.403723	0	0	16	1.60965e-05	3.53967e-10	GTEx/v8/Adipose_Subcutaneous	-	8.961e-10	rs3862223;rs2991341	8	yes
eGFR	ENSG00000126088	UROD	1	45477819	45481247	1	protein_coding	7389	UROD	0.00014221	0.497739	0	0	515	2.38711e-10	5.12677e-48	GTEx/v8/Adipose_Subcutaneous:GTEx/v8/Adipose_Visceral_Omentum:GTEx/v8/Artery_Aorta:GTEx/v8/Artery_Tibial:GTEx/v8/Heart_Atrial_Appendage	+	3.088e-21	rs3219492;rs61783167;rs3014237;rs61788356;rs514595;rs1768808;rs3219476	9	yes
eGFR	ENSG00000162415	ZSWIM5	1	45482071	45771881	-1	protein_coding	57643	ZSWIM5	0.116879	-0.469544	0	0	117	2.31292e-08	1.06645e-15	GTEx/v8/Adipose_Subcutaneous:GTEx/v8/Adipose_Visceral_Omentum:GTEx/v8/Artery_Aorta:GTEx/v8/Artery_Tibial:GTEx/v8/Heart_Atrial_Appendage:GTEx/v8/Heart_Left_Ventricle	-	6.542e-18	rs3219476;rs61788356	9	yes
eGFR	ENSG00000186603	HPDL	1	45792545	45794347	1	protein_coding	84842	HPDL	0.0139648	-0.714614	5	13.25	0					4.19e-15	rs3219476;rs3219492;rs61788356	9	no
eGFR	ENSG00000132781	MUTYH	1	45794835	45806142	-1	protein_coding	4595	MUTYH	8.56709e-11	-0.113391	14	13.25	120	1.00685e-08	2.86812e-05	GTEx/v8/Adipose_Subcutaneous:GTEx/v8/Adipose_Visceral_Omentum:GTEx/v8/Cells_EBV-transformed_lymphocytes:GTEx/v8/Whole_Blood:GTEx/v8/Artery_Aorta:GTEx/v8/Artery_Corory:GTEx/v8/Artery_Tibial:GTEx/v8/Heart_Left_Ventricle	+	6.542e-18	rs3219476;rs3219492;rs61788356;rs3014237;rs1768808	9	no
eGFR	ENSG00000132773	TOE1	1	45805342	45809647	1	protein_coding	114034	TOE1	6.58752e-09	-1.21578	16	13.25	0					2.002e-15	rs3219492;rs61788356;rs3219476	9	no
eGFR	ENSG00000070759	TESK2	1	45809555	45956872	-1	protein_coding	10420	TESK2	8.65427e-06	0.62995	111	19.55	118	1.12114e-10	7.78968e-21	GTEx/v8/Whole_Blood	-	6.542e-18	rs3219476;rs61788356;rs72686484	9	no
eGFR	ENSG00000132763	MMACHC	1	45965725	45976739	1	protein_coding	25974	MMACHC	5.25633e-14	0.553695	18	15.4	643	1.79338e-19	9.43287e-15	GTEx/v8/Adipose_Subcutaneous:GTEx/v8/Artery_Aorta:GTEx/v8/Artery_Corory:GTEx/v8/Artery_Tibial:GTEx/v8/Heart_Atrial_Appendage:GTEx/v8/Heart_Left_Ventricle	-	3.088e-21	rs61788356;rs3219476;rs3219492;rs61783167;rs514595;rs3014237;rs1768808;rs785475;rs72686484	9	no
eGFR	ENSG00000117450	PRDX1	1	45976708	45988719	-1	protein_coding	5052	PRDX1	1.43818e-07	-0.573941	13	14.59	649	6.23956e-49	2.59355e-41	GTEx/v8/Adipose_Subcutaneous:GTEx/v8/Adipose_Visceral_Omentum:GTEx/v8/Whole_Blood:GTEx/v8/Artery_Aorta:GTEx/v8/Artery_Corory:GTEx/v8/Artery_Tibial:GTEx/v8/Heart_Atrial_Appendage:GTEx/v8/Heart_Left_Ventricle	+	3.088e-21	rs61788356;rs61783167;rs3219492;rs3219476;rs72686484;rs514595;rs3014237;rs1768808;rs785475	9	no
eGFR	ENSG00000117448	AKR1A1	1	46016215	46035721	1	protein_coding	10327	AKR1A1	0.000107486	-0.636567	23	13.24	0					3.088e-21	rs61788356;rs514595;rs3014237	9	no
eGFR	ENSG00000132780	NASP	1	46049518	46084566	1	protein_coding	4678	NASP	0.470216	-0.59339	63	22.2	195	3.29182e-06	0.00387872	GTEx/v8/Artery_Aorta	+	3.088e-21	rs3014237;rs61783167;rs514595;rs1768808	9	no
eGFR	ENSG00000159588	CCDC17	1	46085716	46089729	-1	protein_coding	149483	CCDC17	3.58916e-13	0.307685	49	22.2	545	2.18266e-10	1.13101e-06	GTEx/v8/Adipose_Subcutaneous:GTEx/v8/Adipose_Visceral_Omentum:GTEx/v8/Whole_Blood:GTEx/v8/Artery_Aorta:GTEx/v8/Artery_Tibial:GTEx/v8/Heart_Atrial_Appendage:GTEx/v8/Heart_Left_Ventricle	+	3.088e-21	rs3014237;rs61783167;rs514595;rs1768808;rs3219492;rs61788356;rs3219476;rs785475	9	no
eGFR	ENSG00000159592	GPBP1L1	1	46092976	46153785	-1	protein_coding	60313	GPBP1L1	0.435324	-0.428471	133	22.2	0					4.603e-13	rs3014237;rs61783167	9	no
eGFR	ENSG00000159596	TMEM69	1	46152886	46160115	1	protein_coding	51249	TMEM69	0.000261683	-1.02927	42	15.07	0					2.302e-12	rs3014237	9	no
eGFR	ENSG00000197429	IPP	1	46159996	46216322	-1	protein_coding	3652	IPP	0.00253171	-0.243673	129	22.2	0					6.809e-13	rs3014237;rs72686484;rs61783167	9	no
eGFR	ENSG00000086015	MAST2	1	46252659	46501796	1	protein_coding	23139	MAST2	5.44403e-11		224	18.97	518	4.47501e-24	6.17056e-49	GTEx/v8/Adipose_Subcutaneous:GTEx/v8/Adipose_Visceral_Omentum:GTEx/v8/Whole_Blood:GTEx/v8/Artery_Aorta:GTEx/v8/Artery_Corory:GTEx/v8/Artery_Tibial:GTEx/v8/Heart_Atrial_Appendage:GTEx/v8/Heart_Left_Ventricle	+	3.088e-21	rs72686484;rs3014237;rs1768808;rs61783167;rs514595;rs785475;rs3219492	9	no
eGFR	ENSG00000117461	PIK3R3	1	46505812	46642160	-1	protein_coding	8503	PIK3R3	1.40586e-06	-1.62055	98	16.8	246	0.000124332	8.04298e-05	GTEx/v8/Adipose_Subcutaneous:GTEx/v8/Whole_Blood	-	1.695e-16	rs3014237;rs1768808;rs61783167;rs514595;rs785475	9	no
eGFR	ENSG00000117472	TSPAN1	1	46640745	46651630	1	protein_coding	10103	TSPAN1	0.000714382	-0.510729	2	4.623	7	4.78065e-05	0.00787078	GTEx/v8/Artery_Aorta			rs785475	9	no
eGFR	ENSG00000085998	POMGNT1	1	46654354	46685977	-1	protein_coding	55624	POMGNT1	1.68024e-09		0	0	10	9.70034e-06	0.000332535	GTEx/v8/Artery_Tibial			rs785475	9	yes
eGFR	ENSG00000171357	LURAP1	1	46669006	46686933	1	protein_coding	541468	LURAP1	0.220934	-0.89211	0	0	510	2.34724e-10	6.97084e-35	GTEx/v8/Adipose_Subcutaneous:GTEx/v8/Adipose_Visceral_Omentum:GTEx/v8/Artery_Aorta:GTEx/v8/Artery_Tibial	-	3.088e-21	rs514595;rs3014237;rs1768808;rs785475	9	yes
eGFR	ENSG00000173660	UQCRH	1	46769303	46782448	1	protein_coding	440567	UQCRH	0.218441	-0.452703	0	0	14	2.791e-05	1.10849e-12	GTEx/v8/Artery_Aorta	-	1.298e-16	rs61788356;rs785475	9	yes
eGFR	ENSG00000117481	NSUN4	1	46805849	46830824	1	protein_coding	387338	NSUN4	1.38868e-06	0.106941	0	0	490	1.32946e-09	5.23311e-97	GTEx/v8/Adipose_Visceral_Omentum:GTEx/v8/Whole_Blood:GTEx/v8/Artery_Aorta:GTEx/v8/Heart_Left_Ventricle	+	4.217e-21	rs514595;rs3014237;rs785475;rs1768808	9	yes
eGFR	ENSG00000117480	FAAH	1	46859937	46879520	1	protein_coding	2166	FAAH	5.9295e-07		0	0	513	1.44466e-07	2.94793e-30	GTEx/v8/Whole_Blood:GTEx/v8/Artery_Aorta:GTEx/v8/Heart_Atrial_Appendage:GTEx/v8/Heart_Left_Ventricle	+	3.088e-21	rs61788356;rs514595;rs3014237;rs1768808;rs785475	9	yes
eGFR	ENSG00000162383	SLC1A7	1	53552855	53608289	-1	protein_coding	6512	SLC1A7	1.86526e-05	0.547256	2	15.59	2	7.7115e-06	3.31142e-06	GTEx/v8/Adipose_Visceral_Omentum	+	4.314e-09	rs3820201	11	no
eGFR	ENSG00000174332	GLIS1	1	53971910	54199877	-1	protein_coding	148979	GLIS1	0.0999809	1.16574	17	17.39	25	1.20313e-09	8.88033e-07	GTEx/v8/Adipose_Subcutaneous:GTEx/v8/Adipose_Visceral_Omentum:GTEx/v8/Heart_Atrial_Appendage	+	9.728e-10	rs1183394	12	no
eGFR	ENSG00000058804	NDC1	1	54231133	54304533	-1	protein_coding	55706	NDC1	0.937525	-1.22736	1	1.405	0					9.728e-10	rs1183394	12	no
eGFR	ENSG00000169174	PCSK9	1	55505221	55530525	1	protein_coding	255738	PCSK9	1.02508e-10	0.264271	25	9.157	7	4.04159e-05	8.97203e-10	GTEx/v8/Whole_Blood	-	3.887e-10	rs76159863	13	no
eGFR	ENSG00000162402	USP24	1	55532032	55680786	-1	protein_coding	23358	USP24	1	-1.00609	147	19.78	170	8.2605e-20	3.02062e-15	GTEx/v8/Adipose_Subcutaneous:GTEx/v8/Adipose_Visceral_Omentum:GTEx/v8/Whole_Blood:GTEx/v8/Artery_Aorta:GTEx/v8/Artery_Tibial:GTEx/v8/Heart_Atrial_Appendage:GTEx/v8/Heart_Left_Ventricle	-	1.01e-12	rs76159863;rs17413465	13	no
eGFR	ENSG00000162407	PLPP3	1	56960419	57110974	-1	protein_coding	8613	PLPP3	0.961834	-0.0493806	10	12.43	0					7.661e-09	rs77770952	14	no
eGFR	ENSG00000152763	DNAI4	1	67278568	67390570	-1	protein_coding	79819	DNAI4	7.87926e-11	-0.824643	45	14.77	167	3.02031e-23	3.96798e-18	GTEx/v8/Adipose_Subcutaneous:GTEx/v8/Artery_Aorta:GTEx/v8/Artery_Tibial:GTEx/v8/Heart_Left_Ventricle	-	5.207e-11	rs2815367;rs58468968	15	no
eGFR	ENSG00000198160	MIER1	1	67390578	67454302	1	protein_coding	57708	MIER1	0.966295	-0.699337	96	18.01	167	1.12807e-27	1.82489e-22	GTEx/v8/Adipose_Subcutaneous:GTEx/v8/Adipose_Visceral_Omentum:GTEx/v8/Cells_EBV-transformed_lymphocytes:GTEx/v8/Whole_Blood:GTEx/v8/Artery_Aorta:GTEx/v8/Artery_Tibial:GTEx/v8/Heart_Atrial_Appendage:GTEx/v8/Heart_Left_Ventricle	+	5.207e-11	rs2815367;rs58468968	15	no
eGFR	ENSG00000116704	SLC35D1	1	67465015	67519782	-1	protein_coding	23169	SLC35D1	0.0018542	-1.06354	87	11.73	61	1.94241e-18	2.00617e-39	GTEx/v8/Whole_Blood	+	5.207e-11	rs2815367;rs58468968	15	no
eGFR	ENSG00000154027	AK5	1	77747736	78025651	1	protein_coding	26289	AK5	0.139499	1.00096	4	4.943	0					1.881e-13	rs61778901;rs7536433;rs657954	16	no
eGFR	ENSG00000036549	ZZZ3	1	78028101	78149104	-1	protein_coding	26009	ZZZ3	0.99973	-1.2695	10	14.8	9	2.94003e-05	0.0215364	GTEx/v8/Adipose_Subcutaneous	-	1.881e-13	rs7536433;rs657954;rs61778901;rs586300;rs684657	16	no
eGFR	ENSG00000077254	USP33	1	78161672	78225537	-1	protein_coding	23032	USP33	0.996117	-1.27963	5	8.907	0					1.104e-12	rs7536433;rs657954	16	no
eGFR	ENSG00000180488	MIGA1	1	78245309	78344106	1	protein_coding	374986	MIGA1	0.000750459	-1.12138	5	11.88	0					6.748e-13	rs7536433;rs657954;rs586300	16	no
eGFR	ENSG00000162614	NEXN	1	78354198	78409580	1	protein_coding	91624	NEXN	3.66202e-06	-0.0185124	2	29.5	55	7.87689e-07	0.00470067	GTEx/v8/Cells_EBV-transformed_lymphocytes	+	3.76e-13	rs7536433;rs586300;rs657954;rs61778901;rs7540033;rs684657	16	no
eGFR	ENSG00000162613	FUBP1	1	78409740	78444794	-1	protein_coding	8880	FUBP1	0.999973	-0.154783	1	3.886	0					1.932e-09	rs61778901	16	no
eGFR	ENSG00000162616	DNAJB4	1	78444859	78483648	1	protein_coding	11080	DNAJB4	0.840408	-0.733275	3	3.886	76	3.87372e-06	0.00740879	GTEx/v8/Cells_EBV-transformed_lymphocytes:GTEx/v8/Artery_Tibial	+	1.881e-13	rs61778901;rs7536433;rs586300;rs657954;rs7540033	16	no
