## Supplementary Table for "Disentangling shared genetic etiologies for kidney function and cardiovascular diseases" (part 3 of 3)

### Sheet: Supplementary Table 10 (continued)
Supplementary Table 10. Prioritized genes identified for single trait GWAS results of estimated glomerular filtration rate and six cardiovascular diseases by functional annotation and mapping of genomic risk loci using FUMA
eGFR	ENSG00000137960	GIPC2	1	78445226	78604133	1	protein_coding	54810	GIPC2	3.41555e-08	1.25032	156	15.67	0					3.76e-13	rs61778901;rs7536433;rs586300;rs657954;rs684657;rs12095545;rs7540033	16	no
eGFR	ENSG00000117505	DR1	1	93811445	93835055	1	protein_coding	1810	DR1	0.835492	0.0802393	0	0	39	7.61984e-10	1.39326e-18	GTEx/v8/Heart_Atrial_Appendage	+	5.252e-15	rs7514579	18	yes
eGFR	ENSG00000137942	FNBP1L	1	93913688	94020218	1	protein_coding	54874	FNBP1L	0.965505	-1.29233	1	2.775	55	1.2264e-13	1.3838e-09	GTEx/v8/Adipose_Subcutaneous:GTEx/v8/Heart_Atrial_Appendage	+	5.252e-15	rs7514579	18	no
eGFR	ENSG00000137936	BCAR3	1	94027347	94312706	-1	protein_coding	8412	BCAR3	0.91678	-0.636257	58	14.19	55	1.72805e-20	5.99815e-16	GTEx/v8/Artery_Aorta:GTEx/v8/Artery_Tibial	-	5.252e-15	rs7514579	18	no
eGFR	ENSG00000023909	GCLM	1	94350761	94374966	-1	protein_coding	2730	GCLM	0.414918	1.34247	0	0	49	1.82715e-07	3.784e-09	GTEx/v8/Adipose_Subcutaneous:GTEx/v8/Adipose_Visceral_Omentum:GTEx/v8/Artery_Aorta	-	5.252e-15	rs7514579	18	yes
eGFR	ENSG00000137962	ARHGAP29	1	94614544	94740624	-1	protein_coding	9411	ARHGAP29	0.999987	-0.240387	34	16.69	10	4.6645e-05	0.0353853	GTEx/v8/Adipose_Subcutaneous	-	2.069e-08	rs871664;rs80070424	19	no
eGFR	ENSG00000117528	ABCD3	1	94883933	94984222	1	protein_coding	5825	ABCD3	0.999696	-0.252524	58	11.65	85	6.37188e-13	4.01285e-33	GTEx/v8/Adipose_Subcutaneous:GTEx/v8/Adipose_Visceral_Omentum:GTEx/v8/Whole_Blood:GTEx/v8/Artery_Aorta:GTEx/v8/Artery_Tibial:GTEx/v8/Heart_Atrial_Appendage	+	5.656e-09	rs2147794;rs10493872;rs871664;rs80070424	19	no
eGFR	ENSG00000117525	F3	1	94994781	95007356	-1	protein_coding	2152	F3	0.132021	0.472591	8	4.701	10	6.44689e-05	0.000145423	GTEx/v8/Artery_Aorta	-	2.099e-08	rs2147794	19	no
eGFR	ENSG00000079335	CDC14A	1	100810584	100985833	1	protein_coding	8556	CDC14A	0.0156185	-0.331654	26	19.38	54	1.3225e-19	1.00462e-14	GTEx/v8/Adipose_Subcutaneous:GTEx/v8/Adipose_Visceral_Omentum:GTEx/v8/Whole_Blood:GTEx/v8/Artery_Aorta:GTEx/v8/Artery_Tibial	+	3.853e-17	rs11166440;rs11166437;rs17420882;rs12722868;rs2809817;rs12407535	20	no
eGFR	ENSG00000181656	GPR88	1	101003693	101007574	1	protein_coding	54112	GPR88	0.754055	0.270301	9	14.26	38	1.10223e-10	5.15282e-09	GTEx/v8/Adipose_Subcutaneous:GTEx/v8/Adipose_Visceral_Omentum:GTEx/v8/Heart_Atrial_Appendage:GTEx/v8/Heart_Left_Ventricle	+	3.853e-17	rs12722868;rs2809817;rs11166440;rs12407535	20	no
eGFR	ENSG00000162692	VCAM1	1	101185298	101204601	1	protein_coding	7412	VCAM1	0.781503	-0.0256628	1	3.969	18	3.30301e-06	0.000478868	GTEx/v8/Adipose_Subcutaneous:GTEx/v8/Heart_Left_Ventricle	+	1.147e-13	rs12407535;rs12722868;rs11166440;rs11166437	20	no
eGFR	ENSG00000116299	ELAPOR1	1	109656301	109749401	1	protein_coding	57535	ELAPOR1	2.14865e-08		0	0	6	9.47701e-05	5.00993e-07	GTEx/v8/Adipose_Visceral_Omentum	-	2e-23	rs12145677	21	yes
eGFR	ENSG00000031698	SARS1	1	109756540	109780791	1	protein_coding	6301	SARS1	0.999151	-0.332038	2	5.364	0						rs67269326;rs17035949	21	no
eGFR	ENSG00000143126	CELSR2	1	109792641	109818372	1	protein_coding	1952	CELSR2	0.999999	0.807304	42	18.47	7	3.22106e-06	5.66158e-06	GTEx/v8/Adipose_Subcutaneous	+	2.475e-24	rs17035949;rs6657811;rs67269326;rs4970834;rs3902354;rs7528419;rs657420	21	no
eGFR	ENSG00000134222	PSRC1	1	109822178	109825808	-1	protein_coding	84722	PSRC1	1.74718e-06	-0.20888	36	18.47	59	2.32849e-18	1.16525e-18	GTEx/v8/Adipose_Subcutaneous:GTEx/v8/Adipose_Visceral_Omentum:GTEx/v8/Whole_Blood:GTEx/v8/Artery_Aorta:GTEx/v8/Artery_Tibial:GTEx/v8/Heart_Left_Ventricle	+	2.475e-24	rs4970834;rs17035949;rs3902354;rs7528419;rs67269326;rs657420;rs12145677;rs1009437;rs6677291;rs6657811;rs413582;rs2297797;rs528199	21	no
eGFR	ENSG00000221986	MYBPHL	1	109834987	109849663	-1	protein_coding	343263	MYBPHL	0.00461844	0.281706	27	14.36	184	2.89411e-08	0.00012021	GTEx/v8/Heart_Atrial_Appendage:GTEx/v8/Heart_Left_Ventricle	-	1.34e-25	rs657420;rs12145677;rs1149175;rs413582;rs2297797;rs6677291;rs528199	21	no
eGFR	ENSG00000134243	SORT1	1	109852192	109940573	-1	protein_coding	6272	SORT1	0.999927	-1.34619	95	18.7	0					2.091e-25	rs12145677;rs413582;rs2297797;rs1149175;rs1009437	21	no
eGFR	ENSG00000143106	PSMA5	1	109941653	109969062	-1	protein_coding	5686	PSMA5	0.974256	-1.08409	44	18.7	0					4.68e-25	rs12145677;rs1149175;rs413582;rs2297797	21	no
eGFR	ENSG00000143028	SYPL2	1	110009180	110024759	1	protein_coding	284612	SYPL2	0.0167711	0.437866	62	19.2	246	1.5093e-27	1.41445e-54	GTEx/v8/Adipose_Subcutaneous:GTEx/v8/Adipose_Visceral_Omentum:GTEx/v8/Artery_Aorta:GTEx/v8/Artery_Corory:GTEx/v8/Artery_Tibial:GTEx/v8/Heart_Atrial_Appendage:GTEx/v8/Heart_Left_Ventricle	-	1.34e-25	rs12145677;rs1149175;rs413582;rs2297797;rs6677291;rs528199;rs1009437;rs67269326;rs6657811;rs4970834;rs7528419	21	no
eGFR	ENSG00000162650	ATXN7L2	1	110026101	110035426	1	protein_coding	127002	ATXN7L2	0.718955		29	19.2	108	3.55766e-08	1.29969e-13	GTEx/v8/Adipose_Visceral_Omentum:GTEx/v8/Artery_Tibial	+	1.34e-25	rs12145677;rs1009437;rs6677291;rs2297797;rs528199;rs1149175;rs413582	21	no
eGFR	ENSG00000174151	CYB561D1	1	110036674	110045554	1	protein_coding	284613	CYB561D1	0.0158304	-0.395994	40	17.77	3	1.96031e-05	0.0200273	GTEx/v8/Artery_Tibial	+	7.578e-24	rs12145677;rs1009437;rs6677291;rs2297797;rs528199	21	no
eGFR	ENSG00000181754	AMIGO1	1	110046797	110052360	-1	protein_coding	57463	AMIGO1	0.888493	-0.212526	44	17.77	251	3.20716e-111	3.62238e-97	GTEx/v8/Adipose_Subcutaneous:GTEx/v8/Adipose_Visceral_Omentum:GTEx/v8/Cells_EBV-transformed_lymphocytes:GTEx/v8/Whole_Blood:GTEx/v8/Artery_Aorta:GTEx/v8/Artery_Corory:GTEx/v8/Artery_Tibial:GTEx/v8/Heart_Atrial_Appendage:GTEx/v8/Heart_Left_Ventricle:GTEx/v8/Kidney_Cortex	-	1.34e-25	rs1009437;rs12145677;rs6677291;rs2297797;rs528199;rs657420;rs413582	21	no
eGFR	ENSG00000156097	GPR61	1	110082494	110091028	1	protein_coding	83873	GPR61	0.801489	-0.58687	6	7.542	0					3.148e-12	rs6677291;rs528199	21	no
eGFR	ENSG00000168765	GSTM4	1	110198703	110208118	1	protein_coding	2948	GSTM4	0.000917345	0.373952	0	0	209	3.12008e-15	4.05402e-115	GTEx/v8/Adipose_Subcutaneous:GTEx/v8/Whole_Blood:GTEx/v8/Artery_Tibial	-	1.34e-25	rs528199;rs657420;rs12145677;rs413582;rs2297797;rs1149175;rs6677291	21	yes
eGFR	ENSG00000213366	GSTM2	1	110210644	110252171	1	protein_coding	2946	GSTM2	0.008902	-0.190008	0	0	1	9.25858e-05	1.84643e-26	GTEx/v8/Whole_Blood	-	4.627e-12	rs6677291	21	yes
eGFR	ENSG00000134184	GSTM1	1	110230436	110251661	1	protein_coding	2944	GSTM1	0.345714		0	0	1	0.000115821	3.52619e-16	GTEx/v8/Adipose_Subcutaneous			rs67269326	21	yes
eGFR	ENSG00000134201	GSTM5	1	110254864	110318050	1	protein_coding	2949	GSTM5	0.000214167	-0.0457254	0	0	5	5.75254e-06	2.79463e-49	GTEx/v8/Adipose_Visceral_Omentum:GTEx/v8/Whole_Blood:GTEx/v8/Artery_Tibial	-	3.038e-19	rs6677291;rs1009437;rs12145677	21	yes
eGFR	ENSG00000134202	GSTM3	1	110276554	110284384	-1	protein_coding	2947	GSTM3	0.000572589	0.168105	0	0	21	4.07977e-06	2.54076e-122	GTEx/v8/Adipose_Subcutaneous:GTEx/v8/Adipose_Visceral_Omentum:GTEx/v8/Whole_Blood:GTEx/v8/Artery_Tibial:GTEx/v8/Heart_Atrial_Appendage:GTEx/v8/Heart_Left_Ventricle	-	2.069e-25	rs12145677;rs528199;rs2297797;rs1149175;rs7528419;rs4970834	21	yes
eGFR	ENSG00000134245	WNT2B	1	113009163	113072787	1	protein_coding	7482	WNT2B	0.285537	1.06673	11	11.88	10	2.12258e-08	1.36817e-22	GTEx/v8/Adipose_Subcutaneous:GTEx/v8/Artery_Aorta	-	2.664e-09	rs351362;rs150519671	22	no
eGFR	ENSG00000007341	ST7L	1	113066140	113163447	-1	protein_coding	54879	ST7L	1.94397e-06	0.443371	1	0.943	23	6.57204e-43	1.524e-58	GTEx/v8/Adipose_Subcutaneous:GTEx/v8/Adipose_Visceral_Omentum:GTEx/v8/Whole_Blood:GTEx/v8/Artery_Aorta:GTEx/v8/Artery_Corory:GTEx/v8/Artery_Tibial:GTEx/v8/Heart_Atrial_Appendage:GTEx/v8/Heart_Left_Ventricle	-	1.361e-20	rs150519671;rs351362;rs954679;rs36022459;rs45492096	22	no
eGFR	ENSG00000116489	CAPZA1	1	113161795	113214241	1	protein_coding	829	CAPZA1	0.983028	-0.292243	0	0	15	1.67945e-14	9.42556e-15	GTEx/v8/Adipose_Subcutaneous:GTEx/v8/Adipose_Visceral_Omentum:GTEx/v8/Artery_Tibial:GTEx/v8/Heart_Left_Ventricle	-	1.361e-20	rs351362;rs954679;rs36022459;rs45492096	22	yes
eGFR	ENSG00000155363	MOV10	1	113215763	113243368	1	protein_coding	4343	MOV10	0.99809	-0.583157	13	17.59	6	1.31191e-06	1.43717e-08	GTEx/v8/Artery_Tibial	-	1.361e-20	rs954679;rs34731458;rs36022459;rs45492096;rs41306187;rs351362	22	no
eGFR	ENSG00000155366	RHOC	1	113243728	113250056	-1	protein_coding	389	RHOC	0.586036	-0.252965	19	18.78	0					1.744e-45	rs954679;rs34731458;rs36022459;rs45492096;rs41306187;rs12736457	22	no
eGFR	ENSG00000155367	PPM1J	1	113252616	113258099	-1	protein_coding	333926	PPM1J	2.30817e-07		25	18.78	10	4.55796e-13	8.90504e-09	GTEx/v8/Heart_Atrial_Appendage:GTEx/v8/Heart_Left_Ventricle	+	1.744e-45	rs954679;rs34731458;rs36022459;rs45492096;rs41306187;rs12736457	22	no
eGFR	ENSG00000184599	TAFA3	1	113263041	113269857	1	protein_coding	284467	TAFA3	0.0271474	0.459988	16	18.78	0					1.744e-45	rs45492096;rs12736457;rs34476859	22	no
eGFR	ENSG00000198799	LRIG2	1	113615831	113674882	1	protein_coding	9860	LRIG2	3.2891e-12	-0.857511	1	3.865	0					3.194e-10	rs76477170	22	no
eGFR	ENSG00000118655	DCLRE1B	1	114447763	114456708	1	protein_coding	64858	DCLRE1B	0.107858	-0.43843	0	0	1	0.000123091	0.00718698	GTEx/v8/Heart_Atrial_Appendage	+	1.549e-09	rs17602729	23	yes
eGFR	ENSG00000116752	BCAS2	1	115110178	115124260	-1	protein_coding	10286	BCAS2	6.52504e-05	-0.483147	17	13.72	0						rs17602729	23	no
eGFR	ENSG00000175984	DENND2C	1	115125469	115213043	-1	protein_coding	163259	DENND2C	1.70409e-07	-0.807551	42	13.72	0						rs17602729	23	no
eGFR	ENSG00000116748	AMPD1	1	115215719	115238239	-1	protein_coding	270	AMPD1	3.77976e-12	-0.122492	11	36	0					1.696e-10	rs17602729	23	no
eGFR	ENSG00000198765	SYCP1	1	115397424	115537991	1	protein_coding	6847	SYCP1	0.949998	-0.0110051	2	4.256	0						rs17602729	23	no
eGFR	ENSG00000134200	TSHB	1	115572415	115576941	1	protein_coding	7252	TSHB	0.00575809	0.252468	0	0	43	3.44364e-05	3.21596e-07	GTEx/v8/Artery_Tibial			rs17602729	23	yes
eGFR	ENSG00000150337	FCGR1A	1	149754227	149764074	1	protein_coding	2210	FCGR1A	0.971633	-0.861126	0	0	1	0.00026442	0.0179757	GTEx/v8/Adipose_Subcutaneous			rs1545762	25	yes
eGFR	ENSG00000159164	SV2A	1	149874870	149889434	-1	protein_coding	9900	SV2A	0.578983	-0.147003	0	0	334	1.41971e-10	3.37234e-20	GTEx/v8/Adipose_Subcutaneous:GTEx/v8/Adipose_Visceral_Omentum:GTEx/v8/Artery_Aorta:GTEx/v8/Artery_Tibial:GTEx/v8/Heart_Atrial_Appendage	-	2.03e-24	rs72700813;rs78681982;rs72696808;rs1545762;rs115298177;rs3002292;rs72702561;rs1355637	25	yes
eGFR	ENSG00000014914	MTMR11	1	149900543	149908791	-1	protein_coding	10903	MTMR11	7.32568e-13	-0.212043	0	0	2	4.6399e-05	1.48722e-11	GTEx/v8/Adipose_Visceral_Omentum			rs10888573	25	yes
eGFR	ENSG00000136631	VPS45	1	150039369	150117505	1	protein_coding	11311	VPS45	0.00030557	-0.505427	99	19.7	5	2.60954e-05	0.0136007	GTEx/v8/Whole_Blood:GTEx/v8/Artery_Tibial	+	3.702e-14	rs1545762;rs72700813;rs10888573;rs267731;rs9436117;rs6663989	25	no
eGFR	ENSG00000023902	PLEKHO1	1	150121373	150136916	1	protein_coding	51177	PLEKHO1	0.949231		49	15.25	196	2.10451e-06	0.0226131	GTEx/v8/Artery_Aorta:GTEx/v8/Artery_Corory:GTEx/v8/Kidney_Cortex	+	1.341e-21	rs1545762;rs10888573;rs78681982;rs72700813;rs3002292;rs72702561;rs115298177;rs834233	25	no
eGFR	ENSG00000143401	ANP32E	1	150190717	150208504	-1	protein_coding	81611	ANP32E	0.976919	-1.2513	22	8.331	0					2.091e-16	rs72696808;rs1545762;rs72700813;rs78681982	25	no
eGFR	ENSG00000118298	CA14	1	150229554	150237478	1	protein_coding	23632	CA14	1.43472e-09	-0.466304	13	13.9	18	5.55429e-07	0.000907452	GTEx/v8/Heart_Atrial_Appendage	-	2.29e-16	rs72696808;rs74681459;rs834233;rs1694378	25	no
eGFR	ENSG00000117362	APH1A	1	150237804	150241980	-1	protein_coding	51107	APH1A	0.132136	-0.813124	12	13.9	5	0.000173465	0.00302035	GTEx/v8/Artery_Tibial	+	1.037e-16	rs74681459;rs72696808;rs834233;rs509345	25	no
eGFR	ENSG00000118292	C1orf54	1	150240600	150253327	1	protein_coding	79630	C1orf54	0.178652	-0.647221	29	13.9	176	1.16537e-06	5.11535e-28	GTEx/v8/Adipose_Subcutaneous:GTEx/v8/Adipose_Visceral_Omentum:GTEx/v8/Artery_Aorta:GTEx/v8/Artery_Corory:GTEx/v8/Artery_Tibial:GTEx/v8/Heart_Left_Ventricle	+	6.904e-21	rs74681459;rs72696808;rs834233;rs509345;rs1694378;rs9436117;rs72700813;rs115298177;rs78681982;rs6663989;rs1545762	25	no
eGFR	ENSG00000159208	CIART	1	150254953	150259505	1	protein_coding	148523	CIART	0.804528	0.11871	47	9.817	0					9.259e-21	rs72696808;rs834233;rs509345;rs1694378;rs9436117;rs72700813;rs115298177;rs78681982	25	no
eGFR	ENSG00000117360	PRPF3	1	150293925	150325671	1	protein_coding	9129	PRPF3	0.999999	-0.213771	121	12.26	117	2.58081e-05	0.0147282	GTEx/v8/Adipose_Subcutaneous	-	7.695e-21	rs72696808;rs509345;rs522068;rs834233;rs1694378	25	no
eGFR	ENSG00000163125	RPRD2	1	150335567	150449042	1	protein_coding	23248	RPRD2	0.999977	-0.208277	307	16.24	485	3.90781e-10	7.88254e-07	GTEx/v8/Adipose_Subcutaneous:GTEx/v8/Adipose_Visceral_Omentum:GTEx/v8/Whole_Blood:GTEx/v8/Artery_Aorta:GTEx/v8/Artery_Corory:GTEx/v8/Artery_Tibial	+	1.97e-24	rs72696808;rs509345;rs834233;rs1694378;rs72700813;rs9436117;rs6663989;rs74681459;rs522068;rs145713490;rs1545762;rs10888573;rs11204758;rs115298177;rs78681982;rs9659061;rs3002292;rs72702561;rs1355637;rs771203	25	no
eGFR	ENSG00000143374	TARS2	1	150459887	150480078	1	protein_coding	102465529	TARS2	1.87456e-08	0.846507	89	15.79	407	2.70076e-15	3.6083e-11	GTEx/v8/Adipose_Subcutaneous:GTEx/v8/Adipose_Visceral_Omentum:GTEx/v8/Whole_Blood:GTEx/v8/Artery_Aorta:GTEx/v8/Artery_Tibial:GTEx/v8/Heart_Atrial_Appendage:GTEx/v8/Heart_Left_Ventricle	-	1.561e-22	rs72696808;rs509345;rs834233;rs9436117;rs145713490;rs522068;rs74681459;rs72700813;rs6663989;rs1694378;rs10888573;rs1545762;rs9659061;rs11204664	25	no
eGFR	ENSG00000143369	ECM1	1	150480538	150486265	1	protein_coding	1893	ECM1	7.32851e-08	0.615279	53	15.79	402	5.40187e-11	3.71424e-11	GTEx/v8/Cells_EBV-transformed_lymphocytes:GTEx/v8/Artery_Aorta:GTEx/v8/Heart_Atrial_Appendage	+	1.561e-22	rs509345;rs72696808;rs834233;rs6663989;rs522068;rs1694378;rs72700813;rs9436117;rs1545762;rs55972172;rs11204758	25	no
eGFR	ENSG00000143382	ADAMTSL4	1	150521884	150533413	1	protein_coding	54507	ADAMTSL4	7.08735e-16	-0.228888	17	9.242	372	5.90798e-29	4.47634e-30	GTEx/v8/Whole_Blood:GTEx/v8/Artery_Aorta:GTEx/v8/Artery_Tibial:GTEx/v8/Heart_Atrial_Appendage	+	8.457e-37	rs72696808;rs834233;rs72700813;rs9436117;rs509345;rs6663989;rs9659061;rs11204664;rs3002292;rs72702561;rs1545762;rs2055975;rs522068;rs145713490;rs55972172;rs34593358;rs34372981;rs11204758;rs2864700	25	no
eGFR	ENSG00000143384	MCL1	1	150547032	150552066	-1	protein_coding	4170	MCL1	0.950093	-0.4059	4	9.242	182	2.31304e-14	2.4887e-10	GTEx/v8/Whole_Blood	+	5.101e-24	rs3002292;rs72702561;rs72700813;rs34372981;rs1355637;rs834233;rs509345;rs145713490;rs522068;rs34593358;rs55972172;rs11204758	25	no
eGFR	ENSG00000143420	ENSA	1	150573327	150602088	-1	protein_coding	2029	ENSA	0.16237	-0.472342	9	10.98	0					1.97e-24	rs34593358;rs74681459;rs145713490;rs1355637;rs34372981;rs267731	25	no
eGFR	ENSG00000143457	GOLPH3L	1	150618701	150669630	-1	protein_coding	55204	GOLPH3L	0.0221067	-0.592524	11	7.488	16	8.97207e-09	6.81753e-10	GTEx/v8/Whole_Blood:GTEx/v8/Artery_Tibial	+	1.98e-49	rs3002292;rs72702561;rs72700813;rs115298177;rs2055975;rs145713490;rs267738;rs34593358;rs34372981;rs9659061;rs11204664	25	no
eGFR	ENSG00000143452	HORMAD1	1	150670536	150693364	-1	protein_coding	84072	HORMAD1	0.00312691	-0.404097	10	13.86	179	1.60628e-23	2.78118e-70	GTEx/v8/Adipose_Subcutaneous:GTEx/v8/Adipose_Visceral_Omentum:GTEx/v8/Whole_Blood	-	2.382e-57	rs34372981;rs267738;rs34593358;rs3002292;rs72702561;rs72700813;rs115298177;rs10305739;rs267731;rs145713490;rs10888573;rs9436117;rs72696808;rs1694378;rs509345;rs9659061;rs11204664;rs2055975;rs267733;rs771203;rs11204758;rs6695344	25	no
eGFR	ENSG00000163131	CTSS	1	150702672	150738433	-1	protein_coding	1520	CTSS	0.628283	-0.390794	12	9.16	673	5.50303e-30	3.90079e-24	GTEx/v8/Adipose_Subcutaneous:GTEx/v8/Adipose_Visceral_Omentum:GTEx/v8/Cells_EBV-transformed_lymphocytes:GTEx/v8/Whole_Blood:GTEx/v8/Artery_Aorta:GTEx/v8/Artery_Corory:GTEx/v8/Artery_Tibial:GTEx/v8/Heart_Atrial_Appendage:GTEx/v8/Heart_Left_Ventricle	-	2.382e-57	rs145713490;rs267738;rs1355637;rs34593358;rs55972172;rs74681459;rs3002292;rs72702561;rs34372981;rs72700813;rs115298177;rs1545762;rs78681982;rs10888573;rs72696808;rs509345;rs9659061;rs11204664;rs2055975;rs771203;rs2864700;rs75933044;rs9436117;rs6695344	25	no
eGFR	ENSG00000143387	CTSK	1	150768684	150780799	-1	protein_coding	1513	CTSK	0.000135211	-0.588567	7	16.96	115	5.12199e-19	2.08265e-43	GTEx/v8/Whole_Blood:GTEx/v8/Artery_Aorta:GTEx/v8/Artery_Corory	+	2.382e-57	rs34593358;rs267731;rs3002292;rs72702561;rs72700813;rs115298177;rs34372981;rs10305739;rs522068;rs9659061;rs145713490;rs267738;rs55972172;rs267733;rs11204758;rs771203;rs6695344	25	no
eGFR	ENSG00000143437	ARNT	1	150782181	150849244	-1	protein_coding	405	ARNT	0.976348	-1.07282	16	16.96	274	6.48128e-19	2.86007e-22	GTEx/v8/Adipose_Subcutaneous:GTEx/v8/Adipose_Visceral_Omentum:GTEx/v8/Whole_Blood:GTEx/v8/Artery_Aorta:GTEx/v8/Artery_Tibial:GTEx/v8/Heart_Atrial_Appendage:GTEx/v8/Heart_Left_Ventricle	+	2.382e-57	rs3002292;rs72702561;rs72700813;rs115298177;rs34372981;rs267731;rs10305739;rs74681459;rs267738;rs34593358;rs55972172;rs834233;rs509345;rs9659061;rs771203;rs11204758;rs6695344;rs2055975;rs145713490	25	no
eGFR	ENSG00000143379	SETDB1	1	150898739	150937213	1	protein_coding	9869	SETDB1	0.999997	-0.304221	9	27.3	1	0.000132085	0.00367778	GTEx/v8/Adipose_Subcutaneous	+	2.382e-57	rs267731;rs34372981;rs55972172;rs74681459;rs267738;rs11204664	25	no
eGFR	ENSG00000143418	CERS2	1	150933059	150947479	-1	protein_coding	29956	CERS2	0.910163		9	27.3	39	5.59444e-16	5.84735e-15	GTEx/v8/Adipose_Subcutaneous:GTEx/v8/Artery_Aorta:GTEx/v8/Artery_Corory:GTEx/v8/Artery_Tibial	-	2.382e-57	rs267731;rs74681459;rs267738;rs34372981;rs9659061;rs11204664;rs2055975;rs34593358;rs771203;rs3738478;rs1545762;rs1694378;rs1355637;rs267733	25	no
eGFR	ENSG00000143412	ANXA9	1	150954493	150968110	1	protein_coding	8416	ANXA9	3.36086e-14	0.18946	24	24.2	0					2.617e-55	rs74681459;rs34372981;rs267738;rs267731;rs267733;rs3002292;rs72702561;rs72700813;rs115298177;rs55972172;rs11204758;rs771203	25	no
eGFR	ENSG00000143409	MINDY1	1	150969025	150980851	-1	protein_coding	55793	MINDY1	8.24251e-06	-0.357503	29	9.329	39	3.10394e-06	0.000424637	GTEx/v8/Adipose_Subcutaneous:GTEx/v8/Artery_Tibial:GTEx/v8/Heart_Atrial_Appendage	+	1.153e-24	rs3002292;rs72702561;rs72700813;rs115298177;rs55972172;rs11204758;rs771203;rs3738478	25	no
eGFR	ENSG00000143363	PRUNE1	1	150980896	151008189	1	protein_coding	58497	PRUNE1	0.0107618	-1.12226	44	22.2	1	3.30276e-06	0.0106236	GTEx/v8/Artery_Corory	+	1.153e-24	rs3002292;rs72702561;rs72700813;rs115298177;rs771203;rs11204758;rs3738478;rs522068	25	no
eGFR	ENSG00000163141	BNIPL	1	151009046	151020076	1	protein_coding	149428	BNIPL	1.02796e-09	0.962109	12	22.2	0					3.976e-22	rs11204758;rs3002292;rs2864700	25	no
eGFR	ENSG00000143443	C1orf56	1	151020216	151024462	1	protein_coding	54964	C1orf56	0.00131728	0.573501	6	19.69	1	0.000248148	0.000131435	GTEx/v8/Artery_Tibial	-	1.101e-20	rs3002292;rs2864700;rs1545762	25	no
eGFR	ENSG00000197622	CDC42SE1	1	151023447	151042801	-1	protein_coding	56882	CDC42SE1	0.0135195	-0.166256	14	19.69	153	1.67309e-05	0.000424637	GTEx/v8/Adipose_Subcutaneous	+	2.394e-21	rs3002292;rs2864700;rs509345	25	no
eGFR	ENSG00000213190	MLLT11	1	151030234	151040970	1	protein_coding	10962	MLLT11	0.473312	-1.61676	9	13.64	3	3.81452e-07	5.24844e-05	GTEx/v8/Heart_Left_Ventricle	+	2.394e-21	rs3002292;rs2864700	25	no
eGFR	ENSG00000143458	GABPB2	1	151043054	151098018	1	protein_coding	126626	GABPB2	0.00262905	0.476202	27	22.7	7	6.21803e-08	2.76582e-13	GTEx/v8/Adipose_Subcutaneous:GTEx/v8/Whole_Blood:GTEx/v8/Artery_Tibial	+	2.617e-55	rs3002292;rs115298177;rs2864700;rs267738;rs74681459;rs267733	25	no
eGFR	ENSG00000143434	SEMA6C	1	151104161	151119104	-1	protein_coding	10500	SEMA6C	5.65313e-05	-0.756767	14	18.21	378	1.12117e-26	4.6154e-21	GTEx/v8/Adipose_Subcutaneous:GTEx/v8/Adipose_Visceral_Omentum:GTEx/v8/Whole_Blood:GTEx/v8/Artery_Aorta:GTEx/v8/Artery_Tibial:GTEx/v8/Heart_Atrial_Appendage	+	1.784e-51	rs3002292;rs2864700;rs1545762;rs10888573;rs78681982;rs72700813;rs72696808;rs115298177;rs72702561;rs34372981;rs1355637;rs34593358;rs267738;rs771203;rs3738478;rs75933044;rs6695344;rs509345;rs9436117;rs9659061	25	no
eGFR	ENSG00000163154	TNFAIP8L2	1	151129105	151132225	1	protein_coding	79626	TNFAIP8L2	0.504728	-0.485809	9	12.06	0					4.614e-20	rs3002292;rs2864700	25	no
eGFR	ENSG00000163156	SCNM1	1	151129140	151142773	1	protein_coding	100534012	SCNM1	4.72848e-05	-0.377994	11	12.06	40	2.36989e-06	0.00238047	GTEx/v8/Whole_Blood	+	3.976e-22	rs3002292;rs2864700;rs75933044;rs6695344	25	no
eGFR	ENSG00000163155	LYSMD1	1	151132224	151138424	-1	protein_coding	388695	LYSMD1	0.18195	-0.634867	9	9.434	83	1.40756e-08	5.59031e-11	GTEx/v8/Adipose_Subcutaneous:GTEx/v8/Adipose_Visceral_Omentum:GTEx/v8/Whole_Blood:GTEx/v8/Artery_Tibial:GTEx/v8/Heart_Atrial_Appendage	+	1.153e-24	rs2864700;rs3002292;rs75933044;rs771203;rs509345;rs72702561;rs72700813;rs115298177	25	no
eGFR	ENSG00000163157	TMOD4	1	151142462	151148760	-1	protein_coding	29765	TMOD4	1.33271e-07	-0.283548	8	9.434	0					4.614e-20	rs3002292;rs75933044;rs6695344	25	no
eGFR	ENSG00000163159	VPS72	1	151142463	151167797	-1	protein_coding	6944	VPS72	0.249429	-0.425642	20	11.27	0					4.614e-20	rs3002292;rs75933044;rs6695344	25	no
eGFR	ENSG00000143398	PIP5K1A	1	151170425	151222012	1	protein_coding	8394	PIP5K1A	0.0145863	-0.371334	47	11.27	67	7.81355e-09	1.77778e-05	GTEx/v8/Artery_Aorta:GTEx/v8/Artery_Tibial:GTEx/v8/Heart_Left_Ventricle	-	1.505e-11	rs6695344;rs75933044;rs267731	25	no
eGFR	ENSG00000159352	PSMD4	1	151227179	151239955	1	protein_coding	5710	PSMD4	0.984312	-0.436514	21	8.921	64	2.42713e-11	1.31809e-07	GTEx/v8/Adipose_Subcutaneous:GTEx/v8/Whole_Blood:GTEx/v8/Artery_Tibial	-	1.505e-11	rs6695344;rs75933044;rs11204758;rs2864700	25	no
eGFR	ENSG00000143373	ZNF687	1	151254094	151264656	1	protein_coding	57592	ZNF687	0.975943	-0.739003	13	13.92	0						rs6695344	25	no
eGFR	ENSG00000143393	PI4KB	1	151264273	151300191	-1	protein_coding	5298	PI4KB	0.998716	-0.310213	13	13.92	0						rs6695344	25	no
eGFR	ENSG00000143390	RFX5	1	151313116	151319833	-1	protein_coding	5993	RFX5	0.000136786	-0.738998	3	4.723	55	7.12662e-07	7.11435e-05	GTEx/v8/Whole_Blood:GTEx/v8/Artery_Tibial	+	3.495e-17	rs6695344;rs1694378;rs34372981;rs55972172;rs11204758;rs3738478	25	no
eGFR	ENSG00000143416	SELENBP1	1	151336778	151345209	-1	protein_coding	8991	SELENBP1	1.22411e-06	-0.425587	0	0	19	4.11223e-06	3.00023e-18	GTEx/v8/Artery_Tibial:GTEx/v8/Heart_Atrial_Appendage	+	3.288e-17	rs34372981;rs2864700	25	yes
eGFR	ENSG00000143442	POGZ	1	151375200	151431941	-1	protein_coding	23126	POGZ	0.999999	-0.430761	0	0	9	3.97062e-05	4.97226e-22	GTEx/v8/Artery_Aorta:GTEx/v8/Artery_Tibial	-	3.598e-11	rs75933044;rs11204758	25	yes
eGFR	ENSG00000143375	CGN	1	151482986	151511168	1	protein_coding	57530	CGN	1.82319e-22	-0.177276	0	0	12	1.54746e-05	0.0180013	GTEx/v8/Adipose_Visceral_Omentum	-	7.645e-20	rs509345	25	yes
eGFR	ENSG00000213171	LINGO4	1	151772740	151778630	-1	protein_coding	339398	LINGO4	0.0028541	-0.0284219	0	0	60	3.7355e-07	9.66249e-09	GTEx/v8/Adipose_Subcutaneous:GTEx/v8/Adipose_Visceral_Omentum	+	1.318e-22	rs3002292;rs72702561;rs72700813;rs115298177;rs75933044	25	yes
eGFR	ENSG00000225556	C2CD4D	1	151810295	151813033	-1	protein_coding	100191040	C2CD4D		0.0955645	0	0	8	3.95699e-05	0.0242462	GTEx/v8/Artery_Tibial	-	3.288e-17	rs34372981	25	yes
eGFR	ENSG00000143612	C1orf43	1	154179182	154193104	-1	protein_coding	25912	C1orf43	0.173986	-0.684901	0	0	1	0.00019735	0.0052851	GTEx/v8/Artery_Tibial	-	1.023e-10	rs4971092	26	yes
eGFR	ENSG00000143603	KCNN3	1	154669931	154842756	-1	protein_coding	3782	KCNN3	0.864941	-0.629505	1	2.972	0						rs180921974	26	no
eGFR	ENSG00000160685	ZBTB7B	1	154975127	154990998	1	protein_coding	51043	ZBTB7B	0.837393		0	0	1	0.000109971	2.59434e-15	GTEx/v8/Artery_Tibial			rs180921974	26	yes
eGFR	ENSG00000163354	DCST2	1	154990996	155006257	-1	protein_coding	127579	DCST2	1.45882e-09	0.250201	0	0	2	1.10062e-05	3.92303e-07	GTEx/v8/Adipose_Subcutaneous	+	1.593e-08	rs17723260	26	yes
eGFR	ENSG00000163357	DCST1	1	155006300	155023406	1	protein_coding	149095	DCST1	3.88696e-15		4	11.72	0					1.593e-08	rs17723260;rs6660884	26	no
eGFR	ENSG00000143537	ADAM15	1	155023042	155035252	1	protein_coding	8751	ADAM15	1.07719e-11		4	11.72	3	3.08529e-05	1.01187e-11	GTEx/v8/Adipose_Visceral_Omentum	+	1.593e-08	rs17723260;rs6660884;rs180921974	26	no
eGFR	ENSG00000243364	EFNA4	1	155036207	155042029	1	protein_coding	1945	EFNA4	0.000252891	-0.595252	3	13.81	0					4.969e-09	rs17723260;rs180921974	26	no
eGFR	ENSG00000143590	EFNA3	1	155036224	155060014	1	protein_coding	1944	EFNA3	0.180564	-0.355849	4	26.3	0					8.607e-10	rs17723260;rs180921974	26	no
eGFR	ENSG00000179085	DPM3	1	155112367	155113071	-1	protein_coding	54344	DPM3	0.23347	0.0321111	1	1.135	0					1.428e-10	rs4971092;rs17723260	26	no
eGFR	ENSG00000163463	KRTCAP2	1	155141884	155145951	-1	protein_coding	200185	KRTCAP2	0.0299705	-0.290244	1	8.41	0					1.023e-10	rs4971092	26	no
eGFR	ENSG00000163462	TRIM46	1	155145873	155157447	1	protein_coding	80128	TRIM46	0.998652	-0.65669	1	8.41	0					1.023e-10	rs4971092	26	no
eGFR	ENSG00000185499	MUC1	1	155158300	155162707	-1	protein_coding	4582	MUC1	0.730965		0	0	7	5.95875e-10	1.26147e-08	GTEx/v8/Adipose_Subcutaneous:GTEx/v8/Adipose_Visceral_Omentum:GTEx/v8/Whole_Blood:GTEx/v8/Artery_Aorta:GTEx/v8/Artery_Tibial	+	1.023e-10	rs17723260;rs4971092;rs6660884	26	yes
eGFR	ENSG00000169231	THBS3	1	155165379	155178842	-1	protein_coding	7059	THBS3	1.20601e-08	-0.314766	1	26.6	6	2.22672e-05	1.87772e-64	GTEx/v8/Adipose_Visceral_Omentum:GTEx/v8/Whole_Blood	+	7.292e-11	rs180921974;rs6660884;rs17723260;rs4971092	26	no
eGFR	ENSG00000173171	MTX1	1	155178490	155183615	1	protein_coding	4580	MTX1	0.198221	-0.480958	1	26.6	0					7.292e-11	rs180921974	26	no
eGFR	ENSG00000143630	HCN3	1	155247374	155259639	1	protein_coding	57657	HCN3	0.0150934	0.374943	1	2.418	0					8.669e-12	rs180921974	26	no
eGFR	ENSG00000143627	PKLR	1	155259630	155271225	-1	protein_coding	5313	PKLR	1.0002e-05	0.0591956	1	2.418	0					8.669e-12	rs180921974	26	no
eGFR	ENSG00000160753	RUSC1	1	155290687	155300905	1	protein_coding	23623	RUSC1	0.949429	-0.575598	1	0.216	0					9.189e-11	rs180921974	26	no
eGFR	ENSG00000116539	ASH1L	1	155305059	155532598	-1	protein_coding	55870	ASH1L	1	-0.51503	2	7.723	0					9.189e-11	rs180921974	26	no
eGFR	ENSG00000125459	MSTO1	1	155579979	155718153	1	protein_coding	55154	MSTO1	0.0418045	-0.606608	2	1.606	0					5.223e-10	rs180921974	26	no
eGFR	ENSG00000163374	YY1AP1	1	155629237	155658791	-1	protein_coding	55249	YY1AP1	0.000145221	0.0404123	1	1.606	0					5.223e-10	rs180921974	26	no
eGFR	ENSG00000132676	DAP3	1	155657751	155708801	1	protein_coding	7818	DAP3	1.90763e-05	0.00156748	2	1.606	0					5.223e-10	rs180921974	26	no
eGFR	ENSG00000116580	GON4L	1	155719508	155829191	-1	protein_coding	54856	GON4L	0.999999	-0.637168	4	3.712	0					1.013e-11	rs180921974	26	no
eGFR	ENSG00000132680	KHDC4	1	155882834	155904191	-1	protein_coding	22889	KHDC4	0.997114	-0.510403	1	0.385	0					1.128e-09	rs180921974	26	no
eGFR	ENSG00000173080	RXFP4	1	155911480	155912625	1	protein_coding	339403	RXFP4	0.00549582	-0.164025	1	0.385	0					1.128e-09	rs180921974	26	no
eGFR	ENSG00000116584	ARHGEF2	1	155916630	155976861	-1	protein_coding	9181	ARHGEF2	0.999993	-0.492254	1	0.385	0					1.128e-09	rs180921974	26	no
eGFR	ENSG00000160789	LMNA	1	156052364	156109880	1	protein_coding	4000	LMNA	0.993449	-0.15153	1	1.683	0					6.453e-09	rs180921974	26	no
eGFR	ENSG00000116132	PRRX1	1	170631869	170708560	1	protein_coding	5396	PRRX1	0.752904	0.800217	2	2.326	0					4.403e-12	rs4656220	28	no
eGFR	ENSG00000117523	PRRC2C	1	171454651	171562650	1	protein_coding	23215	PRRC2C	1	-0.32975	125	21.3	113	7.53893e-11	4.29317e-19	GTEx/v8/Adipose_Subcutaneous:GTEx/v8/Adipose_Visceral_Omentum:GTEx/v8/Artery_Aorta:GTEx/v8/Artery_Tibial	-	3.538e-14	rs7536695;rs235485;rs6700683	29	no
eGFR	ENSG00000034971	MYOC	1	171604557	171621823	-1	protein_coding	4653	MYOC	5.01978e-08	0.605369	0	0	11	1.23976e-05	2.171e-07	GTEx/v8/Artery_Aorta:GTEx/v8/Heart_Left_Ventricle	-	1.44e-09	rs7536695;rs2207190;rs235485	29	yes
eGFR	ENSG00000117533	VAMP4	1	171669300	171711387	-1	protein_coding	8674	VAMP4	0.919996	0.978502	0	0	13	0.000106077	6.29427e-07	GTEx/v8/Adipose_Subcutaneous			rs2207190	29	yes
eGFR	ENSG00000197959	DNM3	1	171810621	172387606	1	protein_coding	26052	DNM3	0.028277	-0.434631	191	18.83	0					4.384e-11	rs11589349;rs733191;rs17277127;rs590567;rs1011731	29	no
eGFR	ENSG00000135845	PIGC	1	172339329	172413230	-1	protein_coding	5279	PIGC	0.000110183	-0.675062	42	16.93	45	1.62044e-11	1.671e-49	GTEx/v8/Whole_Blood	+	2.599e-10	rs1011731	29	no
eGFR	ENSG00000180999	C1orf105	1	172389828	172437971	1	protein_coding	92346	C1orf105	0.000319848	-0.148951	0	0	45	5.56053e-06	1.00412e-08	GTEx/v8/Heart_Left_Ventricle	+	2.599e-10	rs1011731	29	yes
eGFR	ENSG00000135835	KIAA1614	1	180882290	180920750	1	protein_coding	57710	KIAA1614	2.19337e-13	1.26208	12	4.857	11	9.12237e-21	3.77797e-16	GTEx/v8/Adipose_Subcutaneous:GTEx/v8/Artery_Aorta:GTEx/v8/Artery_Corory:GTEx/v8/Artery_Tibial:GTEx/v8/Heart_Atrial_Appendage:GTEx/v8/Heart_Left_Ventricle	-	1.57e-16	rs3795504;rs3795503	30	no
eGFR	ENSG00000135862	LAMC1	1	182992595	183114727	1	protein_coding	3915	LAMC1	1	2.11728	75	21.6	67	1.86867e-39	3.44811e-33	GTEx/v8/Whole_Blood:GTEx/v8/Artery_Aorta:GTEx/v8/Artery_Tibial:GTEx/v8/Heart_Atrial_Appendage:GTEx/v8/Heart_Left_Ventricle	-	7.276e-12	rs12138049	31	no
eGFR	ENSG00000058085	LAMC2	1	183155373	183214035	1	protein_coding	3918	LAMC2	7.933e-05	1.36627	0	0	65	2.28192e-09	1.75571e-36	GTEx/v8/Adipose_Subcutaneous:GTEx/v8/Adipose_Visceral_Omentum:GTEx/v8/Artery_Aorta:GTEx/v8/Heart_Atrial_Appendage	-	7.276e-12	rs12138049	31	yes
eGFR	ENSG00000116406	EDEM3	1	184659365	184724047	-1	protein_coding	80267	EDEM3	0.122702	-0.936284	1	24.5	91	1.78165e-10	1.27988e-37	GTEx/v8/Adipose_Subcutaneous:GTEx/v8/Adipose_Visceral_Omentum:GTEx/v8/Artery_Aorta:GTEx/v8/Artery_Tibial:GTEx/v8/Heart_Atrial_Appendage	+	4.444e-31	rs78444298;rs148023414;rs642027;rs111318902;rs17379691	32	no
eGFR	ENSG00000135842	NIBAN1	1	184759858	184943682	-1	protein_coding	116496	NIBAN1	1.39592e-13	0.158552	88	9.842	1	0.000164988	0.000492373	GTEx/v8/Adipose_Subcutaneous	-	1.144e-26	rs148023414;rs642027;rs111318902;rs78444298;rs17379691	32	no
eGFR	ENSG00000121481	RNF2	1	185014496	185071740	1	protein_coding	6045	RNF2	0.944004	-0.352265	2	1.56	2	3.96778e-05	0.019098	GTEx/v8/Adipose_Subcutaneous		4.682e-18	rs17379691;rs79091515;rs4480310	32	no
eGFR	ENSG00000121486	TRMT1L	1	185087220	185126204	-1	protein_coding	81627	TRMT1L	0.939619	-0.942125	1	11.97	0					7.152e-16	rs79091515	32	no
eGFR	ENSG00000116668	SWT1	1	185126212	185260897	1	protein_coding	54823	SWT1	0.117422	-0.475896	3	4.474	0					3.406e-11	rs4480310;rs79615244	32	no
eGFR	ENSG00000157181	ODR4	1	186344890	186390510	1	protein_coding	54953	ODR4	1.38118e-06	-1.39126	8	9.401	281	7.72505e-09	1.46389e-08	GTEx/v8/Artery_Tibial:GTEx/v8/Heart_Atrial_Appendage:GTEx/v8/Heart_Left_Ventricle	+	2.959e-12	rs20432;rs10911877	33	no
eGFR	ENSG00000116703	PDC	1	186412698	186430254	-1	protein_coding	5132	PDC	2.22523e-06	0.892118	44	13.21	7	2.77832e-05	2.51785e-05	GTEx/v8/Artery_Tibial	+	1.079e-12	rs20432;rs10911877;rs112620748;rs12239324	33	no
eGFR	ENSG00000073756	PTGS2	1	186640923	186649559	-1	protein_coding	5743	PTGS2	0.999033	0.48129	47	13.04	0					3.666e-12	rs20432	33	no
eGFR	ENSG00000116711	PLA2G4A	1	186798085	186958113	1	protein_coding	5321	PLA2G4A	0.00110002	-0.0838888	10	9.89	0					1.607e-09	rs12239324;rs112620748	33	no
eGFR	ENSG00000170128	GPR25	1	200842083	200843306	1	protein_coding	2848	GPR25	0.00563545		0	0	2	9.39947e-07	1.09679e-06	GTEx/v8/Whole_Blood	-	3.294e-08	rs2297906	34	yes
eGFR	ENSG00000163362	INAVA	1	200860176	200884863	1	protein_coding	55765	INAVA	0.555283	0.339411	1	0.2	32	1.13109e-19	2.12239e-26	GTEx/v8/Artery_Aorta:GTEx/v8/Artery_Tibial	+	1.523e-31	rs71635524;rs2297906;rs35304341;rs3850625	34	no
eGFR	ENSG00000116852	KIF21B	1	200938520	200992828	-1	protein_coding	101929275	KIF21B	0.999414		16	16.59	0					2.638e-21	rs35304341;rs2297906	34	no
eGFR	ENSG00000081248	CACNA1S	1	201008642	201081694	-1	protein_coding	779	CACNA1S	9.55874e-08	0.33906	22	25.8	23	1.94634e-07	1.52173e-07	GTEx/v8/Artery_Tibial	+	1.523e-31	rs2297906;rs3850625	34	no
eGFR	ENSG00000232237	ASCL5	1	201083081	201096312	-1	protein_coding	647219	ASCL5		0.104555	0	0	17	3.87311e-06	1.00458e-36	GTEx/v8/Artery_Tibial	+	3.498e-12	rs71635524;rs2297906	34	yes
eGFR	ENSG00000116857	TMEM9	1	201103900	201140702	-1	protein_coding	252839	TMEM9	0.29854	0.460786	0	0	1	2.42999e-06	2.596e-73	GTEx/v8/Artery_Tibial	+	1.523e-31	rs3850625	34	yes
eGFR	ENSG00000174514	MFSD4A	1	205538013	205572046	1	protein_coding	148808	MFSD4A	0.00998866	0.559432	8	13.19	7	1.85187e-08	7.56047e-15	GTEx/v8/Adipose_Subcutaneous	+	2.902e-09	rs12024377	35	no
eGFR	ENSG00000182795	C1orf116	1	207191866	207206101	-1	protein_coding	79098	C1orf116	0.371958	-0.290448	4	10.97	0					5.086e-12	rs2306714	36	no
eGFR	ENSG00000180667	YOD1	1	207217194	207226325	-1	protein_coding	55432	YOD1	0.543401	-0.12709	21	19.22	13	4.55244e-06	0.00963374	GTEx/v8/Heart_Atrial_Appendage	+	1.825e-14	rs2306714;rs2808454	36	no
eGFR	ENSG00000123836	PFKFB2	1	207222801	207254369	1	protein_coding	5208	PFKFB2	0.00108863	-0.541608	39	19.22	37	5.39543e-43	3.70835e-36	GTEx/v8/Artery_Aorta:GTEx/v8/Artery_Corory:GTEx/v8/Artery_Tibial:GTEx/v8/Heart_Atrial_Appendage:GTEx/v8/Heart_Left_Ventricle	+	1.825e-14	rs2808454;rs2306714;rs72741390	36	no
eGFR	ENSG00000123843	C4BPB	1	207262187	207273338	1	protein_coding	725	C4BPB	2.57854e-06	-0.112843	0	0	8	5.53229e-07	1.03869e-12	GTEx/v8/Adipose_Subcutaneous:GTEx/v8/Adipose_Visceral_Omentum	+	1.825e-14	rs2808454	36	yes
eGFR	ENSG00000197721	CR1L	1	207818458	207911761	1	protein_coding	1379	CR1L	3.5571e-15	0.116486	13	6.975	0					1.667e-09	rs116455739;rs77683436	37	no
eGFR	ENSG00000117335	CD46	1	207925402	207968858	1	protein_coding	4179	CD46	0.000191603	-0.601552	24	12.66	0					6.261e-09	rs77683436;rs116455739	37	no
eGFR	ENSG00000174059	CD34	1	208057594	208084747	-1	protein_coding	947	CD34	0.00344957	0.632375	9	10.05	0					3.538e-10	rs77683436	37	no
eGFR	ENSG00000152104	PTPN14	1	214522039	214725792	-1	protein_coding	5784	PTPN14	0.991959	2.64314	19	14.28	10	1.49153e-05	3.60183e-06	GTEx/v8/Adipose_Subcutaneous:GTEx/v8/Artery_Aorta		1.513e-08	rs6681540;rs7535253;rs2666831	38	no
eGFR	ENSG00000117724	CENPF	1	214776538	214837931	1	protein_coding	1063	CENPF	2.12598e-25	0.731782	19	18.71	0					2.279e-10	rs6681540;rs2666831;rs11120365;rs7535253	38	no
eGFR	ENSG00000162817	C1orf115	1	220863187	220872499	1	protein_coding	79762	C1orf115	0.283641	1.56139	0	0	10	6.02368e-07	8.03987e-11	GTEx/v8/Heart_Atrial_Appendage:GTEx/v8/Heart_Left_Ventricle	+	1.284e-12	rs12046182;rs11118618	39	yes
eGFR	ENSG00000117791	MTARC2	1	220921567	220958150	1	protein_coding	54996	MTARC2	0.0326007	-0.179779	0	0	1	0.000123376	3.64843e-08	GTEx/v8/Heart_Left_Ventricle	+	6.205e-12	rs11118618	39	yes
eGFR	ENSG00000186205	MTARC1	1	220960101	220987735	1	protein_coding	64757	MTARC1	8.19879e-05	0.263394	35	12.1	86	5.03311e-20	2.9343e-49	GTEx/v8/Artery_Aorta:GTEx/v8/Artery_Tibial:GTEx/v8/Heart_Atrial_Appendage:GTEx/v8/Heart_Left_Ventricle	+	1.396e-17	rs12046182;rs12073837;rs11118618;rs61830291;rs7514450;rs4143772;rs2807852;rs2807863	39	no
eGFR	ENSG00000136630	HLX	1	221051699	221058401	1	protein_coding	3142	HLX	0.56122	0.873926	23	22.9	0					2.888e-09	rs11118618;rs12073837;rs2807863	39	no
eGFR	ENSG00000154342	WNT3A	1	228194752	228248961	1	protein_coding	89780	WNT3A	0.777794	-1.08299	13	7.422	0						rs72757811	40	no
eGFR	ENSG00000143761	ARF1	1	228270361	228286912	1	protein_coding	100500810	ARF1	0.819433	-0.903878	8	9.224	0						rs72757811	40	no
eGFR	ENSG00000143793	C1orf35	1	228288427	228293112	-1	protein_coding	79169	C1orf35	0.074007	-0.809014	6	9.224	0						rs72757811	40	no
eGFR	ENSG00000162910	MRPL55	1	228294380	228297013	-1	protein_coding	128308	MRPL55	0.000411108	-0.83431	5	9.224	227	3.66461e-15	6.47788e-11	GTEx/v8/Adipose_Subcutaneous:GTEx/v8/Adipose_Visceral_Omentum:GTEx/v8/Artery_Aorta:GTEx/v8/Artery_Tibial:GTEx/v8/Heart_Atrial_Appendage	-	4.07e-10	rs72757811;rs417237	40	no
eGFR	ENSG00000143774	GUK1	1	228327663	228336685	1	protein_coding	2987	GUK1	0.00010002	-0.116912	6	9.338	164	5.67994e-08	0.000123451	GTEx/v8/Adipose_Subcutaneous:GTEx/v8/Adipose_Visceral_Omentum	-	4.07e-10	rs72757811;rs417237	40	no
eGFR	ENSG00000198835	GJC2	1	228337553	228347527	1	protein_coding	57165	GJC2	0.483282	-0.0126992	7	8.979	0					4.35e-08	rs72757811	40	no
eGFR	ENSG00000181873	IBA57	1	228353516	228369958	1	protein_coding	200205	IBA57	0.083021	-1.44374	26	15.21	231	3.08235e-44	2.73573e-36	GTEx/v8/Adipose_Subcutaneous:GTEx/v8/Whole_Blood	+	4.07e-10	rs72757811;rs417237	40	no
eGFR	ENSG00000154358	OBSCN	1	228395831	228566577	1	protein_coding	84033	OBSCN	5.35739e-91	0.665406	193	23.8	81	1.08519e-06	0.000814247	GTEx/v8/Adipose_Visceral_Omentum	-	4.07e-10	rs72757811;rs417237	40	no
eGFR	ENSG00000168159	RNF187	1	228674762	228683467	1	protein_coding	149603	RNF187			0	0	152	1.43343e-06	3.43924e-08	GTEx/v8/Artery_Tibial:GTEx/v8/Heart_Atrial_Appendage:GTEx/v8/Heart_Left_Ventricle	+	2.17e-08	rs72757811	40	yes
eGFR	ENSG00000143702	CEP170	1	243287730	243418650	-1	protein_coding	9859	CEP170		-1.48228	110	16.54	177	1.4421e-15	3.32308e-11	GTEx/v8/Adipose_Subcutaneous:GTEx/v8/Adipose_Visceral_Omentum:GTEx/v8/Whole_Blood:GTEx/v8/Artery_Aorta:GTEx/v8/Heart_Atrial_Appendage:GTEx/v8/Heart_Left_Ventricle	-	5.902e-24	rs2783971;rs2065994;rs12079656;rs4146671;rs10926995;rs6703335	41	no
eGFR	ENSG00000054282	SDCCAG8	1	243419320	243663394	1	protein_coding	10806	SDCCAG8	1.32893e-07	-0.422227	131	16.66	209	1.65739e-55	1.84892e-47	GTEx/v8/Adipose_Subcutaneous:GTEx/v8/Adipose_Visceral_Omentum:GTEx/v8/Cells_EBV-transformed_lymphocytes:GTEx/v8/Whole_Blood:GTEx/v8/Artery_Aorta:GTEx/v8/Artery_Corory:GTEx/v8/Artery_Tibial:GTEx/v8/Heart_Atrial_Appendage:GTEx/v8/Heart_Left_Ventricle	-	5.902e-24	rs12079656;rs2783971;rs2065994;rs10926995;rs4146671;rs4658558;rs6703335;rs10927020	41	no
eGFR	ENSG00000184731	FAM110C	2	38814	46870	-1	protein_coding	642273	FAM110C	8.70817e-08	0.00744277	2	11.4	10	1.3412e-06	0.00141423	GTEx/v8/Artery_Tibial	+	1.093e-11	rs56285383;rs394791	42	no
eGFR	ENSG00000035115	SH3YL1	2	217730	266398	-1	protein_coding	26751	SH3YL1	1.00024e-05	-0.103902	79	19.78	155	5.81099e-89	4.06859e-76	GTEx/v8/Adipose_Subcutaneous:GTEx/v8/Adipose_Visceral_Omentum:GTEx/v8/Cells_EBV-transformed_lymphocytes:GTEx/v8/Whole_Blood:GTEx/v8/Artery_Aorta:GTEx/v8/Artery_Corory:GTEx/v8/Artery_Tibial:GTEx/v8/Heart_Atrial_Appendage:GTEx/v8/Heart_Left_Ventricle:GTEx/v8/Kidney_Cortex	-	1.39e-14	rs7565795;rs3791221;rs56285383;rs394791	42	no
eGFR	ENSG00000143727	ACP1	2	264140	278283	1	protein_coding	52	ACP1	0.00220753	-0.305213	41	19.78	114	3.80597e-14	1.3716e-10	GTEx/v8/Adipose_Subcutaneous:GTEx/v8/Artery_Aorta:GTEx/v8/Artery_Tibial:GTEx/v8/Heart_Atrial_Appendage:GTEx/v8/Heart_Left_Ventricle	+	1.39e-14	rs3791221;rs7565795;rs56285383;rs394791	42	no
eGFR	ENSG00000189292	ALKAL2	2	279558	288851	-1	protein_coding	285016	ALKAL2	0.384938		30	18.39	1	2.90264e-05	0.00578462	GTEx/v8/Artery_Tibial		3.555e-14	rs3791221;rs7565795	42	no
eGFR	ENSG00000151779	NBAS	2	15307032	15701454	-1	protein_coding	51594	NBAS	1.89431e-25	-0.328281	0	0	1	7.4076e-05	2.15878e-33	GTEx/v8/Heart_Atrial_Appendage			rs976016	44	yes
eGFR	ENSG00000079785	DDX1	2	15731302	15771235	1	protein_coding	1653	DDX1	0.998607	-0.0910126	143	17.93	226	4.1176e-22	1.59339e-43	GTEx/v8/Adipose_Subcutaneous:GTEx/v8/Adipose_Visceral_Omentum:GTEx/v8/Cells_EBV-transformed_lymphocytes:GTEx/v8/Whole_Blood:GTEx/v8/Artery_Aorta:GTEx/v8/Artery_Corory:GTEx/v8/Artery_Tibial:GTEx/v8/Heart_Atrial_Appendage:GTEx/v8/Heart_Left_Ventricle	-	3.089e-37	rs976016;rs807618;rs11893906;rs807624;rs10929380;rs7597232;rs876718;rs1862103	44	no
eGFR	ENSG00000197872	CYRIA	2	16730727	16847599	-1	protein_coding	81553	CYRIA	0.805361	-0.587888	47	9.92	0					3.092e-08	rs4441471	45	no
eGFR	ENSG00000143970	ASXL2	2	25956622	26101385	-1	protein_coding	55252	ASXL2	0.992739		95	16.32	0					6.324e-17	rs72801857	47	no
eGFR	ENSG00000115163	CENPA	2	26987157	27023935	1	protein_coding	1058	CENPA	0.139975	-0.808381	1	4.416	6	2.63678e-05	8.50209e-21	GTEx/v8/Heart_Left_Ventricle			rs115194861;rs780090	48	no
eGFR	ENSG00000157851	DPYSL5	2	27070615	27173219	1	protein_coding	56896	DPYSL5	0.998332	-1.35954	5	17.33	0					9.208e-10	rs78940216;rs115194861	48	no
eGFR	ENSG00000084764	MAPRE3	2	27193480	27250064	1	protein_coding	22924	MAPRE3	0.799864	-0.767319	3	1.095	6	0.000127027	6.08981e-07	GTEx/v8/Adipose_Subcutaneous:GTEx/v8/Adipose_Visceral_Omentum	-	3.33e-18	rs115194861;rs6714780;rs62141290;rs4665386;rs4233716	48	no
eGFR	ENSG00000084693	AGBL5	2	27265232	27293490	1	protein_coding	60509	AGBL5	0.0206949	-0.378651	3	15.8	0					3.002e-09	rs78940216;rs6714780	48	no
eGFR	ENSG00000228474	OST4	2	27293340	27294641	-1	protein_coding	100128731	OST4			3	15.8	0					3.002e-09	rs78940216;rs6714780	48	no
eGFR	ENSG00000138080	EMILIN1	2	27301435	27309271	1	protein_coding	11117	EMILIN1	0.00521656		3	15.8	12	1.48825e-06	0.000214913	GTEx/v8/Whole_Blood	+	2.262e-11	rs78940216;rs6714780;rs6720602;rs13001266	48	no
eGFR	ENSG00000138030	KHK	2	27309615	27323640	1	protein_coding	3795	KHK	5.36079e-05		5	15.8	142	7.23788e-13	2.2178e-62	GTEx/v8/Adipose_Subcutaneous:GTEx/v8/Adipose_Visceral_Omentum:GTEx/v8/Cells_EBV-transformed_lymphocytes:GTEx/v8/Whole_Blood:GTEx/v8/Artery_Aorta:GTEx/v8/Artery_Tibial:GTEx/v8/Heart_Atrial_Appendage:GTEx/v8/Heart_Left_Ventricle	-	1.979e-24	rs78940216;rs6714780;rs115194861;rs78590292;rs6720602;rs1659684;rs2580754;rs7596471;rs12053390;rs71441083;rs3817588;rs62141290;rs4665386;rs4233716;rs13013484;rs6737313;rs181391993;rs78653657	48	no
eGFR	ENSG00000138028	CGREF1	2	27321757	27341995	-1	protein_coding	10669	CGREF1	5.50291e-08	0.491986	3	14.78	1	8.91172e-05	0.000961852	GTEx/v8/Whole_Blood	-	9.525e-09	rs6714780;rs115194861	48	no
eGFR	ENSG00000143994	ABHD1	2	27346682	27353680	1	protein_coding	84696	ABHD1	1.06027e-21	-0.251069	0	0	4	3.3649e-05	0.00344467	GTEx/v8/Adipose_Visceral_Omentum	-	7.005e-15	rs6720602	48	yes
eGFR	ENSG00000138073	PREB	2	27353624	27357543	-1	protein_coding	10113	PREB	0.00189836	-0.154459	0	0	1	0.000203631	0.000891037	GTEx/v8/Adipose_Subcutaneous	+	1.566e-14	rs6720602	48	yes
eGFR	ENSG00000163792	TCF23	2	27371872	27376378	1	protein_coding	150921	TCF23	0.000503312	-0.683069	14	15.48	0					7.005e-15	rs78590292;rs115194861;rs6720602;rs1659684	48	no
eGFR	ENSG00000138074	SLC5A6	2	27422455	27435826	-1	protein_coding	8884	SLC5A6	0.571968	-0.400099	36	22.3	273	4.48883e-22	1.13875e-17	GTEx/v8/Adipose_Subcutaneous:GTEx/v8/Whole_Blood:GTEx/v8/Artery_Aorta:GTEx/v8/Artery_Corory:GTEx/v8/Artery_Tibial:GTEx/v8/Heart_Atrial_Appendage:GTEx/v8/Heart_Left_Ventricle	+	2.073e-64	rs2580754;rs12053390;rs780090;rs13001266;rs6720602;rs1659684;rs7596471;rs3739095;rs1260326	48	no
eGFR	ENSG00000138085	ATRAID	2	27434895	27440046	1	protein_coding	51374	ATRAID	0.00791395		23	15.27	274	2.34859e-32	5.3045e-26	GTEx/v8/Adipose_Subcutaneous:GTEx/v8/Adipose_Visceral_Omentum:GTEx/v8/Cells_EBV-transformed_lymphocytes:GTEx/v8/Whole_Blood:GTEx/v8/Artery_Aorta:GTEx/v8/Artery_Corory:GTEx/v8/Artery_Tibial:GTEx/v8/Heart_Atrial_Appendage:GTEx/v8/Heart_Left_Ventricle	-	1.836e-74	rs2580754;rs12053390;rs13001266;rs6720602;rs7596471;rs3739095;rs1260326;rs3817588;rs181391993;rs78653657;rs34139736;rs1659684	48	no
eGFR	ENSG00000084774	CAD	2	27440258	27466811	1	protein_coding	790	CAD	1	-0.710759	47	15.27	193	1.64944e-07	1.2197e-06	GTEx/v8/Adipose_Subcutaneous:GTEx/v8/Whole_Blood:GTEx/v8/Heart_Atrial_Appendage:GTEx/v8/Heart_Left_Ventricle	+	3.33e-20	rs2580754;rs12053390;rs13001266;rs3739095	48	no
eGFR	ENSG00000115194	SLC30A3	2	27476552	27498685	-1	protein_coding	7781	SLC30A3	0.646084	-0.660463	47	15.72	1	2.22523e-09	7.40729e-24	GTEx/v8/Heart_Left_Ventricle	+	9.273e-26	rs2580754;rs12053390;rs78590292;rs780090;rs3739095;rs181391993;rs71441083;rs115194861;rs67086575	48	no
eGFR	ENSG00000163793	DNAJC5G	2	27498289	27504367	1	protein_coding	285126	DNAJC5G	0.00397479	-0.706718	29	15.72	0					5.236e-15	rs2580754;rs12053390;rs3739095;rs780090;rs181391993;rs71441083;rs78590292;rs115194861	48	no
eGFR	ENSG00000138100	TRIM54	2	27505260	27530307	1	protein_coding	57159	TRIM54	8.24708e-07	-1.05327	45	15.72	0					5.128e-15	rs12053390;rs3739095;rs780090;rs2580754;rs181391993;rs71441083;rs78590292;rs115194861;rs13001266;rs78653657	48	no
eGFR	ENSG00000163794	UCN	2	27530268	27531313	-1	protein_coding	7349	UCN	0.51724	-0.107138	16	6.564	0					5.128e-15	rs780090;rs2580754;rs12053390;rs13001266;rs181391993;rs78653657	48	no
eGFR	ENSG00000115204	MPV17	2	27532360	27548547	-1	protein_coding	4358	MPV17	1.10287e-08	-0.205369	23	18.95	0					9.678e-24	rs780090;rs2580754;rs12053390;rs13001266;rs181391993;rs78653657;rs3739095;rs78590292	48	no
eGFR	ENSG00000115207	GTF3C2	2	27548716	27579868	-1	protein_coding	2976	GTF3C2	0.999786	-0.837016	39	18.95	0					9.678e-24	rs2580754;rs12053390;rs3739095;rs78590292;rs11689803;rs13001266;rs71441083	48	no
eGFR	ENSG00000115211	EIF2B4	2	27587219	27593353	-1	protein_coding	8890	EIF2B4	0.83261	-0.214235	26	18.47	0					3.035e-70	rs3739095;rs11689803;rs78590292;rs1260326	48	no
eGFR	ENSG00000115234	SNX17	2	27593389	27599995	1	protein_coding	9784	SNX17	0.68618	-0.681943	25	18.47	209	1.17643e-13	2.00912e-09	GTEx/v8/Adipose_Subcutaneous:GTEx/v8/Whole_Blood:GTEx/v8/Artery_Aorta:GTEx/v8/Artery_Tibial:GTEx/v8/Heart_Atrial_Appendage:GTEx/v8/Heart_Left_Ventricle	+	1.836e-74	rs3739095;rs11689803;rs78590292;rs1260326;rs115194861;rs2580754;rs12053390;rs10208529;rs13030345	48	no
eGFR	ENSG00000163795	ZNF513	2	27600098	27603657	-1	protein_coding	130557	ZNF513	0.940738		21	18.47	67	3.61445e-05	0.0342333	GTEx/v8/Artery_Aorta	-	3.035e-70	rs11689803;rs3739095;rs78590292;rs1260326;rs181391993;rs3817588;rs62141290;rs13013484;rs4665386	48	no
eGFR	ENSG00000115241	PPM1G	2	27604061	27632554	-1	protein_coding	5496	PPM1G	0.99601	-0.482626	54	12.85	247	1.94157e-13	1.67809e-09	GTEx/v8/Adipose_Subcutaneous:GTEx/v8/Adipose_Visceral_Omentum:GTEx/v8/Whole_Blood:GTEx/v8/Artery_Tibial:GTEx/v8/Heart_Atrial_Appendage	+	1.836e-74	rs78590292;rs3739095;rs1260326;rs181391993;rs1728918;rs2580754;rs12053390;rs11689803;rs62140396	48	no
eGFR	ENSG00000115216	NRBP1	2	27650657	27665126	1	protein_coding	29959	NRBP1	0.999549	-1.38971	44	14.1	327	1.48664e-19	1.00894e-14	GTEx/v8/Adipose_Subcutaneous:GTEx/v8/Adipose_Visceral_Omentum:GTEx/v8/Cells_EBV-transformed_lymphocytes:GTEx/v8/Whole_Blood:GTEx/v8/Artery_Aorta:GTEx/v8/Artery_Tibial:GTEx/v8/Heart_Atrial_Appendage	+	1.836e-74	rs3739095;rs78590292;rs3817588;rs7596471;rs2580754;rs12053390;rs780090;rs11689803;rs1260326;rs1728918;rs10208529;rs67086575;rs13030345;rs1317580;rs7349418;rs115194861	48	no
eGFR	ENSG00000157992	KRTCAP3	2	27665233	27669348	1	protein_coding	200634	KRTCAP3	0.0445235		26	10.57	180	5.7328e-15	1.50191e-10	GTEx/v8/Adipose_Visceral_Omentum:GTEx/v8/Whole_Blood	-	1.836e-74	rs3739095;rs78590292;rs3817588;rs2580754;rs12053390;rs11689803;rs1260326;rs1317580;rs13030345	48	no
eGFR	ENSG00000138002	IFT172	2	27667238	27712656	-1	protein_coding	26160	IFT172	2.29012e-18	-0.505255	72	15.52	0					9.273e-26	rs3739095;rs78590292;rs3817588;rs67086575;rs780090;rs13001266	48	no
eGFR	ENSG00000115226	FNDC4	2	27714750	27718112	-1	protein_coding	64838	FNDC4	0.759219		24	15.52	0					1.4e-18	rs3739095;rs13001266;rs780090	48	no
eGFR	ENSG00000084734	GCKR	2	27719709	27746554	1	protein_coding	2646	GCKR	3.58393e-16	-0.155698	69	15.52	0					1.836e-74	rs3739095;rs13001266;rs780090;rs1260326;rs3817588;rs71441083;rs11689803;rs181391993;rs10208529;rs62141290	48	no
eGFR	ENSG00000221843	C2orf16	2	27799389	27805588	1	protein_coding	84226	C2orf16	3.91662e-17	-0.329747	18	17.52	0					4.69e-44	rs62141290;rs10208529;rs78590292;rs71441083	48	no
eGFR	ENSG00000243943	ZNF512	2	27805897	27858041	1	protein_coding	84450	ZNF512	0.949147	-1.27925	66	18.65	6	8.67923e-05	0.0461625	GTEx/v8/Artery_Tibial	+	6.354e-44	rs78590292;rs62141290;rs10208529;rs71441083;rs780090;rs4665386;rs2141371;rs13013484;rs13030345	48	no
eGFR	ENSG00000176714	CCDC121	2	27848506	27851879	-1	protein_coding	79635	CCDC121	9.72714e-05	-0.266319	18	18.65	0					6.266e-42	rs62141290;rs10208529;rs780090;rs4665386;rs2141371	48	no
eGFR	ENSG00000198522	GPN1	2	27851114	27874375	1	protein_coding	11321	GPN1	0.00490359	-0.238155	20	14.13	190	7.93394e-08	0.000297808	GTEx/v8/Heart_Atrial_Appendage:GTEx/v8/Heart_Left_Ventricle	+	1.836e-74	rs62141290;rs780090;rs10208529;rs4665386;rs2141371;rs13013484;rs13030345;rs3739095;rs1260326	48	no
eGFR	ENSG00000119760	SUPT7L	2	27873679	27886676	-1	protein_coding	9913	SUPT7L	0.833193	-0.966219	11	10.1	0					7.796e-21	rs62141290;rs13013484;rs4665386;rs10208529;rs13030345;rs62140396	48	no
eGFR	ENSG00000163798	SLC4A1AP	2	27886338	27917840	1	protein_coding	22950	SLC4A1AP	7.73999e-07	-0.546764	9	15.03	185	3.88154e-09	1.28731e-22	GTEx/v8/Adipose_Visceral_Omentum:GTEx/v8/Whole_Blood:GTEx/v8/Artery_Aorta:GTEx/v8/Artery_Tibial	+	2.533e-28	rs62141290;rs13013484;rs4665386;rs10208529;rs13030345;rs62140396;rs78653657;rs2141371;rs4233716;rs6737313;rs17709034;rs13405885;rs6722113;rs3739095	48	no
eGFR	ENSG00000243147	MRPL33	2	27994584	28210954	1	protein_coding	9553	MRPL33	0.749165	-0.22013	204	19.66	285	3.59543e-09	2.0615e-05	GTEx/v8/Heart_Atrial_Appendage	+	1.979e-24	rs13013484;rs4233716;rs13030345;rs62141290;rs34139736;rs71441083;rs4665386;rs71443003;rs6737313	48	no
eGFR	ENSG00000171174	RBKS	2	28004231	28113965	-1	protein_coding	64080	RBKS	1.93198e-05	-0.689745	138	19.66	0					3.547e-21	rs71441083;rs13013484;rs4233716;rs62141290;rs34139736;rs71443003;rs4665386;rs13030345;rs6737313	48	no
eGFR	ENSG00000158019	BABAM2	2	28112808	28561768	1	protein_coding	9577	BABAM2	0.279976		230	16.05	2	5.80945e-05	0.00582956	GTEx/v8/Adipose_Subcutaneous		1.239e-17	rs13013484;rs4233716;rs6737313;rs13030345;rs62140396;rs71441083;rs13001266;rs34139736;rs17759740;rs111882076;rs6722113;rs17709034;rs13405885;rs71443003;rs35937640;rs4666042;rs7349418;rs4666051	48	no
eGFR	ENSG00000018699	TTC27	2	32853099	33046118	1	protein_coding	55622	TTC27	6.54258e-09	-0.569399	61	14.75	0					7.581e-09	rs3754833	49	no
eGFR	ENSG00000183023	SLC8A1	2	40324410	40838193	-1	protein_coding	6546	SLC8A1	0.988209	-0.302342	22	19.36	3	1.22402e-09	7.43918e-15	GTEx/v8/Artery_Aorta	-	1.36e-14	rs2301343;rs12470186;rs2042016;rs55879803;rs7590169	50	no
eGFR	ENSG00000162881	OXER1	2	42989642	42991401	-1	protein_coding	165140	OXER1	4.76881e-07	0.339145	0	0	5	6.56886e-05	4.2286e-06	GTEx/v8/Heart_Atrial_Appendage	+	2.33e-16	rs141719795;rs7599781	51	yes
eGFR	ENSG00000115970	THADA	2	43393800	43823185	-1	protein_coding	63892	THADA	1.24008e-28	-0.3799	621	23.5	307	3.57204e-08	0.000116513	GTEx/v8/Adipose_Subcutaneous:GTEx/v8/Adipose_Visceral_Omentum:GTEx/v8/Whole_Blood:GTEx/v8/Artery_Aorta	+	9.047e-23	rs7557417;rs4952981;rs2374496;rs12476256;rs10865190;rs934227;rs141719795;rs11124929;rs7599781;rs77981966;rs6749927;rs7591218;rs1158411;rs116097055;rs6716620;rs11899260;rs13423972;rs7560838	51	no
eGFR	ENSG00000152518	ZFP36L2	2	43449541	43453748	-1	protein_coding	678	ZFP36L2	0.456434	-0.44054	33	22.8	306	3.20901e-08	0.00011078	GTEx/v8/Adipose_Subcutaneous:GTEx/v8/Artery_Tibial	+	8.668e-21	rs12476256;rs2374496;rs4952981;rs934227;rs141719795;rs11124929;rs7599781;rs77981966;rs6749927;rs7560838	51	no
eGFR	ENSG00000152527	PLEKHH2	2	43864412	43995126	1	protein_coding	130271	PLEKHH2	1.78874e-26	0.460071	6	14.58	504	5.20466e-18	9.88057e-34	GTEx/v8/Whole_Blood:GTEx/v8/Artery_Aorta:GTEx/v8/Artery_Tibial:GTEx/v8/Heart_Left_Ventricle	-	8.668e-21	rs77981966;rs7560838;rs116097055;rs11899260;rs6716620;rs7591218;rs141719795;rs11124929;rs7599781;rs1158411;rs55946629;rs28514770	51	no
eGFR	ENSG00000138036	DYNC2LI1	2	44001178	44037149	1	protein_coding	51626	DYNC2LI1	8.37969e-05	1.0481	0	0	6	1.15541e-05	1.9334e-16	GTEx/v8/Artery_Aorta:GTEx/v8/Heart_Atrial_Appendage:GTEx/v8/Heart_Left_Ventricle	+	9.831e-14	rs11124929;rs7599781;rs77981966;rs7560838	51	yes
eGFR	ENSG00000116016	EPAS1	2	46520806	46613836	1	protein_coding	2034	EPAS1	0.997628	-0.612253	22	14.39	0					1.963e-09	rs4952818	52	no
eGFR	ENSG00000068878	PSME4	2	54091204	54197977	-1	protein_coding	23198	PSME4	1	-0.0173338	0	0	45	3.43337e-05	5.76574e-05	GTEx/v8/Heart_Atrial_Appendage			rs6741053	53	yes
eGFR	ENSG00000170634	ACYP2	2	54197975	54532437	1	protein_coding	101927144	ACYP2	0.000220645	-0.186942	10	11.06	0						rs1727528	53	no
eGFR	ENSG00000177994	C2orf73	2	54557171	54610879	1	protein_coding	129852	C2orf73	0.000860168	0.504664	57	18.96	3	2.5203e-05	0.0411854	GTEx/v8/Heart_Atrial_Appendage	+	4.943e-14	rs1727528;rs11685447;rs941352	53	no
eGFR	ENSG00000115306	SPTBN1	2	54683422	54896812	1	protein_coding	6711	SPTBN1	1	0.108324	339	20.7	404	1.06725e-24	3.95666e-52	GTEx/v8/Adipose_Subcutaneous:GTEx/v8/Adipose_Visceral_Omentum:GTEx/v8/Whole_Blood:GTEx/v8/Artery_Aorta:GTEx/v8/Artery_Corory:GTEx/v8/Artery_Tibial:GTEx/v8/Heart_Atrial_Appendage	-	1.304e-18	rs6741053;rs4362595;rs62134680;rs2271322;rs354235;rs12713261;rs354211;rs3850351;rs181347;rs7603836;rs35880160;rs1510614;rs974916;rs941352	53	no
eGFR	ENSG00000214595	EML6	2	54950636	55199157	1	protein_coding	400954	EML6	0.443032	0.841629	114	17.69	436	9.1155e-27	4.44762e-65	GTEx/v8/Adipose_Subcutaneous:GTEx/v8/Adipose_Visceral_Omentum:GTEx/v8/Whole_Blood:GTEx/v8/Artery_Aorta:GTEx/v8/Artery_Corory:GTEx/v8/Artery_Tibial	-	1.304e-18	rs2271322;rs354235;rs6741053;rs62134680;rs1510614;rs974916;rs3850351;rs7603836;rs35880160;rs12467761;rs12713261;rs354211;rs181347;rs1727528;rs4362595	53	no
eGFR	ENSG00000143995	MEIS1	2	66660584	66801001	1	protein_coding	4211	MEIS1	0.990885	-1.50087	25	18.72	0					6.611e-10	rs950965	54	no
eGFR	ENSG00000144036	EXOC6B	2	72403113	73053170	-1	protein_coding	23233	EXOC6B	0.666298	1.19511	0	0	61	2.28207e-05	1.62798e-05	GTEx/v8/Artery_Aorta	+	7.062e-47	rs13018422;rs10193032	55	yes
eGFR	ENSG00000163013	FBXO41	2	73481810	73511559	-1	protein_coding	101927826	FBXO41	0.951773	-0.559769	0	0	98	5.74947e-05	4.66179e-15	GTEx/v8/Adipose_Subcutaneous:GTEx/v8/Whole_Blood	-	1.951e-48	rs13018422;rs58962779;rs10193032;rs3813230;rs7566009;rs1474335	55	yes
eGFR	ENSG00000135625	EGR4	2	73518058	73520833	-1	protein_coding	1961	EGR4	0.00626678	-0.308652	1	3.086	0					4.97e-34	rs17349049	55	no
eGFR	ENSG00000116127	ALMS1	2	73612886	73837920	1	protein_coding	7840	ALMS1	3.03692e-39		356	23	597	1.5948e-23	1.44725e-18	GTEx/v8/Adipose_Subcutaneous:GTEx/v8/Adipose_Visceral_Omentum:GTEx/v8/Cells_EBV-transformed_lymphocytes:GTEx/v8/Whole_Blood:GTEx/v8/Artery_Tibial:GTEx/v8/Heart_Atrial_Appendage:GTEx/v8/Heart_Left_Ventricle	+	3.738e-85	rs56131703;rs13018422;rs58962779;rs6546861;rs11674212;rs76197226;rs1881244;rs150879050;rs11679202;rs17349818;rs111256969;rs115846118;rs10193032;rs17349049;rs12620074;rs73949333;rs3813230;rs7566009;rs1474335;rs1318987	55	no
eGFR	ENSG00000144035	NAT8	2	73867959	73869520	-1	protein_coding	51471	NAT8	0.0756517	0.106774	33	13.53	598	8.41344e-20	4.33769e-15	GTEx/v8/Adipose_Subcutaneous:GTEx/v8/Adipose_Visceral_Omentum:GTEx/v8/Artery_Aorta:GTEx/v8/Artery_Corory:GTEx/v8/Artery_Tibial:GTEx/v8/Heart_Atrial_Appendage	+	3.738e-85	rs13018422;rs6546861;rs56131703;rs58962779;rs10193032;rs76197226;rs17349818;rs115846118;rs111256969;rs1881244;rs11674212;rs17349049;rs73949333;rs111801236;rs11679202;rs150879050;rs7566009;rs1474335;rs1318987	55	no
eGFR	ENSG00000144034	TPRKB	2	73956231	73964527	-1	protein_coding	51002	TPRKB	0.020618	-0.0413836	51	11.43	576	1.01001e-21	7.27502e-17	GTEx/v8/Adipose_Visceral_Omentum:GTEx/v8/Artery_Aorta:GTEx/v8/Artery_Corory:GTEx/v8/Artery_Tibial:GTEx/v8/Heart_Left_Ventricle	-	3.738e-85	rs13018422;rs10193032;rs1881244;rs111801236;rs11674212;rs17349818;rs58962779;rs6546861;rs12620074;rs3813230;rs7566009;rs1474335;rs2070581;rs56131703	55	no
eGFR	ENSG00000144048	DUSP11	2	73989311	74007284	-1	protein_coding	8446	DUSP11	9.06001e-05	-0.313057	23	11.3	0					2.462e-45	rs13018422;rs10193032;rs56131703;rs1881244;rs111801236	55	no
eGFR	ENSG00000187833	C2orf78	2	74011316	74044274	1	protein_coding	388960	C2orf78	6.91915e-05	-0.0880123	21	11.3	0					1.663e-44	rs13018422;rs10193032;rs56131703;rs11674212;rs17434855;rs1881244;rs111801236	55	no
eGFR	ENSG00000124356	STAMBP	2	74056086	74100786	1	protein_coding	10617	STAMBP	0.00143027	1.77466	93	17.27	178	2.6762e-14	4.53637e-10	GTEx/v8/Adipose_Subcutaneous:GTEx/v8/Adipose_Visceral_Omentum:GTEx/v8/Whole_Blood:GTEx/v8/Artery_Aorta:GTEx/v8/Artery_Tibial:GTEx/v8/Heart_Atrial_Appendage	+	2.846e-56	rs11674212;rs10193032;rs13018422;rs3813230;rs7566009;rs1474335;rs111801236;rs11126419;rs17434855;rs150879050;rs1318987;rs2070581;rs744683;rs58962779	55	no
eGFR	ENSG00000163017	ACTG2	2	74119441	74146992	1	protein_coding	72	ACTG2	0.692011	2.26177	20	15.12	0					1.47e-14	rs11126419;rs1318987;rs111801236;rs3813230;rs2070581;rs1474335	55	no
eGFR	ENSG00000187605	TET3	2	74229840	74335303	1	protein_coding	200424	TET3	0.999943	-2.20176	0	0	5	4.28307e-05	0.00239616	GTEx/v8/Whole_Blood	+	2.269e-34	rs17349818;rs13018422;rs11674212;rs10193032;rs17434855	55	yes
eGFR	ENSG00000170485	NPAS2	2	101436614	101613291	1	protein_coding	4862	NPAS2	0.990889	-0.0272151	20	17.34	0					2.363e-11	rs11541353;rs6543004;rs55924910	56	no
eGFR	ENSG00000071082	RPL31	2	101618177	101640494	1	protein_coding	6160	RPL31	0.843002	-0.415154	27	22.5	0					3.838e-11	rs55924910;rs6543004	56	no
eGFR	ENSG00000204634	TBC1D8	2	101624079	101869328	-1	protein_coding	11138	TBC1D8	5.26133e-07		92	22.5	1	7.12551e-05	0.00121465	GTEx/v8/Whole_Blood	-	2.924e-12	rs55924910;rs6543004;rs4850959	56	no
eGFR	ENSG00000115602	IL1RL1	2	102927962	102968497	1	protein_coding	9173	IL1RL1	1.2806e-07	0.530986	16	9.735	0					1.188e-09	rs11465586	57	no
eGFR	ENSG00000115604	IL18R1	2	102927989	103015218	1	protein_coding	8809	IL18R1	5.02098e-07	0.218567	65	9.735	216	6.29728e-13	1.66025e-09	GTEx/v8/Adipose_Subcutaneous:GTEx/v8/Adipose_Visceral_Omentum:GTEx/v8/Whole_Blood:GTEx/v8/Artery_Aorta:GTEx/v8/Artery_Tibial:GTEx/v8/Heart_Atrial_Appendage:GTEx/v8/Heart_Left_Ventricle	+	3.87e-14	rs11465586;rs1523205;rs6758936;rs74560841;rs72995641	57	no
eGFR	ENSG00000115607	IL18RAP	2	103035149	103069025	1	protein_coding	8807	IL18RAP	0.366507	0.797204	80	12.12	210	4.91658e-44	2.96546e-47	GTEx/v8/Whole_Blood	-	3.87e-14	rs74560841;rs11465586;rs6758936;rs1523205;rs72995641	57	no
eGFR	ENSG00000180251	SLC9A4	2	103089762	103150431	1	protein_coding	389015	SLC9A4	1.58073e-06	1.34927	57	19.15	0					3.87e-14	rs74560841;rs11465586;rs1523205;rs72995641	57	no
eGFR	ENSG00000115616	SLC9A2	2	103236166	103327777	1	protein_coding	6549	SLC9A2	0.481161	0.320886	1	5.969	0					3.08e-08	rs74560841	57	no
eGFR	ENSG00000125637	PSD4	2	113914902	113966973	1	protein_coding	23550	PSD4	0.805496	-0.981758	15	20.9	22	1.8103e-14	2.12455e-123	GTEx/v8/Adipose_Subcutaneous:GTEx/v8/Adipose_Visceral_Omentum:GTEx/v8/Cells_EBV-transformed_lymphocytes:GTEx/v8/Whole_Blood:GTEx/v8/Artery_Tibial	-	2.006e-13	rs11123169;rs6736334	58	no
eGFR	ENSG00000125618	PAX8	2	113973574	114036527	-1	protein_coding	7849	PAX8	0.902124	0.0786982	23	20.9	22	3.59615e-36	1.12957e-70	GTEx/v8/Adipose_Subcutaneous:GTEx/v8/Adipose_Visceral_Omentum:GTEx/v8/Cells_EBV-transformed_lymphocytes:GTEx/v8/Whole_Blood:GTEx/v8/Artery_Aorta:GTEx/v8/Artery_Corory:GTEx/v8/Artery_Tibial:GTEx/v8/Heart_Atrial_Appendage:GTEx/v8/Heart_Left_Ventricle	+	2.006e-13	rs11123169;rs6736334	58	no
eGFR	ENSG00000019169	MARCO	2	119699742	119752236	1	protein_coding	8685	MARCO	6.41628e-08	-0.128868	0	0	1	2.918e-05	0.0394969	GTEx/v8/Artery_Aorta			rs72836812	59	yes
eGFR	ENSG00000163075	CFAP221	2	120302008	120419827	1	protein_coding	200373	CFAP221	6.22962e-09		1	3.224	0						rs72836812	59	no
eGFR	ENSG00000144120	TMEM177	2	120436743	120444083	1	protein_coding	80775	TMEM177	0.428469	-0.121042	1	9.726	0					1.664e-08	rs72836812	59	no
eGFR	ENSG00000088179	PTPN4	2	120517207	120741394	1	protein_coding	5775	PTPN4	0.999998	-1.39352	3	12.22	0					5.927e-10	rs72836812	59	no
eGFR	ENSG00000115109	EPB41L5	2	120770581	120936695	1	protein_coding	57669	EPB41L5	0.0229338	-2.09463	7	23.2	4	1.55124e-08	7.752e-05	GTEx/v8/Heart_Left_Ventricle	-	1.868e-20	rs28930677;rs150329132	59	no
eGFR	ENSG00000226479	TMEM185B	2	120978854	120980984	-1	protein_coding	79134	TMEM185B	0.493451		1	10.67	2	5.51392e-06	1.29704e-11	GTEx/v8/Adipose_Subcutaneous		2.127e-17	rs150329132;rs72836812	59	no
eGFR	ENSG00000144118	RALB	2	120997640	121052289	1	protein_coding	5899	RALB	0.193989	-0.19068	1	3.418	10	2.01334e-06	1.0309e-17	GTEx/v8/Artery_Tibial	-	1.868e-20	rs150329132;rs72836812;rs28930677	59	no
eGFR	ENSG00000163083	INHBB	2	121103719	121109384	1	protein_coding	3625	INHBB	0.916829	-1.0479	0	0	3	1.64005e-05	1.03371e-07	GTEx/v8/Adipose_Subcutaneous:GTEx/v8/Heart_Atrial_Appendage			rs1880542	59	yes
eGFR	ENSG00000115112	TFCP2L1	2	121974163	122042783	-1	protein_coding	29842	TFCP2L1	0.999193	-1.23401	73	17.16	6	2.56621e-17	1.87997e-13	GTEx/v8/Adipose_Subcutaneous:GTEx/v8/Whole_Blood:GTEx/v8/Heart_Left_Ventricle	+	1.464e-25	rs3768903;rs11694902;rs7562700;rs2252862;rs4848700;rs11688688;rs1975379	60	no
eGFR	ENSG00000152128	TMEM163	2	135213330	135476570	-1	protein_coding	81615	TMEM163	0.0672625	0.397258	102	15.26	130	3.18041e-30	8.29037e-24	GTEx/v8/Whole_Blood:GTEx/v8/Artery_Aorta:GTEx/v8/Artery_Corory:GTEx/v8/Artery_Tibial:GTEx/v8/Heart_Atrial_Appendage:GTEx/v8/Kidney_Cortex	+	1.577e-08	rs6707326;rs6716446	61	no
eGFR	ENSG00000153086	ACMSD	2	135596117	135659604	1	protein_coding	130013	ACMSD	1.98872e-07	-0.263455	1	0.268	0						rs6707326	61	no
eGFR	ENSG00000082258	CCNT2	2	135675805	135716912	1	protein_coding	905	CCNT2	0.498104	-1.29115	10	3.592	95	2.80786e-16	1.45516e-23	GTEx/v8/Adipose_Subcutaneous:GTEx/v8/Adipose_Visceral_Omentum:GTEx/v8/Whole_Blood:GTEx/v8/Artery_Aorta:GTEx/v8/Artery_Corory:GTEx/v8/Artery_Tibial:GTEx/v8/Heart_Atrial_Appendage:GTEx/v8/Heart_Left_Ventricle	-	1.577e-08	rs6716446;rs6707326	61	no
eGFR	ENSG00000176601	MAP3K19	2	135722061	135805038	-1	protein_coding	80122	MAP3K19	3.69885e-14	0.125206	39	12.22	0					1.577e-08	rs6716446	61	no
eGFR	ENSG00000076003	MCM6	2	136597196	136633996	-1	protein_coding	4175	MCM6	0.998482	0.155095	0	0	4	0.00022664	6.43856e-08	GTEx/v8/Adipose_Subcutaneous			rs35141009	62	yes
eGFR	ENSG00000115866	DARS1	2	136664247	136743670	-1	protein_coding	1615	DARS1	0.000611999	0.123876	0	0	2	0.000212911	0.000438064	GTEx/v8/Adipose_Subcutaneous			rs6708702	62	yes
eGFR	ENSG00000121966	CXCR4	2	136871919	136875735	-1	protein_coding	7852	CXCR4	0.427451	-0.284617	0	0	3	0.000168917	0.00105008	GTEx/v8/Heart_Atrial_Appendage			rs35141009	62	yes
eGFR	ENSG00000144229	THSD7B	2	137523115	138435287	1	protein_coding	80731	THSD7B	5.65285e-06		0	0	42	4.94542e-06	1.55945e-10	GTEx/v8/Artery_Aorta	-	4.609e-10	rs6708702;rs35141009	62	yes
eGFR	ENSG00000121989	ACVR2A	2	148602086	148688393	1	protein_coding	92	ACVR2A	0.993932	-1.04629	76	20.4	546	9.36689e-21	2.28871e-22	GTEx/v8/Adipose_Subcutaneous:GTEx/v8/Adipose_Visceral_Omentum:GTEx/v8/Whole_Blood:GTEx/v8/Artery_Aorta:GTEx/v8/Artery_Corory:GTEx/v8/Artery_Tibial:GTEx/v8/Heart_Atrial_Appendage:GTEx/v8/Heart_Left_Ventricle	-	3.241e-27	rs13032786;rs10439199;rs4662551;rs13023729;rs1406447;rs1919445;rs6430289;rs10182559;rs4662538;rs1547596;rs146240626	64	no
eGFR	ENSG00000115947	ORC4	2	148687968	148779147	-1	protein_coding	5000	ORC4	2.29195e-06	-0.920871	116	19.15	466	8.97282e-15	1.79421e-10	GTEx/v8/Adipose_Subcutaneous:GTEx/v8/Adipose_Visceral_Omentum:GTEx/v8/Artery_Aorta	-	3.241e-27	rs10439199;rs4662551;rs13032786;rs6430289;rs1406447;rs4662538;rs1919445;rs10182559;rs1547596;rs13023729	64	no
eGFR	ENSG00000204406	MBD5	2	148778580	149275805	1	protein_coding	55777	MBD5	0.999852	-0.905737	232	18	577	4.9398e-14	4.09729e-10	GTEx/v8/Whole_Blood	-	3.241e-27	rs13032786;rs10439199;rs4662551;rs6430289;rs1406447;rs146240626;rs4662538;rs1919445;rs1547596;rs10182559	64	no
eGFR	ENSG00000184898	RBM43	2	152104454	152118393	-1	protein_coding	375287	RBM43	0.0518668	0.0127462	0	0	4	1.59832e-05	2.88856e-32	GTEx/v8/Whole_Blood	-	1.509e-10	rs12996964	65	yes
eGFR	ENSG00000123609	NMI	2	152126979	152146571	-1	protein_coding	9111	NMI	6.22629e-09	0.527632	0	0	30	9.59722e-06	4.55039e-06	GTEx/v8/Adipose_Subcutaneous:GTEx/v8/Artery_Corory	+	9.217e-13	rs113572081	65	yes
eGFR	ENSG00000123610	TNFAIP6	2	152214106	152236560	1	protein_coding	7130	TNFAIP6	4.01525e-06	0.618297	48	14.71	82	5.82844e-07	3.10675e-86	GTEx/v8/Whole_Blood	-	2.972e-13	rs113572081;rs12996964;rs10432479	65	no
eGFR	ENSG00000080345	RIF1	2	152266397	152364527	1	protein_coding	101929336	RIF1	1	0.202127	44	16.93	99	2.404e-57	2.67314e-48	GTEx/v8/Adipose_Subcutaneous:GTEx/v8/Adipose_Visceral_Omentum:GTEx/v8/Artery_Aorta:GTEx/v8/Artery_Corory:GTEx/v8/Artery_Tibial:GTEx/v8/Heart_Atrial_Appendage:GTEx/v8/Heart_Left_Ventricle	-	2.972e-13	rs12996964;rs10432479	65	no
eGFR	ENSG00000183091	NEB	2	152341850	152591001	-1	protein_coding	4703	NEB	4.08103e-17	-0.285103	95	20	0					2.972e-13	rs10432479;rs12996964	65	no
eGFR	ENSG00000163331	DAPL1	2	159651829	159719293	1	protein_coding	92196	DAPL1	0.000268263	0.152348	4	4.111	0					4.833e-09	rs2356511	66	no
eGFR	ENSG00000115183	TANC1	2	159825146	160089170	1	protein_coding	85461	TANC1	0.140686	0.479309	24	16.3	20	3.23622e-09	1.15832e-05	GTEx/v8/Artery_Aorta:GTEx/v8/Artery_Tibial	+	3.699e-09	rs7565830	66	no
eGFR	ENSG00000152253	SPC25	2	169690642	169769881	-1	protein_coding	57405	SPC25	0.0594295	-0.350387	0	0	3	0.000111208	1.67047e-63	GTEx/v8/Adipose_Subcutaneous	-	5.74e-23	rs16823029	67	yes
eGFR	ENSG00000073737	DHRS9	2	169921299	169952677	1	protein_coding	10170	DHRS9	2.60804e-07	0.131292	5	7.782	8	4.67326e-54	5.20099e-46	GTEx/v8/Whole_Blood	-	1.899e-09	rs12328794	67	no
eGFR	ENSG00000081479	LRP2	2	169983619	170219195	-1	protein_coding	4036	LRP2	1	-0.834912	249	22.6	0					3.354e-26	rs72876203;rs74938741;rs35472707;rs68155726;rs4667594;rs2075251;rs2239602;rs3213759;rs6744473;rs830958;rs1816039;rs6718884;rs16823029;rs12151603;rs35853478;rs12991585;rs2544390;rs6433115;rs16856847;rs10199676;rs6721930	67	no
eGFR	ENSG00000154518	ATP5MC3	2	176040986	176049335	-1	protein_coding	518	ATP5MC3	0.538093	2.39244	0	0	2	0.000106354	1.02266e-22	GTEx/v8/Whole_Blood	+	3.273e-31	rs149874374;rs181812659;rs72914763	68	yes
eGFR	ENSG00000144320	LNPK	2	176788620	176867567	-1	protein_coding	80856	LNPK	0.00192358	2.54498	60	13.05	99	1.21672e-24	4.86745e-88	GTEx/v8/Adipose_Subcutaneous:GTEx/v8/Adipose_Visceral_Omentum:GTEx/v8/Cells_EBV-transformed_lymphocytes:GTEx/v8/Whole_Blood:GTEx/v8/Artery_Aorta:GTEx/v8/Artery_Corory:GTEx/v8/Artery_Tibial:GTEx/v8/Heart_Atrial_Appendage	-	2.206e-34	rs62186967;rs819036;rs72914763;rs1093746;rs181812659;rs711810;rs711814;rs847127;rs1867879;rs847150;rs847146;rs16863621;rs1992771;rs847132;rs35075555;rs6752623	68	no
eGFR	ENSG00000174279	EVX2	2	176942200	176948641	-1	protein_coding	344191	EVX2		-1.19819	35	22	0					8.086e-34	rs847127;rs181812659;rs72914763;rs6752623;rs847201	68	no
eGFR	ENSG00000128714	HOXD13	2	176957619	176960666	1	protein_coding	3239	HOXD13	0.332069	-0.518593	42	23.7	6	2.07094e-05	0.0199396	GTEx/v8/Adipose_Subcutaneous		8.086e-34	rs181812659;rs72914763;rs6752623;rs847201;rs711814;rs847150;rs72923436	68	no
eGFR	ENSG00000170178	HOXD12	2	176964458	176966408	1	protein_coding	3238	HOXD12	0.00334592	-0.141541	36	23.7	0					8.086e-34	rs6752623;rs181812659;rs711814;rs847150;rs72923436;rs847146;rs863678;rs6745764;rs72923440;rs13403839	68	no
eGFR	ENSG00000128713	HOXD11	2	176968944	176974722	1	protein_coding	3237	HOXD11	0.0131898	-0.246479	37	23.7	0					1.021e-36	rs711814;rs847150;rs72923436;rs847146;rs863678;rs6745764;rs72923440;rs13403839;rs72923449;rs187355703;rs181812659	68	no
eGFR	ENSG00000128710	HOXD10	2	176973518	176984670	1	protein_coding	3236	HOXD10	0.132556	0.377985	32	23.7	24	6.27751e-10	4.28365e-06	GTEx/v8/Adipose_Visceral_Omentum	+	6.668e-40	rs711814;rs847150;rs72923436;rs847146;rs863678;rs6745764;rs72923440;rs13403839;rs72923449;rs187355703;rs181812659;rs66482211;rs56040758;rs10497465;rs2706134;rs7582291	68	no
eGFR	ENSG00000128709	HOXD9	2	176987088	176989853	1	protein_coding	3235	HOXD9	0.422099	-0.519473	12	20.1	73	2.3549e-18	1.58865e-13	GTEx/v8/Adipose_Subcutaneous:GTEx/v8/Adipose_Visceral_Omentum:GTEx/v8/Artery_Tibial	+	6.668e-40	rs72923449;rs6745764;rs13403839;rs187355703;rs181812659;rs66482211;rs10497465;rs56040758;rs2706134;rs72935561;rs7582291	68	no
eGFR	ENSG00000175879	HOXD8	2	176994422	176997423	1	protein_coding	3234	HOXD8	0.617631		12	20.1	72	1.54836e-19	1.19873e-14	GTEx/v8/Adipose_Subcutaneous:GTEx/v8/Adipose_Visceral_Omentum:GTEx/v8/Artery_Tibial	+	6.668e-40	rs13403839;rs187355703;rs181812659;rs66482211;rs56040758;rs10497465;rs72935561;rs7582291;rs2706134	68	no
eGFR	ENSG00000128652	HOXD3	2	177001340	177037830	1	protein_coding	401021	HOXD3	0.407559	-0.487748	15	22.1	52	4.13948e-13	1.15023e-09	GTEx/v8/Adipose_Subcutaneous:GTEx/v8/Adipose_Visceral_Omentum:GTEx/v8/Artery_Tibial	+	6.668e-40	rs187355703;rs66482211;rs72929103;rs56040758;rs10497465;rs2706134;rs7582291;rs711810;rs1358620	68	no
eGFR	ENSG00000170166	HOXD4	2	177015950	177017954	1	protein_coding	3233	HOXD4	0.167399	-0.0131978	6	21.5	48	6.66647e-10	4.41059e-06	GTEx/v8/Adipose_Subcutaneous:GTEx/v8/Adipose_Visceral_Omentum	+	1.478e-28	rs66482211;rs72929103;rs56040758;rs10497465;rs2706134;rs7582291	68	no
eGFR	ENSG00000128645	HOXD1	2	177053307	177055688	1	protein_coding	3231	HOXD1	0.0105885		7	12.69	41	2.0784e-05	3.03196e-05	GTEx/v8/Adipose_Subcutaneous:GTEx/v8/Adipose_Visceral_Omentum	+	6.894e-33	rs72929103;rs66482211;rs711814;rs1992771;rs56040758;rs10497465;rs2706134	68	no
eGFR	ENSG00000128654	MTX2	2	177134123	177202753	1	protein_coding	10651	MTX2	0.0813718	-0.164409	64	18.27	35	5.27204e-05	0.0459533	GTEx/v8/Whole_Blood:GTEx/v8/Artery_Tibial	-	9.175e-24	rs10170769;rs1992771;rs72938846;rs112808593;rs16863769	68	no
eGFR	ENSG00000170144	HNRNPA3	2	178077291	178088686	1	protein_coding	220988	HNRNPA3	0.992645	-0.310051	2	3.454	0					8.935e-28	rs34468415;rs56040758	68	no
eGFR	ENSG00000116044	NFE2L2	2	178092323	178257425	-1	protein_coding	4780	NFE2L2	0.686008	-0.150924	58	15.84	12	2.18614e-06	0.00292796	GTEx/v8/Adipose_Subcutaneous:GTEx/v8/Adipose_Visceral_Omentum:GTEx/v8/Whole_Blood:GTEx/v8/Heart_Left_Ventricle	+	2.186e-30	rs34468415;rs56040758;rs56871083;rs1806649;rs12471433;rs62173706;rs6433659;rs881921	68	no
eGFR	ENSG00000018510	AGPS	2	178257372	178408564	1	protein_coding	8540	AGPS	0.998805	0.266123	3	9.645	0					2.624e-11	rs11689608	68	no
eGFR	ENSG00000197557	IFT70A	2	178477720	178483694	-1	protein_coding	92104	IFT70A	1.3622e-05	2.44112	1	24.5	1	8.80916e-05	0.00447327	GTEx/v8/Artery_Aorta	-	3.428e-14	rs11689608;rs56040758	68	no
eGFR	ENSG00000128655	PDE11A	2	178487980	178973066	-1	protein_coding	50940	PDE11A	4.16725e-31	1.15977	1	24.5	0					2.802e-10	rs11689608	68	no
eGFR	ENSG00000079156	OSBPL6	2	179059208	179264160	1	protein_coding	114880	OSBPL6	0.999012		0	0	3	6.886e-05	0.00321704	GTEx/v8/Adipose_Subcutaneous			rs36051007	69	yes
eGFR	ENSG00000079150	FKBP7	2	179328391	179343327	-1	protein_coding	51661	FKBP7	3.15602e-05	-1.11758	1	14.3	8	2.30472e-10	2.72188e-33	GTEx/v8/Adipose_Subcutaneous:GTEx/v8/Artery_Aorta:GTEx/v8/Artery_Tibial:GTEx/v8/Heart_Left_Ventricle	+	2.593e-10	rs36051007	69	no
eGFR	ENSG00000116095	PLEKHA3	2	179345195	179381189	1	protein_coding	65977	PLEKHA3	0.0229787	-0.310486	3	14.46	23	6.75124e-07	0.0010758	GTEx/v8/Adipose_Subcutaneous:GTEx/v8/Whole_Blood:GTEx/v8/Heart_Left_Ventricle	+	2.593e-10	rs36051007;rs12471428	69	no
eGFR	ENSG00000155657	TTN	2	179390716	179695529	-1	protein_coding	7273	TTN	1.21111e-32	-0.562315	45	23.4	0					3.373e-11	rs36051007;rs12471428;rs1844334;rs12185628;rs6433738;rs1489481;rs12693169	69	no
eGFR	ENSG00000163492	CCDC141	2	179694484	179914813	-1	protein_coding	285025	CCDC141	1.42762e-09		47	15.85	3	1.00428e-05	0.0109024	GTEx/v8/Adipose_Subcutaneous	+	2.086e-10	rs12185628;rs12471428;rs6433738;rs1489481;rs12693169	69	no
eGFR	ENSG00000138434	ITPRID2	2	182756560	182795465	1	protein_coding	6744	ITPRID2	7.68386e-05		0	0	50	6.1863e-07	1.54245e-06	GTEx/v8/Artery_Tibial	-	2.908e-09	rs9653242	70	yes
eGFR	ENSG00000150722	PPP1R1C	2	182818968	182996125	1	protein_coding	151242	PPP1R1C	0.00253359	1.48234	23	10.28	15	1.88985e-06	5.99406e-13	GTEx/v8/Adipose_Subcutaneous:GTEx/v8/Artery_Corory	-	9.403e-09	rs6714282;rs9653242	70	no
eGFR	ENSG00000115252	PDE1A	2	183004763	183387919	-1	protein_coding	5136	PDE1A	0.730656	0.293391	263	17.37	42	1.71179e-06	0.00339537	GTEx/v8/Artery_Aorta:GTEx/v8/Artery_Tibial	-	2.521e-12	rs6714282;rs9653242;rs6433958;rs13003148;rs16823233	70	no
eGFR	ENSG00000064989	CALCRL	2	188207856	188313187	-1	protein_coding	10203	CALCRL	0.926325	0.904925	60	17.76	8	1.42227e-05	1.27901e-60	GTEx/v8/Artery_Tibial	+	3.807e-12	rs113510099;rs12621194	71	no
eGFR	ENSG00000003436	TFPI	2	188328957	188430487	-1	protein_coding	7035	TFPI	0.025323	-0.447554	0	0	63	8.35152e-07	3.80801e-21	GTEx/v8/Heart_Atrial_Appendage:GTEx/v8/Heart_Left_Ventricle	+	4.829e-13	rs12621194;rs113510099	71	yes
eGFR	ENSG00000144406	UNC80	2	210636717	210864024	1	protein_coding	285175	UNC80	0.139839	-1.22473	23	9.454	0					7.525e-09	rs16843780	72	no
eGFR	ENSG00000115365	LANCL1	2	211295973	211342376	-1	protein_coding	10314	LANCL1	9.92098e-06	-0.236721	116	19.18	316	2.31357e-18	1.48539e-13	GTEx/v8/Adipose_Subcutaneous:GTEx/v8/Adipose_Visceral_Omentum:GTEx/v8/Whole_Blood:GTEx/v8/Artery_Aorta:GTEx/v8/Artery_Corory:GTEx/v8/Artery_Tibial:GTEx/v8/Heart_Atrial_Appendage:GTEx/v8/Heart_Left_Ventricle	-	1.522e-15	rs1350463;rs79675564;rs56063685;rs10932342;rs10804185;rs113935580;rs13411696;rs113259035;rs113317681;rs13414563;rs10804186;rs7607412;rs10469763	72	no
eGFR	ENSG00000021826	CPS1	2	211342406	211543831	1	protein_coding	1373	CPS1	0.0833574	0.929214	317	20.8	361	1.66947e-47	1.95223e-39	GTEx/v8/Adipose_Subcutaneous:GTEx/v8/Adipose_Visceral_Omentum:GTEx/v8/Artery_Aorta:GTEx/v8/Artery_Corory:GTEx/v8/Artery_Tibial:GTEx/v8/Heart_Atrial_Appendage:GTEx/v8/Heart_Left_Ventricle	-	2.29e-121	rs1350463;rs56063685;rs10932342;rs13411696;rs113935580;rs10804185;rs113259035;rs113317681;rs13414563;rs10804186;rs7607412;rs10469763;rs112085022;rs2287598;rs58625231;rs62203749;rs1047891;rs72944148;rs7684;rs957749;rs6435586;rs11687290;rs1016395;rs5002316;rs13386028;rs17775871;rs6752652;rs7424145;rs79675564;rs4673553;rs4455102;rs12478788;rs12613630	72	no
eGFR	ENSG00000115461	IGFBP5	2	217536828	217560248	-1	protein_coding	3488	IGFBP5	0.859978	0.680117	1	0.574	4	4.15537e-05	0.0427405	GTEx/v8/Adipose_Subcutaneous	-	6.446e-21	rs888184;rs1179712	74	no
eGFR	ENSG00000118245	TNP1	2	217724181	217724787	-1	protein_coding	7141	TNP1	0.222165	-0.303944	3	7.974	0					1.223e-10	rs55976748;rs1184542	74	no
eGFR	ENSG00000144579	CTDSP1	2	219262979	219270664	1	protein_coding	58190	CTDSP1	0.902027	-0.253679	7	3.656	0					2.07e-11	rs17462630;rs4674338	75	no
eGFR	ENSG00000127831	VIL1	2	219283815	219318018	1	protein_coding	7429	VIL1	1.21278e-05	-1.05449	49	16.16	434	1.61957e-14	1.8388e-12	GTEx/v8/Whole_Blood	-	1.546e-13	rs17462630;rs4674338	75	no
eGFR	ENSG00000135913	USP37	2	219314974	219433084	-1	protein_coding	57695	USP37	0.998322	-0.484736	165	17.83	434	1.77082e-18	4.93849e-14	GTEx/v8/Adipose_Subcutaneous:GTEx/v8/Adipose_Visceral_Omentum:GTEx/v8/Whole_Blood:GTEx/v8/Artery_Tibial:GTEx/v8/Heart_Atrial_Appendage	+	1.546e-13	rs17462630;rs4674338	75	no
eGFR	ENSG00000144580	CNOT9	2	219433303	219461803	1	protein_coding	9125	CNOT9	0.930278	-0.207001	76	16.21	434	2.68614e-41	1.05913e-34	GTEx/v8/Whole_Blood:GTEx/v8/Heart_Atrial_Appendage	-	1.546e-13	rs17462630;rs4674338	75	no
eGFR	ENSG00000115556	PLCD4	2	219472488	219501907	1	protein_coding	84812	PLCD4	8.11639e-09	0.56611	61	15.11	434	3.01236e-28	6.22161e-23	GTEx/v8/Adipose_Subcutaneous:GTEx/v8/Artery_Aorta:GTEx/v8/Artery_Corory:GTEx/v8/Artery_Tibial:GTEx/v8/Heart_Atrial_Appendage	-	1.546e-13	rs17462630;rs4674338	75	no
eGFR	ENSG00000115568	ZNF142	2	219502639	219524378	-1	protein_coding	7701	ZNF142	1.87523e-15	0.233238	46	15.11	259	7.25545e-08	1.37853e-10	GTEx/v8/Adipose_Subcutaneous:GTEx/v8/Adipose_Visceral_Omentum:GTEx/v8/Whole_Blood	+	8.143e-11	rs17462630;rs4674338	75	no
eGFR	ENSG00000074582	BCS1L	2	219523487	219528166	1	protein_coding	617	BCS1L	2.27742e-08	-0.272802	26	13.54	143	1.95557e-06	0.00259491	GTEx/v8/Adipose_Subcutaneous		8.143e-11	rs17462630;rs4674338	75	no
eGFR	ENSG00000163481	RNF25	2	219528587	219537134	-1	protein_coding	64320	RNF25	0.829695	0.36618	24	13.85	0					2.696e-10	rs17462630;rs4674338	75	no
eGFR	ENSG00000163482	STK36	2	219536749	219567439	1	protein_coding	27148	STK36	3.75254e-07	-0.311109	27	14.07	404	4.27532e-07	0.00122337	GTEx/v8/Artery_Aorta	-	3.732e-11	rs17462630;rs4674338	75	no
eGFR	ENSG00000135912	TTLL4	2	219575568	219620139	1	protein_coding	9654	TTLL4	2.83171e-06	-0.122129	95	17.58	298	1.02678e-07	1.41522e-05	GTEx/v8/Cells_EBV-transformed_lymphocytes:GTEx/v8/Artery_Tibial	+	1.546e-13	rs17462630;rs4674338	75	no
eGFR	ENSG00000135929	CYP27A1	2	219646472	219680016	1	protein_coding	1593	CYP27A1	3.89682e-11	-1.07572	59	12.41	440	3.1532e-38	6.6013e-32	GTEx/v8/Whole_Blood:GTEx/v8/Artery_Tibial	+	1.002e-22	rs4674338;rs17462630;rs1050816;rs79373409;rs4674404;rs746234	75:76	no
eGFR	ENSG00000123992	DNPEP	2	220238268	220264744	-1	protein_coding	23549	DNPEP	0.000202596		0	0	2	9.56462e-09	3.78471e-20	GTEx/v8/Adipose_Subcutaneous:GTEx/v8/Adipose_Visceral_Omentum:GTEx/v8/Whole_Blood:GTEx/v8/Artery_Tibial:GTEx/v8/Heart_Left_Ventricle	+	1.186e-14	rs113644427;rs112068790	76	yes
eGFR	ENSG00000175084	DES	2	220283099	220291461	1	protein_coding	1674	DES	0.00308243		7	20.6	0					4.004e-12	rs907683;rs113644427	76	no
eGFR	ENSG00000072195	SPEG	2	220299568	220363009	1	protein_coding	100996693	SPEG	0.99979	-0.154311	58	22.7	2	4.50044e-06	0.0103884	GTEx/v8/Heart_Left_Ventricle	-	7.455e-31	rs907683;rs113644427;rs112068790;rs79373409;rs4674404;rs1050816;rs746234	76	no
eGFR	ENSG00000144591	GMPPA	2	220363589	220371710	1	protein_coding	29926	GMPPA	2.35237e-06	-0.0966902	34	22.7	11	1.57133e-05	0.0163558	GTEx/v8/Adipose_Subcutaneous:GTEx/v8/Adipose_Visceral_Omentum	-	7.455e-31	rs1050816;rs79373409;rs746234;rs4674404	76	no
eGFR	ENSG00000072182	ASIC4	2	220378892	220403494	1	protein_coding	55515	ASIC4	0.728515	-0.723938	28	19.28	58	3.94364e-09	2.27595e-07	GTEx/v8/Adipose_Subcutaneous:GTEx/v8/Artery_Aorta:GTEx/v8/Artery_Tibial:GTEx/v8/Heart_Atrial_Appendage	+	7.455e-31	rs1050816;rs79373409;rs746234;rs4674404;rs4674407;rs35261353	76	no
eGFR	ENSG00000123989	CHPF	2	220403669	220408509	-1	protein_coding	79586	CHPF	0.231251	-0.352976	5	11.75	0						rs35261353	76	no
eGFR	ENSG00000123999	INHA	2	220433884	220440435	1	protein_coding	3623	INHA	0.199711	1.10453	0	0	2	3.80302e-06	0.00485729	GTEx/v8/Artery_Tibial	-	1.106e-08	rs907683	76	yes
eGFR	ENSG00000187957	DNER	2	230222345	230579274	-1	protein_coding	92737	DNER	0.785502	-0.191028	8	4.297	0					2.161e-10	rs11894444;rs34707165	78	no
eGFR	ENSG00000153827	TRIP12	2	230628554	230787955	-1	protein_coding	9320	TRIP12	1	-0.142345	102	20.2	115	4.23714e-09	1.51967e-05	GTEx/v8/Whole_Blood:GTEx/v8/Artery_Tibial	-	1.176e-11	rs34707165;rs11894444;rs60094003	78	no
eGFR	ENSG00000153832	FBXO36	2	230787018	230877825	1	protein_coding	130888	FBXO36	3.22841e-06	-0.280078	35	20.2	44	4.88141e-12	4.20718e-13	GTEx/v8/Adipose_Subcutaneous:GTEx/v8/Adipose_Visceral_Omentum:GTEx/v8/Artery_Aorta:GTEx/v8/Artery_Tibial:GTEx/v8/Heart_Atrial_Appendage:GTEx/v8/Heart_Left_Ventricle	+	1.176e-11	rs34707165;rs11894444;rs60094003	78	no
eGFR	ENSG00000204128	C2orf72	2	231902205	231914434	1	protein_coding	257407	C2orf72		-0.358127	0	0	101	3.79764e-19	8.77705e-32	GTEx/v8/Adipose_Subcutaneous:GTEx/v8/Adipose_Visceral_Omentum:GTEx/v8/Cells_EBV-transformed_lymphocytes:GTEx/v8/Artery_Aorta:GTEx/v8/Artery_Corory:GTEx/v8/Artery_Tibial	-	4.06e-08	rs16827879	79	yes
eGFR	ENSG00000173692	PSMD1	2	231921578	232037541	1	protein_coding	5707	PSMD1	0.999999	-0.0504452	16	13.13	0						rs16827879	79	no
eGFR	ENSG00000135914	HTR2B	2	231972944	231989832	-1	protein_coding	3357	HTR2B	3.66015e-09	-0.641498	4	6.721	101	4.84582e-29	3.08035e-23	GTEx/v8/Adipose_Subcutaneous:GTEx/v8/Adipose_Visceral_Omentum:GTEx/v8/Artery_Aorta:GTEx/v8/Artery_Corory:GTEx/v8/Artery_Tibial:GTEx/v8/Heart_Atrial_Appendage:GTEx/v8/Heart_Left_Ventricle	-	4.06e-08	rs16827879	79	no
eGFR	ENSG00000135931	ARMC9	2	232063260	232239548	1	protein_coding	80210	ARMC9	1.03024e-08		93	11.25	101	5.79816e-60	3.33407e-52	GTEx/v8/Adipose_Subcutaneous:GTEx/v8/Artery_Aorta:GTEx/v8/Artery_Corory:GTEx/v8/Artery_Tibial	-	4.06e-08	rs16827879	79	no
eGFR	ENSG00000156966	B3GNT7	2	232260254	232265875	1	protein_coding	93010	B3GNT7	0.620845	0.0273867	0	0	73	4.84979e-10	1.21076e-28	GTEx/v8/Artery_Aorta:GTEx/v8/Artery_Tibial	-	4.06e-08	rs16827879	79	yes
eGFR	ENSG00000115468	EFHD1	2	233470767	233547491	1	protein_coding	80303	EFHD1	0.770006	0.0276642	4	2.098	0					5.317e-10	rs1801251	80	no
eGFR	ENSG00000204120	GIGYF2	2	233562009	233725285	1	protein_coding	26058	GIGYF2	1	-0.484434	160	19.97	147	3.76941e-08	0.000100527	GTEx/v8/Artery_Aorta:GTEx/v8/Artery_Tibial	+	7.641e-12	rs1801251;rs778368	80	no
eGFR	ENSG00000115474	KCNJ13	2	233631174	233641278	-1	protein_coding	3769	KCNJ13	0.758052	-0.762971	27	9.973	0					7.641e-12	rs1801251	80	no
eGFR	ENSG00000182600	SNORC	2	233721980	233743418	1	protein_coding	389084	SNORC	0.466831	-0.411154	37	16.65	0					9.47e-12	rs1801251;rs778368	80	no
eGFR	ENSG00000066248	NGEF	2	233743396	233877982	-1	protein_coding	25791	NGEF	0.949826	1.13119	33	16.65	21	4.03198e-06	1.23503e-45	GTEx/v8/Adipose_Subcutaneous	-	1.183e-10	rs1801251;rs778368;rs72978165	80	no
eGFR	ENSG00000130561	SAG	2	234216462	234255701	1	protein_coding	6295	SAG	1.56803e-08	-0.0160201	2	3.06	0					4.43e-08	rs838705	80	no
eGFR	ENSG00000077044	DGKD	2	234263153	234380750	1	protein_coding	8527	DGKD	0.977071	0.341317	8	10.97	6	3.53565e-09	1.40124e-05	GTEx/v8/Whole_Blood	+	3.377e-08	rs838705	80	no
eGFR	ENSG00000085982	USP40	2	234384166	234475428	-1	protein_coding	55230	USP40	1.74475e-14	1.85533	0	0	7	2.36606e-10	3.62883e-37	GTEx/v8/Adipose_Subcutaneous:GTEx/v8/Adipose_Visceral_Omentum:GTEx/v8/Artery_Aorta:GTEx/v8/Artery_Tibial:GTEx/v8/Heart_Atrial_Appendage:GTEx/v8/Heart_Left_Ventricle	+	3.377e-08	rs838705	80	yes
eGFR	ENSG00000206561	COLQ	3	15491640	15563258	-1	protein_coding	8292	COLQ	1.42517e-07	1.23407	1	8.159	0						rs13092272	81	no
eGFR	ENSG00000131373	HACL1	3	15602211	15643338	-1	protein_coding	26061	HACL1	4.18066e-10	0.256526	2	0.796	0						rs13092272	81	no
eGFR	ENSG00000169814	BTD	3	15642848	15687329	1	protein_coding	686	BTD	1.28845e-06	0.274014	4	23.3	0					3.456e-08	rs13092272	81	no
eGFR	ENSG00000206560	ANKRD28	3	15708743	15901278	-1	protein_coding	23243	ANKRD28	0.999929	-0.657585	4	22.9	0					1.687e-08	rs13092272;rs34174031	81	no
eGFR	ENSG00000163576	EFHB	3	19920964	19988517	-1	protein_coding	151651	EFHB	6.02556e-17	0.0844887	2	9.121	0					4.905e-11	rs115814778	82	no
eGFR	ENSG00000144566	RAB5A	3	19988571	20026667	1	protein_coding	5868	RAB5A	0.774403	0.579078	4	9.121	0					3.232e-11	rs115814778	82	no
eGFR	ENSG00000183977	PP2D1	3	20021453	20053822	-1	protein_coding	151649	PP2D1		1.02691	1	0.55	0					3.232e-11	rs115814778	82	no
eGFR	ENSG00000114166	KAT2B	3	20081515	20195896	1	protein_coding	8850	KAT2B	0.998927	0.323694	5	9.018	8	8.4159e-09	2.53963e-05	GTEx/v8/Adipose_Subcutaneous:GTEx/v8/Artery_Aorta:GTEx/v8/Artery_Tibial	+	3.232e-11	rs115814778;rs141428560	82	no
eGFR	ENSG00000077092	RARB	3	25215823	25639423	1	protein_coding	5915	RARB	0.999318	-0.8911	109	16.48	0					1.134e-12	rs1483842;rs873838;rs9823425;rs2306623;rs2116702	83	no
eGFR	ENSG00000151093	OXSM	3	25824408	25836025	1	protein_coding	54995	OXSM	0.00330642	-0.104147	0	0	2	2.94979e-05	2.33246e-06	GTEx/v8/Artery_Tibial			rs9823425;rs873838	83	yes
eGFR	ENSG00000144644	GADL1	3	30767692	30936257	-1	protein_coding	339896	GADL1	5.39099e-09	0.262322	47	9.139	0					1.231e-10	rs6780429;rs7648352	84	no
eGFR	ENSG00000093217	XYLB	3	38388251	38462839	1	protein_coding	9942	XYLB	2.62886e-13	-0.146045	96	11.11	54	3.12404e-05	0.0225761	GTEx/v8/Adipose_Subcutaneous:GTEx/v8/Adipose_Visceral_Omentum	-	2.029e-30	rs151618;rs169044;rs196376;rs13064938;rs2070988;rs11710235;rs12492733;rs73065216	85	no
eGFR	ENSG00000114739	ACVR2B	3	38495342	38534633	1	protein_coding	93	ACVR2B	0.993111		77	16.86	200	4.08187e-13	3.62361e-09	GTEx/v8/Whole_Blood:GTEx/v8/Artery_Tibial	-	3.519e-30	rs13064938;rs2070988;rs73065216;rs6599210;rs196376;rs151618;rs12492733;rs12489820;rs13059004	85	no
eGFR	ENSG00000157036	EXOG	3	38537618	38583652	1	protein_coding	9941	EXOG	2.86455e-08	0.297109	76	16.86	185	4.09182e-11	2.50386e-07	GTEx/v8/Adipose_Subcutaneous:GTEx/v8/Adipose_Visceral_Omentum:GTEx/v8/Whole_Blood:GTEx/v8/Heart_Atrial_Appendage:GTEx/v8/Heart_Left_Ventricle	+	3.519e-30	rs13064938;rs2070988;rs6599210;rs73065216;rs11706270;rs12492733;rs11711260;rs6810361;rs4073796	85	no
eGFR	ENSG00000183873	SCN5A	3	38589548	38691164	-1	protein_coding	6331	SCN5A	0.995748	-0.493253	13	10.83	6	1.724e-05	5.77499e-43	GTEx/v8/Whole_Blood	-	9.798e-15	rs4073796;rs13059004;rs1274961;rs784503	85:86	no
eGFR	ENSG00000114742	WDR48	3	39093489	39138155	1	protein_coding	57599	WDR48	0.999806	-0.643071	0	0	3	6.65004e-06	2.35622e-09	GTEx/v8/Adipose_Visceral_Omentum:GTEx/v8/Artery_Aorta	-	4.757e-08	rs4676608	86	yes
eGFR	ENSG00000168026	TTC21A	3	39149152	39180394	1	protein_coding	199223	TTC21A	2.12028e-16		4	4.397	1	2.2195e-06	7.55826e-18	GTEx/v8/Adipose_Subcutaneous:GTEx/v8/Adipose_Visceral_Omentum	-	4.757e-08	rs4676608	86	no
eGFR	ENSG00000144655	CSRNP1	3	39183346	39196053	-1	protein_coding	64651	CSRNP1	0.599531	0.0302651	11	17.43	0					4.821e-10	rs4676608;rs1274961;rs784503	86	no
eGFR	ENSG00000168334	XIRP1	3	39224701	39234087	-1	protein_coding	165904	XIRP1	2.18394e-17	-0.144306	3	4.721	0						rs1274961	86	no
eGFR	ENSG00000168028	RPSA	3	39448180	39454033	1	protein_coding	574040	RPSA	0.751851	0.547666	0	0	11	1.59919e-06	8.15856e-68	GTEx/v8/Adipose_Subcutaneous:GTEx/v8/Adipose_Visceral_Omentum:GTEx/v8/Artery_Aorta	+	4.821e-10	rs1274961;rs784503	86	yes
eGFR	ENSG00000047849	MAP4	3	47892182	48130769	-1	protein_coding	4134	MAP4	0.998849	-0.836309	0	0	2	4.63747e-05	0.0454255	GTEx/v8/Artery_Corory	+	1.037e-09	rs56411893	87	yes
eGFR	ENSG00000164045	CDC25A	3	48198636	48229892	-1	protein_coding	993	CDC25A	0.979698	-0.724001	0	0	117	2.9211e-09	1.31271e-45	GTEx/v8/Adipose_Subcutaneous:GTEx/v8/Adipose_Visceral_Omentum:GTEx/v8/Artery_Aorta:GTEx/v8/Artery_Tibial:GTEx/v8/Heart_Atrial_Appendage:GTEx/v8/Heart_Left_Ventricle	+	6.058e-15	rs9817960;rs6784541;rs1264194	87	yes
eGFR	ENSG00000164047	CAMP	3	48264837	48266981	1	protein_coding	820	CAMP	0.0896557	0.173576	0	0	2	0.000311088	0.00143684	GTEx/v8/Heart_Atrial_Appendage	+	1.174e-14	rs6784541	87	yes
eGFR	ENSG00000164048	ZNF589	3	48282590	48340743	1	protein_coding	51385	ZNF589	6.50061e-07	-0.372176	0	0	124	3.1952e-18	3.72614e-79	GTEx/v8/Adipose_Subcutaneous:GTEx/v8/Adipose_Visceral_Omentum:GTEx/v8/Whole_Blood:GTEx/v8/Artery_Aorta:GTEx/v8/Artery_Corory:GTEx/v8/Artery_Tibial:GTEx/v8/Heart_Atrial_Appendage:GTEx/v8/Heart_Left_Ventricle	+	6.058e-15	rs9817960;rs6784541;rs1264194	87	yes
eGFR	ENSG00000172113	NME6	3	48334754	48343175	-1	protein_coding	10201	NME6	9.21636e-05	-0.182941	0	0	121	8.39252e-09	5.08024e-30	GTEx/v8/Adipose_Subcutaneous:GTEx/v8/Adipose_Visceral_Omentum:GTEx/v8/Whole_Blood:GTEx/v8/Artery_Aorta:GTEx/v8/Artery_Tibial:GTEx/v8/Heart_Atrial_Appendage	-	6.058e-15	rs9817960;rs6784541;rs1264194	87	yes
eGFR	ENSG00000164049	FBXW12	3	48413709	48442666	1	protein_coding	285231	FBXW12	1.97458e-07	0.783335	84	13.19	0					6.058e-15	rs9817960;rs6784541;rs9870030	87	no
eGFR	ENSG00000164050	PLXNB1	3	48445261	48471594	-1	protein_coding	5364	PLXNB1	0.850195		37	18.13	91	2.79787e-06	0.00137079	GTEx/v8/Whole_Blood:GTEx/v8/Artery_Tibial	+	6.058e-15	rs6784541;rs9870030	87	no
eGFR	ENSG00000164051	CCDC51	3	48473574	48481866	-1	protein_coding	79714	CCDC51	1.46056e-06	0.0859331	33	18.13	37	0.000165004	0.0374546	GTEx/v8/Artery_Tibial	+	6.058e-15	rs6784541	87	no
eGFR	ENSG00000232112	TMA7	3	48481667	48485616	1	protein_coding	51372	TMA7	0.0100073	0.321268	30	15.6	125	9.47249e-35	6.67846e-28	GTEx/v8/Adipose_Subcutaneous:GTEx/v8/Whole_Blood:GTEx/v8/Heart_Atrial_Appendage:GTEx/v8/Heart_Left_Ventricle	+	6.058e-15	rs6784541;rs9817960;rs1264194;rs9870030	87	no
eGFR	ENSG00000164053	ATRIP	3	48488114	48507115	1	protein_coding	84126	ATRIP	0.00148698		43	19.22	69	8.58274e-08	1.15297e-10	GTEx/v8/Adipose_Subcutaneous:GTEx/v8/Adipose_Visceral_Omentum:GTEx/v8/Whole_Blood:GTEx/v8/Artery_Tibial:GTEx/v8/Heart_Left_Ventricle	+	7.785e-15	rs6784541;rs1264194;rs62261476;rs112911401;rs56411893;rs11720458;rs9870030	87	no
eGFR	ENSG00000213689	TREX1	3	48506445	48509044	1	protein_coding	84126	TREX1	0.0933407	-0.110328	14	19.22	282	7.8206e-45	6.49958e-37	GTEx/v8/Adipose_Subcutaneous:GTEx/v8/Adipose_Visceral_Omentum:GTEx/v8/Cells_EBV-transformed_lymphocytes:GTEx/v8/Whole_Blood:GTEx/v8/Artery_Aorta:GTEx/v8/Artery_Corory:GTEx/v8/Artery_Tibial:GTEx/v8/Heart_Atrial_Appendage:GTEx/v8/Heart_Left_Ventricle	-	1.401e-16	rs6784541;rs9817960;rs9870030;rs1264194;rs56116382;rs11706370	87	no
eGFR	ENSG00000164054	SHISA5	3	48509197	48542259	-1	protein_coding	51246	SHISA5	9.94272e-08	-0.44203	17	19.22	116	1.12209e-06	0.000994384	GTEx/v8/Adipose_Subcutaneous:GTEx/v8/Adipose_Visceral_Omentum:GTEx/v8/Cells_EBV-transformed_lymphocytes:GTEx/v8/Whole_Blood:GTEx/v8/Artery_Corory:GTEx/v8/Heart_Left_Ventricle	-	6.058e-15	rs6784541;rs1264194;rs9817960	87	no
eGFR	ENSG00000114268	PFKFB4	3	48555117	48599448	-1	protein_coding	5210	PFKFB4	0.000321134	-0.13132	6	6.878	0						rs6784541;rs1264194;rs9870030	87	no
eGFR	ENSG00000145040	UCN2	3	48599160	48601206	-1	protein_coding	90226	UCN2	0.157236	0.00632673	3	6.878	0						rs6784541;rs9870030	87	no
eGFR	ENSG00000114270	COL7A1	3	48601506	48632700	-1	protein_coding	1294	COL7A1	2.10611e-18		4	6.878	0					6.934e-09	rs9870030;rs1264194	87	no
eGFR	ENSG00000010256	UQCRC1	3	48636435	48648409	-1	protein_coding	7384	UQCRC1	0.132467	-0.703758	1	0.206	0						rs9870030	87	no
eGFR	ENSG00000183396	TMEM89	3	48658192	48659288	-1	protein_coding	440955	TMEM89	0.711076	-0.325142	4	4.261	242	2.90081e-14	3.40552e-24	GTEx/v8/Whole_Blood:GTEx/v8/Artery_Aorta:GTEx/v8/Artery_Corory:GTEx/v8/Artery_Tibial	+	1.22e-11	rs9870030;rs62261476;rs112911401;rs56116382	87	no
eGFR	ENSG00000225697	SLC26A6	3	48663156	48672926	-1	protein_coding	102465495	SLC26A6	3.31045e-05	-0.384056	15	22.6	202	7.80597e-09	4.631e-05	GTEx/v8/Adipose_Subcutaneous:GTEx/v8/Cells_EBV-transformed_lymphocytes:GTEx/v8/Whole_Blood:GTEx/v8/Heart_Left_Ventricle	+	1.55e-11	rs9870030;rs11720458	87	no
eGFR	ENSG00000008300	CELSR3	3	48673902	48700348	-1	protein_coding	1951	CELSR3	0.999656	-0.878908	32	22.6	123	3.60258e-06	0.0015361	GTEx/v8/Artery_Tibial	-	1.22e-11	rs9870030	87	no
eGFR	ENSG00000213672	NCKIPSD	3	48701364	48723797	-1	protein_coding	51517	NCKIPSD	0.00713136	-0.551018	38	22.2	362	1.32875e-15	6.6181e-39	GTEx/v8/Adipose_Subcutaneous:GTEx/v8/Adipose_Visceral_Omentum:GTEx/v8/Whole_Blood:GTEx/v8/Artery_Aorta:GTEx/v8/Artery_Tibial:GTEx/v8/Heart_Atrial_Appendage:GTEx/v8/Heart_Left_Ventricle	-	1.22e-11	rs9870030;rs9817960;rs1264194;rs56411893;rs11720458;rs56116382;rs62261476;rs112911401	87	no
eGFR	ENSG00000068745	IP6K2	3	48725436	48777786	-1	protein_coding	51447	IP6K2	0.989458	-0.392799	53	19.23	438	1.20728e-12	1.24228e-14	GTEx/v8/Adipose_Subcutaneous:GTEx/v8/Adipose_Visceral_Omentum:GTEx/v8/Whole_Blood:GTEx/v8/Artery_Aorta:GTEx/v8/Artery_Corory:GTEx/v8/Artery_Tibial:GTEx/v8/Heart_Atrial_Appendage:GTEx/v8/Heart_Left_Ventricle	-	4.465e-17	rs9870030;rs62261476;rs56411893;rs11720458;rs11706370;rs56116382	87	no
eGFR	ENSG00000114302	PRKAR2A	3	48782030	48885279	-1	protein_coding	5576	PRKAR2A	0.983251	-2.8684	21	17.7	112	2.57782e-05	0.000280163	GTEx/v8/Adipose_Subcutaneous:GTEx/v8/Artery_Aorta:GTEx/v8/Artery_Tibial	-	1.55e-11	rs9870030;rs62261476;rs56411893;rs1264194;rs11720458	87	no
eGFR	ENSG00000178537	SLC25A20	3	48894369	48936426	-1	protein_coding	788	SLC25A20	2.04567e-07	-0.773546	10	17.7	0					1.748e-11	rs9870030	87	no
eGFR	ENSG00000177479	ARIH2	3	48956254	49023815	1	protein_coding	10425	ARIH2	0.987412	-1.69992	17	13.03	274	3.62857e-08	2.22922e-11	GTEx/v8/Adipose_Subcutaneous:GTEx/v8/Artery_Corory:GTEx/v8/Artery_Tibial:GTEx/v8/Heart_Atrial_Appendage	-	1.22e-11	rs9870030;rs62261476;rs1264194;rs56411893;rs11720458;rs6784541	87	no
eGFR	ENSG00000178467	P4HTM	3	49027319	49044587	1	protein_coding	54681	P4HTM	0.0232749		3	22.6	110	7.36215e-07	3.91904e-10	GTEx/v8/Adipose_Subcutaneous:GTEx/v8/Whole_Blood:GTEx/v8/Artery_Aorta:GTEx/v8/Artery_Tibial:GTEx/v8/Heart_Atrial_Appendage	+	6.058e-15	rs9870030;rs62261476;rs1264194;rs6784541;rs11720458;rs112911401	87	no
eGFR	ENSG00000178252	WDR6	3	49044495	49053386	1	protein_coding	11180	WDR6	9.19648e-07	-0.0589495	2	22.6	445	8.46489e-51	2.36711e-124	GTEx/v8/Adipose_Subcutaneous:GTEx/v8/Adipose_Visceral_Omentum:GTEx/v8/Cells_EBV-transformed_lymphocytes:GTEx/v8/Whole_Blood:GTEx/v8/Artery_Aorta:GTEx/v8/Artery_Corory:GTEx/v8/Artery_Tibial:GTEx/v8/Heart_Atrial_Appendage:GTEx/v8/Heart_Left_Ventricle	+	1.22e-11	rs9870030;rs1264194;rs62261476;rs56411893;rs56116382;rs11720458;rs112911401;rs9817960;rs6784541	87	no
eGFR	ENSG00000178149	DALRD3	3	49052921	49059726	-1	protein_coding	55152	DALRD3	1.84814e-05	0.0723068	4	22.6	385	3.39783e-09	1.96601e-17	GTEx/v8/Adipose_Subcutaneous:GTEx/v8/Adipose_Visceral_Omentum:GTEx/v8/Artery_Tibial:GTEx/v8/Heart_Atrial_Appendage	-	6.058e-15	rs9870030;rs9817960;rs1264194;rs11720458;rs6784541;rs112911401	87	no
eGFR	ENSG00000178057	NDUFAF3	3	49057892	49060928	1	protein_coding	25915	NDUFAF3	4.85973e-05	-2.09007	3	11.17	8	8.59696e-05	3.16763e-05	GTEx/v8/Adipose_Subcutaneous:GTEx/v8/Artery_Aorta:GTEx/v8/Heart_Left_Ventricle	+	4.567e-11	rs9870030;rs1264194;rs11720458;rs11706370	87	no
eGFR	ENSG00000178035	IMPDH2	3	49061758	49066841	-1	protein_coding	3615	IMPDH2	0.00135317	-0.509343	6	11.17	0					4.567e-11	rs9870030	87	no
eGFR	ENSG00000198218	QRICH1	3	49067140	49131796	-1	protein_coding	54870	QRICH1	0.99607	-0.279294	20	15.6	289	1.01608e-13	2.04687e-17	GTEx/v8/Adipose_Subcutaneous:GTEx/v8/Adipose_Visceral_Omentum:GTEx/v8/Whole_Blood:GTEx/v8/Artery_Aorta:GTEx/v8/Artery_Corory:GTEx/v8/Artery_Tibial:GTEx/v8/Heart_Atrial_Appendage:GTEx/v8/Heart_Left_Ventricle	-	4.465e-17	rs9870030;rs62261476;rs9817960;rs6784541;rs1264194;rs56116382;rs11706370;rs11720458	87	no
eGFR	ENSG00000172053	QARS1	3	49133365	49142553	-1	protein_coding	102465536	QARS1	8.7897e-08	-0.634756	5	15.6	0					7.769e-11	rs9870030	87	no
eGFR	ENSG00000172046	USP19	3	49145479	49158371	-1	protein_coding	10869	USP19	0.999992	-0.429633	3	23.2	0					7.769e-11	rs9870030	87	no
eGFR	ENSG00000172037	LAMB2	3	49158547	49170551	-1	protein_coding	3913	LAMB2	7.45007e-11	-0.451082	3	23.2	0					2.546e-11	rs9870030	87	no
eGFR	ENSG00000177352	CCDC71	3	49199968	49203754	-1	protein_coding	64925	CCDC71	0.0169896		10	11.93	48	3.65562e-05	1.44369e-06	GTEx/v8/Adipose_Subcutaneous:GTEx/v8/Whole_Blood:GTEx/v8/Artery_Tibial	+	1.55e-11	rs62261476;rs9870030;rs1264194	87	no
eGFR	ENSG00000185909	KLHDC8B	3	49209044	49213917	1	protein_coding	200942	KLHDC8B	0.0104214	-0.0773522	10	11.93	258	4.36537e-07	4.19847e-06	GTEx/v8/Cells_EBV-transformed_lymphocytes:GTEx/v8/Artery_Tibial	+	3.775e-15	rs9870030;rs11706370;rs11720458	87	no
eGFR	ENSG00000236980	C3orf84	3	49215065	49229291	-1	protein_coding	646498	C3orf84	0.000221292	0.0590497	15	12.5	0					3.025e-11	rs9870030	87	no
eGFR	ENSG00000173421	IHO1	3	49235861	49295537	1	protein_coding	339834	IHO1	0.509349	-0.452713	32	12.5	503	2.42913e-17	1.27126e-36	GTEx/v8/Adipose_Subcutaneous:GTEx/v8/Adipose_Visceral_Omentum:GTEx/v8/Artery_Aorta:GTEx/v8/Artery_Corory:GTEx/v8/Artery_Tibial:GTEx/v8/Heart_Atrial_Appendage:GTEx/v8/Heart_Left_Ventricle	-	1.22e-11	rs9870030;rs9817960;rs11720458;rs1264194;rs56116382;rs6784541;rs62261476;rs56411893;rs112911401	87	no
eGFR	ENSG00000188315	C3orf62	3	49306035	49315342	-1	protein_coding	100422952	C3orf62	0.00712466	-1.95031	12	13.31	71	0.000289723	0.00280917	GTEx/v8/Adipose_Subcutaneous:GTEx/v8/Adipose_Visceral_Omentum	+	1.517e-14	rs9870030;rs56116382;rs11720458;rs6784541	87	no
eGFR	ENSG00000114316	USP4	3	49315264	49378145	-1	protein_coding	7375	USP4	6.20194e-07		41	13.31	2	0.00024462	0.00177375	GTEx/v8/Artery_Aorta:GTEx/v8/Heart_Atrial_Appendage	-	4.414e-16	rs9870030;rs56116382;rs11720458;rs11706370;rs1264194	87	no
eGFR	ENSG00000233276	GPX1	3	49394609	49396033	-1	protein_coding	2876	GPX1	0.00693165	-0.616399	14	19.22	83	1.19351e-05	1.02149e-06	GTEx/v8/Adipose_Subcutaneous:GTEx/v8/Adipose_Visceral_Omentum:GTEx/v8/Artery_Aorta	+	1.833e-16	rs11706370;rs11720458;rs9870030;rs56116382;rs6784541;rs1264194	87	no
eGFR	ENSG00000067560	RHOA	3	49396578	49450431	-1	protein_coding	387	RHOA	0.804698	-0.430263	72	19.22	232	3.37091e-05	0.0108952	GTEx/v8/Artery_Tibial	-	4.465e-17	rs11706370;rs11720458;rs9870030;rs112911401;rs62261476;rs56116382	87	no
eGFR	ENSG00000145022	TCTA	3	49449639	49453908	1	protein_coding	6988	TCTA	0.0132648	-0.595941	19	19.06	119	2.26621e-06	2.52718e-06	GTEx/v8/Adipose_Subcutaneous:GTEx/v8/Artery_Aorta:GTEx/v8/Artery_Tibial	+	4.465e-17	rs11706370;rs11720458;rs1264194	87	no
eGFR	ENSG00000145020	AMT	3	49454211	49460186	-1	protein_coding	275	AMT	0.000569475	-0.0226371	22	19.06	561	2.9387e-28	2.31462e-81	GTEx/v8/Adipose_Subcutaneous:GTEx/v8/Adipose_Visceral_Omentum:GTEx/v8/Cells_EBV-transformed_lymphocytes:GTEx/v8/Whole_Blood:GTEx/v8/Artery_Aorta:GTEx/v8/Artery_Corory:GTEx/v8/Artery_Tibial:GTEx/v8/Heart_Atrial_Appendage:GTEx/v8/Heart_Left_Ventricle	+	4.465e-17	rs11720458;rs11706370;rs9870030;rs112911401;rs6784541;rs1264194;rs56411893;rs56116382;rs62261476	87	no
eGFR	ENSG00000145029	NICN1	3	49460379	49466759	-1	protein_coding	84276	NICN1	0.257246	-1.08729	26	19.06	331	2.52517e-19	2.79528e-25	GTEx/v8/Adipose_Subcutaneous:GTEx/v8/Adipose_Visceral_Omentum:GTEx/v8/Artery_Aorta:GTEx/v8/Artery_Corory:GTEx/v8/Artery_Tibial:GTEx/v8/Heart_Atrial_Appendage:GTEx/v8/Heart_Left_Ventricle	+	4.465e-17	rs11706370;rs11720458;rs9870030;rs112911401;rs6784541;rs1264194;rs56116382	87	no
eGFR	ENSG00000173402	DAG1	3	49506146	49573048	1	protein_coding	1605	DAG1	0.940922	-0.838742	76	19.42	224	2.88584e-05	0.00461931	GTEx/v8/Whole_Blood:GTEx/v8/Artery_Aorta:GTEx/v8/Heart_Atrial_Appendage	+	4.465e-17	rs11720458;rs11706370;rs9870030;rs112911401;rs62261476;rs56116382	87	no
eGFR	ENSG00000164061	BSN	3	49591922	49708978	1	protein_coding	8927	BSN	1	-1.28511	97	19.76	0					7.641e-17	rs11720458;rs11706370;rs9870030;rs112911401;rs56116382;rs62261476	87	no
eGFR	ENSG00000164062	APEH	3	49711435	49721396	1	protein_coding	327	APEH	0.0132157	-0.271805	28	21	276	1.26519e-14	1.51921e-10	GTEx/v8/Adipose_Subcutaneous:GTEx/v8/Adipose_Visceral_Omentum:GTEx/v8/Whole_Blood:GTEx/v8/Artery_Aorta:GTEx/v8/Artery_Corory:GTEx/v8/Artery_Tibial	+	4.465e-17	rs11706370;rs11720458;rs112911401;rs62261476;rs56411893;rs56116382	87	no
eGFR	ENSG00000173531	MST1	3	49721380	49726934	-1	protein_coding	4485	MST1	1.72736e-10	0.158165	16	21	216	3.62849e-10	8.51204e-08	GTEx/v8/Adipose_Subcutaneous:GTEx/v8/Adipose_Visceral_Omentum:GTEx/v8/Whole_Blood:GTEx/v8/Artery_Aorta:GTEx/v8/Artery_Corory:GTEx/v8/Artery_Tibial:GTEx/v8/Heart_Atrial_Appendage:GTEx/v8/Heart_Left_Ventricle	+	4.465e-17	rs11706370;rs11720458;rs112911401;rs62261476;rs9870030;rs56116382;rs62257555	87	no
eGFR	ENSG00000164068	RNF123	3	49726932	49758962	1	protein_coding	63891	RNF123	0.969715	-0.461991	15	22.7	332	5.77922e-14	7.57654e-27	GTEx/v8/Adipose_Subcutaneous:GTEx/v8/Adipose_Visceral_Omentum:GTEx/v8/Artery_Aorta:GTEx/v8/Artery_Corory:GTEx/v8/Artery_Tibial:GTEx/v8/Heart_Atrial_Appendage	-	4.465e-17	rs112911401;rs62261476;rs11706370;rs11720458;rs9870030;rs56116382	87	no
eGFR	ENSG00000176020	AMIGO3	3	49754267	49761349	-1	protein_coding	386724	AMIGO3	7.50516e-06		2	22.7	0					4.074e-11	rs112911401;rs62261476;rs9870030	87	no
eGFR	ENSG00000173540	GMPPB	3	49754277	49761384	-1	protein_coding	386724	GMPPB	8.24536e-05	-0.659554	2	22.7	366	7.96949e-15	6.26551e-57	GTEx/v8/Adipose_Subcutaneous:GTEx/v8/Adipose_Visceral_Omentum:GTEx/v8/Whole_Blood:GTEx/v8/Artery_Aorta:GTEx/v8/Artery_Tibial:GTEx/v8/Heart_Atrial_Appendage:GTEx/v8/Heart_Left_Ventricle	-	4.465e-17	rs112911401;rs62261476;rs9870030;rs11720458;rs56116382;rs11706370	87	no
eGFR	ENSG00000176095	IP6K1	3	49761727	49823975	-1	protein_coding	9807	IP6K1	0.23518	-2.10343	9	11.64	219	5.992e-07	0.000365035	GTEx/v8/Artery_Tibial	-	4.465e-17	rs112911401;rs9870030;rs11706370;rs56116382	87	no
eGFR	ENSG00000187492	CDHR4	3	49828165	49837268	-1	protein_coding	389118	CDHR4	0.0134739	0.0436097	4	11.64	214	2.94979e-08	2.24065e-06	GTEx/v8/Artery_Aorta:GTEx/v8/Artery_Tibial	-	4.465e-17	rs112911401;rs9870030;rs11706370;rs56116382;rs11720458	87	no
eGFR	ENSG00000185614	INKA1	3	49840687	49842463	1	protein_coding	389119	INKA1	0.000589161		2	7.625	83	4.92135e-05	5.7203e-08	GTEx/v8/Artery_Aorta	+	4.465e-17	rs112911401;rs9870030;rs11720458;rs11706370	87	no
eGFR	ENSG00000182179	UBA7	3	49842640	49851379	-1	protein_coding	100847079	UBA7	2.68228e-14	-0.315381	3	7.625	493	2.51216e-18	2.47495e-51	GTEx/v8/Whole_Blood:GTEx/v8/Artery_Aorta:GTEx/v8/Artery_Tibial	+	4.465e-17	rs112911401;rs9870030;rs62261476;rs56116382;rs11720458;rs11706370;rs62257555	87	no
eGFR	ENSG00000183763	TRAIP	3	49866034	49894007	-1	protein_coding	10293	TRAIP	0.125104	-0.132255	7	15.39	0					3.047e-11	rs9870030;rs112911401	87	no
eGFR	ENSG00000164076	CAMKV	3	49895421	49907655	-1	protein_coding	79012	CAMKV	0.996846	-0.638323	10	15.39	0					4.946e-09	rs112911401;rs9870030	87	no
eGFR	ENSG00000164078	MST1R	3	49924435	49941299	-1	protein_coding	4486	MST1R	1.69349e-20	-0.377645	13	15.79	390	1.19785e-06	3.36944e-12	GTEx/v8/Adipose_Subcutaneous:GTEx/v8/Artery_Aorta:GTEx/v8/Artery_Tibial:GTEx/v8/Heart_Atrial_Appendage	-	4.465e-17	rs112911401;rs62261476;rs9870030;rs56116382;rs11720458;rs11706370;rs62257555	87	no
eGFR	ENSG00000164077	MON1A	3	49946302	49967606	-1	protein_coding	84315	MON1A	0.00636811	-0.629673	16	15.79	237	7.76493e-09	1.16113e-05	GTEx/v8/Whole_Blood	+	5.939e-15	rs112911401;rs62261476;rs11720458;rs11706370;rs62257555	87	no
eGFR	ENSG00000004534	RBM6	3	49977440	50137478	1	protein_coding	10180	RBM6	1	-0.685653	97	12.39	495	5.19669e-20	3.30235e-109	GTEx/v8/Adipose_Subcutaneous:GTEx/v8/Adipose_Visceral_Omentum:GTEx/v8/Whole_Blood:GTEx/v8/Artery_Aorta:GTEx/v8/Artery_Corory:GTEx/v8/Artery_Tibial:GTEx/v8/Heart_Atrial_Appendage:GTEx/v8/Heart_Left_Ventricle	+	4.465e-17	rs112911401;rs9870030;rs62261476;rs56116382;rs11720458;rs11706370;rs62257555	87	no
eGFR	ENSG00000003756	RBM5	3	50126341	50156454	1	protein_coding	10181	RBM5	0.999999	-0.605889	20	10.63	0						rs112911401;rs9870030	87	no
eGFR	ENSG00000001617	SEMA3F	3	50192478	50226508	1	protein_coding	6405	SEMA3F	0.999918		7	9.764	134	2.51783e-05	4.02553e-08	GTEx/v8/Adipose_Visceral_Omentum:GTEx/v8/Artery_Aorta	-	4.465e-17	rs9870030;rs112911401;rs56116382;rs11706370	87	no
eGFR	ENSG00000114349	GNAT1	3	50229045	50233949	1	protein_coding	2779	GNAT1	2.50523e-06	-0.274733	1	3.306	0						rs9870030	87	no
eGFR	ENSG00000114353	GNAI2	3	50263724	50296787	1	protein_coding	2771	GNAI2	0.86116	-0.965006	1	9.243	0					1.197e-08	rs112911401	87	no
eGFR	ENSG00000179564	LSMEM2	3	50316458	50325545	1	protein_coding	132228	LSMEM2	2.89144e-05	-0.548022	1	1.434	0					9.819e-10	rs112911401	87	no
eGFR	ENSG00000214706	IFRD2	3	50325163	50330349	-1	protein_coding	7866	IFRD2	5.5261e-06	-0.616738	1	1.434	0					9.819e-10	rs112911401	87	no
eGFR	ENSG00000186792	HYAL3	3	50330262	50336899	-1	protein_coding	8372	HYAL3	1.52466e-05	-0.35315	0	0	435	6.63443e-13	5.98031e-46	GTEx/v8/Adipose_Subcutaneous:GTEx/v8/Adipose_Visceral_Omentum:GTEx/v8/Whole_Blood:GTEx/v8/Artery_Aorta:GTEx/v8/Artery_Tibial:GTEx/v8/Heart_Atrial_Appendage:GTEx/v8/Heart_Left_Ventricle	-	4.465e-17	rs56116382;rs112911401;rs62261476;rs11720458;rs9870030;rs11706370;rs62257555	87	yes
eGFR	ENSG00000068028	RASSF1	3	50367219	50378411	-1	protein_coding	11186	RASSF1	4.8582e-08	-0.411947	0	0	13	6.24835e-06	2.60183e-07	GTEx/v8/Adipose_Subcutaneous	-	1.22e-11	rs9870030	87	yes
eGFR	ENSG00000126062	TMEM115	3	50392180	50397041	-1	protein_coding	11070	TMEM115	0.876895	-0.780372	0	0	134	4.54338e-05	0.0203218	GTEx/v8/Adipose_Visceral_Omentum	+	9.819e-10	rs112911401;rs62261476	87	yes
eGFR	ENSG00000007402	CACNA2D2	3	50400233	50541675	-1	protein_coding	9254	CACNA2D2	0.999693		4	4.131	3	0.000360565	0.00659384	GTEx/v8/Adipose_Visceral_Omentum	-	4.795e-10	rs112911401;rs9870030	87	no
eGFR	ENSG00000114737	CISH	3	50643921	50649262	-1	protein_coding	1154	CISH	0.00144426	-0.370352	1	11.47	0					4.764e-08	rs62257555	87	no
eGFR	ENSG00000114738	MAPKAPK3	3	50648951	50686720	1	protein_coding	7867	MAPKAPK3	2.71041e-06	0.0772686	1	11.47	0					4.764e-08	rs62257555	87	no
eGFR	ENSG00000088538	DOCK3	3	50712672	51421629	1	protein_coding	1795	DOCK3	1	-0.836765	22	13.42	4	0.000657915	1.14385e-20	GTEx/v8/Adipose_Subcutaneous:GTEx/v8/Artery_Tibial	-	4.896e-14	rs112911401;rs62257555;rs11706370;rs9870030	87	no
eGFR	ENSG00000145041	DCAF1	3	51433298	51534010	-1	protein_coding	9730	DCAF1			5	15.33	0					5.599e-09	rs62257555	87	no
eGFR	ENSG00000164080	RAD54L2	3	51575160	51702683	1	protein_coding	23132	RAD54L2	0.999999	-0.0906367	2	4.356	42	4.39736e-07	2.76255e-17	GTEx/v8/Adipose_Subcutaneous:GTEx/v8/Artery_Aorta:GTEx/v8/Artery_Tibial:GTEx/v8/Heart_Left_Ventricle	-	4.948e-10	rs62257555;rs112911401;rs2272088;rs34736619	87	no
eGFR	ENSG00000164082	GRM2	3	51741086	51752629	1	protein_coding	2912	GRM2	0.983083		2	4.092	0					1.838e-08	rs62257555	87	no
eGFR	ENSG00000229972	IQCF3	3	51851620	51864876	1	protein_coding	401067	IQCF3	0.12753	0.189011	1	13.84	0						rs62257555	87	no
eGFR	ENSG00000173389	IQCF1	3	51928892	51937351	-1	protein_coding	132141	IQCF1	0.0468541	0.0623332	1	3.765	0						rs62257555	87	no
eGFR	ENSG00000114767	RRP9	3	51967446	51975957	-1	protein_coding	9136	RRP9	0.342043	-0.000304986	2	1.509	8	3.54091e-05	0.0487829	GTEx/v8/Artery_Corory	-	2.885e-15	rs62257555;rs35004449	87	no
eGFR	ENSG00000114779	ABHD14B	3	52002526	52017425	-1	protein_coding	84836	ABHD14B	0.116163	-1.21462	2	7.251	0						rs62257555	87	no
eGFR	ENSG00000248487	ABHD14A	3	52005442	52015212	1	protein_coding	25864	ABHD14A	0.000234514	-0.256443	2	7.251	0						rs62257555	87	no
eGFR	ENSG00000243989	ACY1	3	52009066	52023213	1	protein_coding	95	ACY1	7.69184e-05		2	7.251	0						rs62257555	87	no
eGFR	ENSG00000023330	ALAS1	3	52232102	52248343	1	protein_coding	211	ALAS1	0.907957	-0.640089	5	15.95	119	2.91889e-05	0.00132022	GTEx/v8/Adipose_Subcutaneous	+	3.572e-16	rs2215466;rs2272088;rs34736619;rs2535629;rs1133415;rs3755799;rs35004449;rs11714876	87	no
eGFR	ENSG00000239732	TLR9	3	52255096	52273183	-1	protein_coding	54106	TLR9	0.000525226	-0.298969	13	14.86	20	1.93973e-05	0.0134146	GTEx/v8/Adipose_Visceral_Omentum:GTEx/v8/Artery_Tibial		1.142e-09	rs2272088;rs2215466;rs34736619	87	no
eGFR	ENSG00000247596	TWF2	3	52262626	52273276	-1	protein_coding	11344	TWF2	0.85781		13	14.86	23	6.24593e-06	0.00857376	GTEx/v8/Heart_Left_Ventricle	+	2.112e-14	rs2272088;rs2215466;rs34736619;rs2581817;rs35004449;rs2255107	87	no
eGFR	ENSG00000164088	PPM1M	3	52279841	52284613	1	protein_coding	132160	PPM1M	0.0923289	-0.870254	6	14.86	364	7.18302e-14	4.91191e-25	GTEx/v8/Adipose_Subcutaneous:GTEx/v8/Adipose_Visceral_Omentum:GTEx/v8/Artery_Aorta:GTEx/v8/Artery_Tibial:GTEx/v8/Heart_Atrial_Appendage:GTEx/v8/Heart_Left_Ventricle	-	2.299e-15	rs2215466;rs34736619;rs2272088;rs35240333;rs1133415;rs2535629;rs3755799;rs4687545;rs35004449;rs11714876;rs2255107;rs2581817	87	no
eGFR	ENSG00000164091	WDR82	3	52288437	52322036	-1	protein_coding	80335	WDR82	0.923062	-0.84365	15	22.7	0					4.948e-10	rs34736619;rs2272088;rs2215466;rs35240333	87	no
eGFR	ENSG00000168237	GLYCTK	3	52321105	52329272	1	protein_coding	132158	GLYCTK	1.36483e-06	-0.331397	8	22.7	626	3.18525e-18	5.1928e-24	GTEx/v8/Whole_Blood:GTEx/v8/Artery_Aorta:GTEx/v8/Artery_Tibial:GTEx/v8/Heart_Atrial_Appendage:GTEx/v8/Heart_Left_Ventricle	-	3.572e-16	rs35240333;rs2215466;rs34736619;rs2272088;rs1133415;rs2535629;rs3755799;rs35004449;rs2255107;rs2581817;rs11714876	87	no
eGFR	ENSG00000114841	DNAH1	3	52350335	52434507	1	protein_coding	25981	DNAH1	4.42227e-20	-0.0979141	28	25.2	1	0.000267719	3.69779e-05	GTEx/v8/Artery_Aorta		5.04e-10	rs2272088;rs2215466;rs34736619	87	no
eGFR	ENSG00000163930	BAP1	3	52435029	52444366	-1	protein_coding	8314	BAP1	0.385638		11	25.2	0					7.709e-10	rs2215466;rs2272088	87	no
eGFR	ENSG00000010318	PHF7	3	52444673	52457657	1	protein_coding	51533	PHF7	0.0649139		13	15.3	0					6.308e-10	rs2215466;rs2272088;rs35240333	87	no
eGFR	ENSG00000010319	SEMA3G	3	52467069	52479101	-1	protein_coding	56920	SEMA3G	6.07683e-10	-0.542603	15	15.3	0					4.272e-08	rs2215466;rs35240333	87	no
eGFR	ENSG00000114854	TNNC1	3	52485118	52488086	-1	protein_coding	7134	TNNC1	0.510486	-0.0939774	22	17.84	60	4.15426e-08	3.03127e-05	GTEx/v8/Artery_Aorta	-	2.598e-08	rs2215466;rs4687545	87	no
eGFR	ENSG00000010322	NISCH	3	52489134	52527087	1	protein_coding	11188	NISCH	0.817101	-0.59315	66	17.84	1	8.7349e-05	0.0259976	GTEx/v8/Artery_Aorta		1.029e-14	rs2215466;rs34736619;rs2272088;rs4687545;rs1133415;rs2535629	87	no
eGFR	ENSG00000010327	STAB1	3	52529354	52558511	1	protein_coding	23166	STAB1	2.79799e-25	-0.149285	54	15.49	150	1.12762e-13	9.29075e-10	GTEx/v8/Adipose_Subcutaneous:GTEx/v8/Adipose_Visceral_Omentum:GTEx/v8/Whole_Blood:GTEx/v8/Artery_Tibial	+	7.209e-15	rs2215466;rs4687545;rs34736619;rs1133415;rs2535629;rs2272088	87	no
eGFR	ENSG00000168268	NT5DC2	3	52558386	52569070	-1	protein_coding	64943	NT5DC2	0.00460887		39	15.49	746	1.31671e-19	7.0024e-15	GTEx/v8/Adipose_Subcutaneous:GTEx/v8/Adipose_Visceral_Omentum:GTEx/v8/Cells_EBV-transformed_lymphocytes:GTEx/v8/Whole_Blood:GTEx/v8/Artery_Aorta:GTEx/v8/Artery_Tibial:GTEx/v8/Heart_Atrial_Appendage:GTEx/v8/Heart_Left_Ventricle	-	3.572e-16	rs4687545;rs1133415;rs2535629;rs34736619;rs2272088;rs3755799;rs35004449;rs2255107;rs2215466;rs11714876;rs2581817;rs35240333	87	no
eGFR	ENSG00000168273	UQCC5	3	52568029	52613253	1	protein_coding	440957	UQCC5		-0.0074017	98	18.58	109	2.28893e-06	0.00244378	GTEx/v8/Whole_Blood:GTEx/v8/Artery_Tibial:GTEx/v8/Heart_Left_Ventricle	-	3.572e-16	rs1133415;rs2535629;rs4687545;rs34736619;rs2272088;rs3755799;rs35240333;rs2215466;rs2581817	87	no
eGFR	ENSG00000163939	PBRM1	3	52579368	52719933	-1	protein_coding	55193	PBRM1	1		228	21.5	562	4.04157e-28	1.66126e-22	GTEx/v8/Artery_Tibial	+	3.572e-16	rs1133415;rs2535629;rs34736619;rs3755799;rs2272088;rs4687545;rs35240333;rs35004449;rs2255107;rs2581817	87	no
eGFR	ENSG00000163938	GNL3	3	52715172	52728508	1	protein_coding	100113381	GNL3	1.5396e-09		41	21.5	490	2.84397e-16	4.77612e-12	GTEx/v8/Adipose_Subcutaneous:GTEx/v8/Adipose_Visceral_Omentum:GTEx/v8/Artery_Aorta:GTEx/v8/Artery_Corory:GTEx/v8/Artery_Tibial:GTEx/v8/Heart_Atrial_Appendage:GTEx/v8/Heart_Left_Ventricle	-	3.572e-16	rs1133415;rs34736619;rs2535629;rs2272088;rs3755799;rs4687545;rs35004449;rs2255107;rs2581817	87	no
eGFR	ENSG00000016864	GLT8D1	3	52728505	52740048	-1	protein_coding	55830	GLT8D1	0.00348978		36	21.5	0					5.776e-15	rs1133415;rs2535629;rs3755799;rs34736619;rs2272088;rs4687545	87	no
eGFR	ENSG00000114902	SPCS1	3	52738971	52742182	1	protein_coding	28972	SPCS1	0.118911		28	12.57	175	6.72844e-06	0.00678629	GTEx/v8/Whole_Blood	+	3.572e-16	rs1133415;rs34736619;rs2535629;rs3755799;rs2272088;rs4687545	87	no
eGFR	ENSG00000114904	NEK4	3	52744800	52804965	-1	protein_coding	6787	NEK4	1.2165e-12	-0.30452	99	24.2	553	2.9658e-14	4.40788e-10	GTEx/v8/Adipose_Subcutaneous:GTEx/v8/Adipose_Visceral_Omentum:GTEx/v8/Artery_Tibial:GTEx/v8/Heart_Atrial_Appendage:GTEx/v8/Heart_Left_Ventricle	-	3.572e-16	rs1133415;rs34736619;rs2535629;rs2272088;rs3755799;rs4687545;rs62257555;rs35004449;rs2255107;rs2581817;rs35240333	87	no
eGFR	ENSG00000055957	ITIH1	3	52811603	52826078	1	protein_coding	3697	ITIH1	4.79132e-18	-0.271541	57	25.1	70	2.10693e-06	0.00423973	GTEx/v8/Artery_Corory:GTEx/v8/Artery_Tibial:GTEx/v8/Heart_Atrial_Appendage	-	6.948e-15	rs1133415;rs34736619;rs2535629;rs2272088;rs3755799;rs4687545;rs35004449	87	no
eGFR	ENSG00000162267	ITIH3	3	52828784	52843025	1	protein_coding	3699	ITIH3	6.66881e-12	0.023185	54	25.1	174	1.0441e-07	0.000195187	GTEx/v8/Whole_Blood	+	5.488e-16	rs1133415;rs2535629;rs3755799;rs34736619;rs2272088;rs4687545;rs35004449;rs11714876;rs2255107	87	no
eGFR	ENSG00000055955	ITIH4	3	52846991	52865495	-1	protein_coding	3700	ITIH4	4.63111e-05	0.372344	53	22.3	834	1.13589e-144	1.05694e-125	GTEx/v8/Adipose_Subcutaneous:GTEx/v8/Adipose_Visceral_Omentum:GTEx/v8/Cells_EBV-transformed_lymphocytes:GTEx/v8/Whole_Blood:GTEx/v8/Artery_Aorta:GTEx/v8/Artery_Corory:GTEx/v8/Artery_Tibial:GTEx/v8/Heart_Atrial_Appendage:GTEx/v8/Heart_Left_Ventricle:GTEx/v8/Kidney_Cortex	+	3.572e-16	rs2535629;rs1133415;rs35004449;rs34736619;rs3755799;rs4687545;rs11714876;rs35240333;rs2272088;rs2255107;rs2581817;rs2215466	87	no
eGFR	ENSG00000272573	MUSTN1	3	52867130	52869235	-1	protein_coding	389125	MUSTN1	0.00175219	0.119816	36	22.3	655	4.48932e-30	1.16289e-23	GTEx/v8/Cells_EBV-transformed_lymphocytes:GTEx/v8/Whole_Blood:GTEx/v8/Artery_Aorta:GTEx/v8/Artery_Tibial:GTEx/v8/Heart_Atrial_Appendage	+	3.572e-16	rs11714876;rs35004449;rs35240333;rs2272088;rs34736619;rs1133415;rs2535629;rs3755799;rs4687545;rs2255107;rs2581817;rs2215466	87	no
eGFR	ENSG00000213533	STIMATE	3	52870235	52931612	-1	protein_coding	375346	STIMATE	0.901349	0.93292	101	22.3	648	1.13651e-21	1.40666e-16	GTEx/v8/Adipose_Subcutaneous:GTEx/v8/Adipose_Visceral_Omentum:GTEx/v8/Cells_EBV-transformed_lymphocytes:GTEx/v8/Whole_Blood:GTEx/v8/Artery_Aorta:GTEx/v8/Artery_Tibial:GTEx/v8/Heart_Atrial_Appendage:GTEx/v8/Heart_Left_Ventricle	+	3.572e-16	rs35004449;rs35240333;rs11714876;rs2255107;rs1133415;rs34736619;rs2535629;rs2272088;rs3755799;rs2581817	87	no
eGFR	ENSG00000163935	SFMBT1	3	52937588	53080766	-1	protein_coding	51460	SFMBT1	0.995894	-0.337614	248	15.79	633	1.30378e-16	3.68912e-12	GTEx/v8/Adipose_Subcutaneous:GTEx/v8/Whole_Blood:GTEx/v8/Artery_Aorta:GTEx/v8/Artery_Tibial:GTEx/v8/Heart_Atrial_Appendage	+	3.572e-16	rs35004449;rs2255107;rs11714876;rs2581817;rs2272088;rs34736619;rs35240333;rs1133415;rs2535629;rs3755799	87	no
eGFR	ENSG00000163933	RFT1	3	53122499	53164478	-1	protein_coding	91869	RFT1	3.17067e-06	0.277385	21	11.55	347	3.04402e-35	6.92273e-91	GTEx/v8/Adipose_Subcutaneous:GTEx/v8/Adipose_Visceral_Omentum:GTEx/v8/Whole_Blood:GTEx/v8/Artery_Aorta:GTEx/v8/Artery_Corory:GTEx/v8/Artery_Tibial:GTEx/v8/Heart_Atrial_Appendage:GTEx/v8/Heart_Left_Ventricle	-	5.488e-16	rs11714876;rs2581817;rs35004449;rs2255107;rs35240333;rs2272088;rs2215466	87	no
eGFR	ENSG00000163634	THOC7	3	63819546	63849579	-1	protein_coding	80145	THOC7	0.97832		33	17.19	52	9.55743e-06	0.0153929	GTEx/v8/Whole_Blood	-	4.036e-17	rs832190;rs6762506;rs73119035;rs76201483;rs2241821	88	no
eGFR	ENSG00000163635	ATXN7	3	63850233	63989138	1	protein_coding	6314	ATXN7	0.928556	-1.0287	124	19.94	13	2.46793e-05	0.0295317	GTEx/v8/Adipose_Subcutaneous	+	4.036e-17	rs73119035;rs6762506;rs832190;rs76201483;rs3774726;rs1005811;rs56030924;rs2241821	88	no
eGFR	ENSG00000163636	PSMD6	3	63996225	64009658	-1	protein_coding	9861	PSMD6	0.962086	0.350545	40	9.296	0					4.036e-17	rs73119035;rs3774726;rs56030924;rs832190;rs1005811;rs2241821;rs76201483	88	no
eGFR	ENSG00000187098	MITF	3	69788586	70017488	1	protein_coding	4286	MITF	0.997811	-0.642528	100	20.1	0					1.438e-08	rs13071701	89	no
eGFR	ENSG00000144810	COL8A1	3	99357319	99518070	1	protein_coding	1295	COL8A1	0.0381674	-0.099651	37	12.74	0					2.73e-08	rs793489	90	no
eGFR	ENSG00000184220	CMSS1	3	99536678	99897447	1	protein_coding	84319	CMSS1	0.000665485	-0.661714	62	21.8	85	8.77337e-08	3.41122e-06	GTEx/v8/Adipose_Visceral_Omentum:GTEx/v8/Cells_EBV-transformed_lymphocytes:GTEx/v8/Heart_Atrial_Appendage:GTEx/v8/Heart_Left_Ventricle	+	2.73e-08	rs793489	90	no
eGFR	ENSG00000168386	FILIP1L	3	99548985	99833357	-1	protein_coding	11259	FILIP1L	0.000245912	-0.0843625	56	21.8	0						rs793489	90	no
eGFR	ENSG00000114423	CBLB	3	105374305	105588396	-1	protein_coding	868	CBLB	0.913125	0.205751	127	17.77	117	3.49474e-12	4.85964e-08	GTEx/v8/Adipose_Visceral_Omentum:GTEx/v8/Artery_Aorta:GTEx/v8/Heart_Atrial_Appendage	+	1.675e-10	rs1584028;rs9821956	91	no
eGFR	ENSG00000163833	FBXO40	3	121311966	121349139	1	protein_coding	51725	FBXO40	3.64199e-08	0.914426	13	18.63	120	4.7896e-06	1.24735e-09	GTEx/v8/Whole_Blood:GTEx/v8/Artery_Tibial	-	1.505e-14	rs57636696;rs3732407;rs9868185;rs1523519;rs13086277	92	no
eGFR	ENSG00000180353	HCLS1	3	121350246	121379774	-1	protein_coding	3059	HCLS1	5.08799e-05	0.576422	35	18.63	127	8.25374e-10	4.1674e-16	GTEx/v8/Adipose_Subcutaneous:GTEx/v8/Adipose_Visceral_Omentum:GTEx/v8/Whole_Blood:GTEx/v8/Heart_Left_Ventricle	+	1.489e-21	rs57636696;rs3732407;rs1523519;rs9868185;rs11929195;rs56232236	92	no
eGFR	ENSG00000173230	GOLGB1	3	121382046	121468602	-1	protein_coding	2804	GOLGB1	4.23237e-06	-0.299142	65	24.4	161	9.89385e-09	2.03717e-05	GTEx/v8/Adipose_Subcutaneous:GTEx/v8/Artery_Tibial:GTEx/v8/Heart_Atrial_Appendage:GTEx/v8/Heart_Left_Ventricle	+	1.505e-14	rs57636696;rs3732407;rs1523519;rs9868185;rs56232236;rs13086277	92	no
eGFR	ENSG00000173226	IQCB1	3	121488610	121553926	-1	protein_coding	9657	IQCB1	1.19705e-07	-0.47166	71	15.72	489	2.76756e-55	1.79802e-63	GTEx/v8/Adipose_Subcutaneous:GTEx/v8/Adipose_Visceral_Omentum:GTEx/v8/Cells_EBV-transformed_lymphocytes:GTEx/v8/Whole_Blood:GTEx/v8/Artery_Aorta:GTEx/v8/Artery_Corory:GTEx/v8/Artery_Tibial:GTEx/v8/Heart_Atrial_Appendage:GTEx/v8/Heart_Left_Ventricle	-	3.858e-26	rs3732407;rs57636696;rs1523519;rs56232236;rs9868185;rs11929195;rs13086277;rs6783368;rs10222633	92	no
eGFR	ENSG00000145088	EAF2	3	121554030	121605373	1	protein_coding	55840	EAF2	0.000680758	-0.312281	59	13.65	386	3.91692e-10	2.40874e-11	GTEx/v8/Adipose_Subcutaneous:GTEx/v8/Cells_EBV-transformed_lymphocytes:GTEx/v8/Artery_Aorta:GTEx/v8/Artery_Tibial	-	3.858e-26	rs57636696;rs1523519;rs3732407;rs9868185;rs56232236;rs13086277;rs11929195	92	no
eGFR	ENSG00000163406	SLC15A2	3	121612936	121662949	1	protein_coding	6565	SLC15A2	1.50275e-10	0.428424	181	19.73	409	8.2641e-38	3.75942e-30	GTEx/v8/Adipose_Subcutaneous:GTEx/v8/Artery_Aorta:GTEx/v8/Artery_Corory:GTEx/v8/Artery_Tibial:GTEx/v8/Heart_Atrial_Appendage:GTEx/v8/Heart_Left_Ventricle	-	3.858e-26	rs9868185;rs1523519;rs3732407;rs56232236;rs57636696;rs11929195;rs13086277	92	no
eGFR	ENSG00000145103	ILDR1	3	121706170	121741051	-1	protein_coding	286676	ILDR1	7.93588e-07	-0.56418	49	13.3	0					1.228e-24	rs9868185;rs1523519;rs3732407;rs57636696;rs11929195;rs13086277	92	no
eGFR	ENSG00000114013	CD86	3	121774213	121839983	1	protein_coding	942	CD86	0.9627	-0.105749	0	0	237	5.55147e-06	0.000593608	GTEx/v8/Whole_Blood:GTEx/v8/Heart_Atrial_Appendage	+	3.858e-26	rs57636696;rs9868185;rs1523519	92	yes
eGFR	ENSG00000036828	CASR	3	121902530	122005342	1	protein_coding	846	CASR	0.366509	0.59107	94	15.53	0					3.751e-09	rs6783368;rs10222633	92	no
eGFR	ENSG00000160124	MIX23	3	122078438	122102078	-1	protein_coding	131076	MIX23	0.0802761	0.721001	15	9.66	0					7.345e-10	rs6788318	92	no
eGFR	ENSG00000114023	FAM162A	3	122103023	122131181	1	protein_coding	26355	FAM162A	0.000629842	-0.691762	20	11.44	33	8.91454e-09	1.07478e-07	GTEx/v8/Adipose_Subcutaneous:GTEx/v8/Adipose_Visceral_Omentum:GTEx/v8/Artery_Aorta:GTEx/v8/Artery_Tibial	+	7.345e-10	rs6788318	92	no
eGFR	ENSG00000196981	WDR5B	3	122130715	122134882	-1	protein_coding	54554	WDR5B	5.46914e-05	-0.954812	5	4.543	58	2.21091e-19	3.37283e-31	GTEx/v8/Adipose_Subcutaneous:GTEx/v8/Adipose_Visceral_Omentum:GTEx/v8/Artery_Aorta:GTEx/v8/Artery_Tibial:GTEx/v8/Heart_Atrial_Appendage:GTEx/v8/Heart_Left_Ventricle	-	7.345e-10	rs6788318;rs10222633;rs6783368	92	no
eGFR	ENSG00000114030	KPNA1	3	122140796	122233792	-1	protein_coding	3836	KPNA1	0.993001	-0.603706	20	16.39	0					1.217e-09	rs6788318	92	no
eGFR	ENSG00000138496	PARP9	3	122246771	122283424	-1	protein_coding	83666	PARP9	5.14044e-06	-0.316479	3	1.375	0						rs6788318	92	no
eGFR	ENSG00000173706	HEG1	3	124684554	124774802	-1	protein_coding	57493	HEG1	6.9896e-06	0.180704	33	9.157	30	5.72081e-13	8.32618e-09	GTEx/v8/Whole_Blood	-	7.203e-09	rs61546496	93	no
eGFR	ENSG00000144908	ALDH1L1	3	125822412	125916837	-1	protein_coding	10840	ALDH1L1	9.61784e-06	-0.398674	101	13.01	68	6.34634e-14	1.86015e-10	GTEx/v8/Artery_Aorta:GTEx/v8/Artery_Tibial	-	6.762e-12	rs4646700;rs13060596;rs750714;rs1868121	94	no
eGFR	ENSG00000138246	DNAJC13	3	132136370	132257876	1	protein_coding	23317	DNAJC13	1	-0.0697541	107	19.32	138	3.70218e-22	4.51211e-17	GTEx/v8/Adipose_Subcutaneous:GTEx/v8/Adipose_Visceral_Omentum:GTEx/v8/Whole_Blood:GTEx/v8/Artery_Aorta:GTEx/v8/Artery_Corory:GTEx/v8/Artery_Tibial:GTEx/v8/Heart_Atrial_Appendage	+	5.365e-10	rs9832919;rs6781613;rs80120242;rs62292475;rs7629689	95	no
eGFR	ENSG00000240303	ACAD11	3	132276982	132379567	-1	protein_coding	84129	ACAD11	1.67704e-07	-0.561314	37	15.4	0					1.443e-09	rs62292475;rs6781613;rs7629689;rs80120242	95	no
eGFR	ENSG00000113971	NPHP3	3	132276986	132441303	-1	protein_coding	27031	NPHP3	1.41115e-09		52	15.4	87	7.10238e-18	2.5584e-84	GTEx/v8/Adipose_Subcutaneous:GTEx/v8/Adipose_Visceral_Omentum:GTEx/v8/Whole_Blood:GTEx/v8/Artery_Aorta:GTEx/v8/Artery_Tibial:GTEx/v8/Heart_Atrial_Appendage:GTEx/v8/Heart_Left_Ventricle	+	5.365e-10	rs62292475;rs6781613;rs7629689;rs80120242	95	no
eGFR	ENSG00000129048	ACKR4	3	132316081	132337811	1	protein_coding	51554	ACKR4	0.00744511	-0.423236	13	15.4	0					1.443e-09	rs62292475;rs7629689	95	no
eGFR	ENSG00000081307	UBA5	3	132373290	132396941	1	protein_coding	79876	UBA5	0.745376	-0.427709	7	8.815	38	1.3972e-05	0.0146559	GTEx/v8/Artery_Tibial	-	2.358e-08	rs62292475	95	no
eGFR	ENSG00000144868	TMEM108	3	132757235	133116636	1	protein_coding	66000	TMEM108	0.983719	-0.189147	0	0	1	6.96359e-05	0.00107297	GTEx/v8/Heart_Atrial_Appendage	-	1.443e-09	rs7629689	95	yes
eGFR	ENSG00000073711	PPP2R3A	3	135684515	135866733	1	protein_coding	5523	PPP2R3A	0.920488	-0.863679	139	19.34	360	7.47874e-10	2.23821e-06	GTEx/v8/Adipose_Subcutaneous:GTEx/v8/Adipose_Visceral_Omentum:GTEx/v8/Whole_Blood:GTEx/v8/Artery_Tibial	+	1.792e-17	rs1356664;rs35320690;rs11720497;rs696516;rs8045;rs3932048;rs9832813;rs13099657	96	no
eGFR	ENSG00000174579	MSL2	3	135867764	135916083	-1	protein_coding	55167	MSL2	0.889664	-1.74205	33	19.3	175	1.08123e-05	0.00972576	GTEx/v8/Whole_Blood:GTEx/v8/Artery_Aorta	+	1.792e-17	rs35320690;rs3932048;rs696516;rs8045;rs11720497;rs1356664;rs9832813;rs13099657	96	no
eGFR	ENSG00000114054	PCCB	3	135969148	136056738	1	protein_coding	5096	PCCB	0.000735839	-0.38516	74	12.17	168	1.81435e-13	2.02191e-11	GTEx/v8/Adipose_Subcutaneous:GTEx/v8/Adipose_Visceral_Omentum:GTEx/v8/Cells_EBV-transformed_lymphocytes:GTEx/v8/Whole_Blood:GTEx/v8/Artery_Aorta:GTEx/v8/Artery_Tibial:GTEx/v8/Heart_Atrial_Appendage:GTEx/v8/Heart_Left_Ventricle	+	1.047e-16	rs696516;rs8045;rs35320690;rs9832813;rs13099657;rs3932048;rs28489326;rs11720497;rs1356664	96	no
eGFR	ENSG00000118007	STAG1	3	136055077	136471220	-1	protein_coding	10274	STAG1	1	-0.647638	314	21.8	0					1.353e-16	rs696516;rs8045;rs35320690;rs3932048;rs9832813;rs13099657;rs28489326;rs11720497	96	no
eGFR	ENSG00000168917	SLC35G2	3	136537489	136574734	1	protein_coding	80723	SLC35G2	0.0663953	-0.300343	9	16.5	0					1.831e-14	rs11720497;rs35320690;rs9832813;rs13099657	96	no
eGFR	ENSG00000158092	NCK1	3	136581050	136668665	1	protein_coding	4690	NCK1	0.00103503	-0.568989	9	16.5	0					2.999e-14	rs35320690;rs9832813;rs13099657;rs28489326	96	no
eGFR	ENSG00000174564	IL20RB	3	136665072	136729927	1	protein_coding	53833	IL20RB	0.000354183	0.165775	2	5.291	147	2.51977e-07	9.54815e-26	GTEx/v8/Adipose_Subcutaneous:GTEx/v8/Adipose_Visceral_Omentum	+	1.275e-14	rs35320690;rs28489326;rs9832813;rs13099657;rs3932048	96	no
eGFR	ENSG00000177311	ZBTB38	3	141043055	141168634	1	protein_coding	253461	ZBTB38	0.979491	-1.878	0	0	85	2.72578e-05	3.75224e-13	GTEx/v8/Whole_Blood	+	4.713e-19	rs11709650;rs347687	97	yes
eGFR	ENSG00000114125	RNF7	3	141457046	141466402	1	protein_coding	9616	RNF7	0.0145273	0.396154	0	0	11	7.32857e-06	4.89437e-13	GTEx/v8/Artery_Tibial	+	4.275e-10	rs347687;rs73236061;rs147533560	97	yes
eGFR	ENSG00000114124	GRK7	3	141496990	141537332	1	protein_coding	131890	GRK7	1.19306e-07	0.495178	0	0	10	0.000131735	2.39892e-15	GTEx/v8/Adipose_Subcutaneous			rs6785570	97	yes
eGFR	ENSG00000069849	ATP1B3	3	141594966	141645356	1	protein_coding	483	ATP1B3	0.641392		120	15.81	20	2.06202e-15	2.68175e-11	GTEx/v8/Artery_Aorta:GTEx/v8/Artery_Tibial:GTEx/v8/Heart_Atrial_Appendage	-	1.428e-44	rs1050190;rs6785570;rs1976633;rs146423126;rs11569190;rs143710547;rs12636926;rs13082262;rs148579608	97	no
eGFR	ENSG00000114126	TFDP2	3	141663277	141868386	-1	protein_coding	7029	TFDP2	0.975088	-1.29055	669	20.3	55	4.27051e-06	0.0058731	GTEx/v8/Whole_Blood	-	7.426e-54	rs11569190;rs12636926;rs148579608;rs13082262;rs1976633;rs13065446;rs7630837;rs34280182;rs74894995;rs3804771;rs2901949;rs2862121;rs73236003;rs143710547;rs347687;rs11709650;rs9812062;rs113406766;rs115604285;rs62284562;rs79309321;rs7616792;rs73236061	97	no
eGFR	ENSG00000175066	GK5	3	141882414	141944449	-1	protein_coding	256356	GK5	0.519888	-0.530544	44	11.11	42	4.05433e-07	6.32647e-08	GTEx/v8/Artery_Tibial	+	3.283e-26	rs34280182;rs11709650;rs7616792;rs73236061;rs7628622;rs7640225;rs114582761;rs115803582;rs6764179;rs147533560;rs6769961;rs11569190;rs74894995	97	no
eGFR	ENSG00000114127	XRN1	3	142025449	142166904	-1	protein_coding	54464	XRN1	0.995838	-1.85237	10	4.358	0					2.052e-09	rs62276411	97	no
eGFR	ENSG00000175054	ATR	3	142168077	142297668	-1	protein_coding	545	ATR	0.701298	-0.694679	3	16.8	1	3.1811e-05	5.9811e-06	GTEx/v8/Adipose_Subcutaneous			rs62276411;rs6769961	97	no
eGFR	ENSG00000144935	TRPC1	3	142442916	142526730	1	protein_coding	7220	TRPC1	0.784922		0	0	1	8.44573e-05	0.00564043	GTEx/v8/Adipose_Visceral_Omentum			rs6764179	97	yes
eGFR	ENSG00000163714	U2SURP	3	142683339	142779567	1	protein_coding	23350	U2SURP	1	-0.999466	0	0	1	0.000139098	0.0384141	GTEx/v8/Adipose_Subcutaneous	-	3.283e-26	rs34280182	97	yes
eGFR	ENSG00000114790	ARHGEF26	3	153838792	153975616	1	protein_coding	26084	ARHGEF26	5.99163e-06	-0.076339	121	16.32	320	8.03152e-24	2.05758e-23	GTEx/v8/Adipose_Subcutaneous:GTEx/v8/Adipose_Visceral_Omentum:GTEx/v8/Artery_Aorta:GTEx/v8/Artery_Corory:GTEx/v8/Artery_Tibial	-	3.791e-10	rs357482;rs61793989	98	no
eGFR	ENSG00000174953	DHX36	3	153990335	154042286	-1	protein_coding	170506	DHX36	0.990556	-0.635375	27	14.01	301	1.06129e-15	6.22062e-11	GTEx/v8/Adipose_Subcutaneous:GTEx/v8/Adipose_Visceral_Omentum:GTEx/v8/Whole_Blood:GTEx/v8/Artery_Aorta:GTEx/v8/Artery_Corory:GTEx/v8/Artery_Tibial:GTEx/v8/Heart_Atrial_Appendage:GTEx/v8/Heart_Left_Ventricle	+	3.791e-10	rs357482;rs61793989	98	no
eGFR	ENSG00000174948	GPR149	3	154055461	154147504	-1	protein_coding	344758	GPR149	2.64644e-05	0.039091	22	14.05	0					3.901e-08	rs357482	98	no
eGFR	ENSG00000085276	MECOM	3	168801287	169381406	-1	protein_coding	2122	MECOM	0.999085	-0.939326	114	20.5	0					1.807e-13	rs16853569;rs4955568;rs223104;rs76273615;rs12053882;rs62294340	99	no
eGFR	ENSG00000145191	EIF2B5	3	183852826	184402546	1	protein_coding	8893	EIF2B5	0.996712	-0.0227675	3	18.29	0					2.308e-08	rs11545169	100	no
eGFR	ENSG00000214160	ALG3	3	183960089	183967336	-1	protein_coding	10195	ALG3	4.17819e-06	0.034271	1	18.29	1	5.98497e-06	0.00512592	GTEx/v8/Heart_Left_Ventricle	-	2.308e-08	rs11545169	100	no
eGFR	ENSG00000145194	ECE2	3	183967438	184010819	1	protein_coding	9718	ECE2	1.65048e-17	-0.391923	2	18.29	1	6.05803e-06	1.02405e-12	GTEx/v8/Heart_Atrial_Appendage	-	2.308e-08	rs11545169	100	no
eGFR	ENSG00000163888	CAMK2N2	3	183977001	183979251	-1	protein_coding	94032	CAMK2N2	0.320488		1	18.29	0						rs11545169	100	no
eGFR	ENSG00000175166	PSMD2	3	184016497	184026842	1	protein_coding	5708	PSMD2	0.999997	0.797725	1	16.29	3	3.23054e-07	1.16584e-21	GTEx/v8/Adipose_Subcutaneous:GTEx/v8/Whole_Blood:GTEx/v8/Artery_Aorta:GTEx/v8/Artery_Tibial	-	2.308e-08	rs11545169	100	no
eGFR	ENSG00000114867	EIF4G1	3	184032283	184053146	1	protein_coding	1981	EIF4G1	1	-0.0599241	1	0.144	0					4.005e-08	rs11545169	100	no
eGFR	ENSG00000175182	FAM131A	3	184053714	184064063	1	protein_coding	131408	FAM131A	0.0313284	-0.228806	1	0.144	0					4.005e-08	rs11545169	100	no
eGFR	ENSG00000156931	VPS8	3	184529931	184770402	1	protein_coding	23355	VPS8	3.6182e-06	0.648946	0	0	10	1.78818e-07	5.19855e-45	GTEx/v8/Adipose_Subcutaneous:GTEx/v8/Adipose_Visceral_Omentum:GTEx/v8/Artery_Aorta:GTEx/v8/Artery_Tibial	-	3.595e-27	rs143867505;rs56065557	101	yes
eGFR	ENSG00000187068	C3orf70	3	184795838	184870802	-1	protein_coding	285382	C3orf70	0.00239095	0.363499	0	0	1	3.67608e-05	5.78047e-21	GTEx/v8/Adipose_Visceral_Omentum	-	2.731e-17	rs143867505	101	yes
eGFR	ENSG00000113790	EHHADH	3	184908412	184999778	-1	protein_coding	1962	EHHADH	8.50411e-11	-0.688688	0	0	9	3.21168e-05	4.79647e-05	GTEx/v8/Heart_Left_Ventricle	+	3.127e-27	rs56065557	101	yes
eGFR	ENSG00000163898	LIPH	3	185224050	185270401	-1	protein_coding	200879	LIPH	2.13279e-06	-0.387095	6	12.47	0					2.112e-23	rs7631981;rs56065557;rs143867505;rs518758	101	no
eGFR	ENSG00000163904	SENP2	3	185300284	185351339	1	protein_coding	59343	SENP2	0.998305	-0.180167	112	11.97	97	1.05843e-08	3.4445e-05	GTEx/v8/Adipose_Subcutaneous:GTEx/v8/Adipose_Visceral_Omentum:GTEx/v8/Artery_Aorta:GTEx/v8/Artery_Tibial	-	2.917e-27	rs2121840;rs518758;rs56065557	101	no
eGFR	ENSG00000073792	IGF2BP2	3	185361527	185542844	-1	protein_coding	10644	IGF2BP2	0.942124	-0.369524	26	15.16	0					2.917e-27	rs56065557;rs57158761;rs143867505;rs2121840;rs73175567;rs58983732;rs73175577;rs1540390	101	no
eGFR	ENSG00000244405	ETV5	3	185764097	185828107	-1	protein_coding	2119	ETV5	0.999892	-0.923477	68	19.32	11	2.69733e-05	0.0337363	GTEx/v8/Whole_Blood	-	7.546e-23	rs112545201;rs4234587;rs13095986;rs7433760;rs61664655	101	no
eGFR	ENSG00000058866	DGKG	3	185823457	186080026	-1	protein_coding	1608	DGKG	5.43821e-06	-0.56543	41	19.32	0					1.348e-22	rs112545201;rs4234587;rs61664655	101	no
eGFR	ENSG00000113905	HRG	3	186378005	186396029	1	protein_coding	3273	HRG	1.70021e-12	0.0646905	2	1.446	0						rs57610916;rs2304452	102	no
eGFR	ENSG00000113889	KNG1	3	186435065	186461743	1	protein_coding	3827	KNG1	4.17299e-08	1.32849	125	15.57	3	2.15985e-05	0.00586906	GTEx/v8/Heart_Atrial_Appendage:GTEx/v8/Heart_Left_Ventricle	+	5.373e-23	rs2304452;rs34358682;rs4234597;rs3774292;rs266723;rs1656915;rs5030049;rs5030091;rs57610916	102	no
eGFR	ENSG00000114315	HES1	3	193853934	193856521	1	protein_coding	3280	HES1	0.644079	0.0833035	3	1.058	0						rs4635652	104	no
eGFR	ENSG00000061938	TNK2	3	195590235	195638816	-1	protein_coding	10188	TNK2	1.20621e-10	-0.0550174	12	15.07	9	2.23345e-07	0.000701915	GTEx/v8/Adipose_Subcutaneous:GTEx/v8/Adipose_Visceral_Omentum:GTEx/v8/Artery_Tibial	-	8.882e-11	rs13059257	105	no
eGFR	ENSG00000163975	MELTF	3	196715492	196756687	-1	protein_coding	4241	MELTF	7.7086e-12		2	0.498	111	1.21952e-17	3.701e-20	GTEx/v8/Whole_Blood:GTEx/v8/Artery_Tibial	+	4.572e-12	rs3773853;rs6782621	106	no
eGFR	ENSG00000075711	DLG1	3	196769431	197026171	-1	protein_coding	1739	DLG1	0.998742	-0.290719	153	18.92	11	2.07195e-05	0.024561	GTEx/v8/Artery_Tibial		4.572e-12	rs3773853;rs6782621	106	no
eGFR	ENSG00000145214	DGKQ	4	952675	980683	-1	protein_coding	1609	DGKQ	0.00119402	1.05869	0	0	8	4.28195e-17	1.31323e-162	GTEx/v8/Adipose_Subcutaneous:GTEx/v8/Adipose_Visceral_Omentum:GTEx/v8/Cells_EBV-transformed_lymphocytes:GTEx/v8/Whole_Blood:GTEx/v8/Artery_Aorta:GTEx/v8/Artery_Tibial:GTEx/v8/Heart_Atrial_Appendage:GTEx/v8/Heart_Left_Ventricle	+	1.99e-08	rs4569707;rs56034896	107	yes
eGFR	ENSG00000145217	SLC26A1	4	972861	987228	-1	protein_coding	10861	SLC26A1	4.01304e-06	0.147984	0	0	6	1.03401e-10	4.83201e-100	GTEx/v8/Adipose_Subcutaneous:GTEx/v8/Adipose_Visceral_Omentum:GTEx/v8/Whole_Blood:GTEx/v8/Artery_Aorta:GTEx/v8/Artery_Tibial:GTEx/v8/Heart_Atrial_Appendage	-	1.99e-08	rs4569707	107	yes
eGFR	ENSG00000127415	IDUA	4	980785	998316	1	protein_coding	3425	IDUA	2.64182e-08		8	8.804	6	3.48819e-05	2.98189e-16	GTEx/v8/Artery_Tibial	-	2.325e-09	rs4569707;rs56034896	107	no
eGFR	ENSG00000127418	FGFRL1	4	1003724	1020685	1	protein_coding	53834	FGFRL1	0.582187	0.211896	19	20.3	15	1.13478e-17	6.3447e-13	GTEx/v8/Cells_EBV-transformed_lymphocytes:GTEx/v8/Artery_Aorta:GTEx/v8/Artery_Tibial	-	2.325e-09	rs4569707;rs56034896	107	no
eGFR	ENSG00000090316	MAEA	4	1283639	1333935	1	protein_coding	101928676	MAEA	0.844858	-1.28756	0	0	1	8.7562e-05	5.87415e-23	GTEx/v8/Artery_Tibial	+	3.026e-09	rs56034896	107	yes
eGFR	ENSG00000163945	UVSSA	4	1341054	1381837	1	protein_coding	57654	UVSSA	8.88754e-14	0.251081	0	0	10	3.9859e-09	3.15364e-71	GTEx/v8/Adipose_Subcutaneous:GTEx/v8/Adipose_Visceral_Omentum:GTEx/v8/Whole_Blood:GTEx/v8/Artery_Aorta:GTEx/v8/Artery_Tibial:GTEx/v8/Heart_Atrial_Appendage:GTEx/v8/Heart_Left_Ventricle	-	2.325e-09	rs56034896	107	yes
eGFR	ENSG00000159788	RGS12	4	3294755	3441640	1	protein_coding	6002	RGS12	0.000560374	0.0730534	4	23.2	0					1.115e-08	rs13108218;rs75501914	108	no
eGFR	ENSG00000109758	HGFAC	4	3443614	3451211	1	protein_coding	3083	HGFAC	5.20821e-07	-0.328344	5	23.2	0					1.115e-08	rs13108218;rs75501914;rs59950280	108	no
eGFR	ENSG00000175920	DOK7	4	3465033	3503200	1	protein_coding	285489	DOK7	0.00480838	1.7604	8	7.31	2	2.169e-07	1.21777e-06	GTEx/v8/Artery_Aorta	+	1.543e-08	rs9993109;rs13108218	108	no
eGFR	ENSG00000163956	LRPAP1	4	3508103	3534286	-1	protein_coding	4043	LRPAP1	0.00608431	1.96881	0	0	1	3.8746e-06	6.09049e-37	GTEx/v8/Artery_Tibial	+	3.823e-08	rs9993109	108	yes
eGFR	ENSG00000109667	SLC2A9	4	9772777	10056560	-1	protein_coding	56606	SLC2A9	1.40146e-10	0.169285	2	0.731	29	1.59647e-19	1.45881e-35	GTEx/v8/Adipose_Subcutaneous:GTEx/v8/Adipose_Visceral_Omentum:GTEx/v8/Whole_Blood:GTEx/v8/Artery_Aorta:GTEx/v8/Artery_Corory:GTEx/v8/Artery_Tibial:GTEx/v8/Heart_Atrial_Appendage	-	6.995e-14	rs10805346;rs3775932;rs62286325	109	no
eGFR	ENSG00000071127	WDR1	4	10075963	10118573	-1	protein_coding	9948	WDR1	0.994593		9	21.7	0					6.995e-14	rs3775932;rs62286325	109	no
eGFR	ENSG00000178163	ZNF518B	4	10441498	10459034	-1	protein_coding	85460	ZNF518B	0.591536	0.715051	0	0	26	3.41024e-11	4.11011e-18	GTEx/v8/Artery_Tibial	-	6.995e-14	rs3775932;rs62286325	109	yes
eGFR	ENSG00000109819	PPARGC1A	4	23756664	23905712	-1	protein_coding	10891	PPARGC1A	0.999661	-1.2229	46	20.4	0					4.087e-12	rs16874060;rs7667050;rs2970887	111	no
eGFR	ENSG00000163694	RBM47	4	40425272	40632892	-1	protein_coding	54502	RBM47	0.958532	-0.203591	21	17.18	0					3.738e-10	rs278941	112	no
eGFR	ENSG00000135605	TEC	4	48137800	48271881	-1	protein_coding	7006	TEC	0.00257331	-0.273583	0	0	1	0.000185743	0.0478742	GTEx/v8/Artery_Aorta			rs11725397	113	yes
eGFR	ENSG00000145248	SLC10A4	4	48485360	48491213	1	protein_coding	201780	SLC10A4	0.167299		0	0	138	5.92075e-07	1.21901e-14	GTEx/v8/Artery_Aorta	-	1.095e-09	rs11725397	113	yes
eGFR	ENSG00000182223	ZAR1	4	48492269	48496406	1	protein_coding	326340	ZAR1	0.016684		0	0	19	5.80108e-05	2.40854e-06	GTEx/v8/Artery_Aorta	-	1.742e-08	rs11725397	113	yes
eGFR	ENSG00000109180	OCIAD1	4	48807229	48863834	1	protein_coding	54940	OCIAD1	4.71642e-06	-0.897108	0	0	149	3.01631e-09	2.86441e-24	GTEx/v8/Adipose_Subcutaneous:GTEx/v8/Adipose_Visceral_Omentum:GTEx/v8/Whole_Blood:GTEx/v8/Artery_Aorta:GTEx/v8/Artery_Tibial:GTEx/v8/Heart_Atrial_Appendage:GTEx/v8/Heart_Left_Ventricle	+	1.095e-09	rs11725397	113	yes
eGFR	ENSG00000109182	CWH43	4	48988264	49064098	1	protein_coding	80157	CWH43	5.77318e-15	-0.749747	98	23.9	0					1.095e-09	rs11725397	113	no
eGFR	ENSG00000109184	DCUN1D4	4	52709166	52783003	1	protein_coding	23142	DCUN1D4	0.16065	-1.16297	70	21	183	2.10395e-11	5.25843e-08	GTEx/v8/Adipose_Subcutaneous:GTEx/v8/Adipose_Visceral_Omentum:GTEx/v8/Artery_Aorta:GTEx/v8/Artery_Tibial:GTEx/v8/Heart_Atrial_Appendage:GTEx/v8/Heart_Left_Ventricle	-	1.459e-09	rs6820424	114	no
eGFR	ENSG00000188993	LRRC66	4	52859868	52883786	-1	protein_coding	339977	LRRC66	9.28498e-14	-0.309402	27	12.78	0					1.626e-08	rs6820424	114	no
eGFR	ENSG00000163069	SGCB	4	52886872	52904648	-1	protein_coding	6443	SGCB	0.00360015	-1.05505	19	11.7	45	7.15372e-05	0.00153062	GTEx/v8/Adipose_Visceral_Omentum	-	1.152e-08	rs6820424	114	no
eGFR	ENSG00000163071	SPATA18	4	52917497	52963458	1	protein_coding	132671	SPATA18	1.02781e-11	-0.835942	4	1.308	0						rs6820424	114	no
eGFR	ENSG00000184178	SCFD2	4	53739149	54232242	-1	protein_coding	152579	SCFD2	1.87393e-06	0.0321403	10	6.923	0						rs62325228	115	no
eGFR	ENSG00000145216	FIP1L1	4	54243810	55161439	1	protein_coding	81608	FIP1L1	0.60079	-0.155882	67	21	0					1.404e-08	rs62325228	115	no
eGFR	ENSG00000072201	LNX1	4	54325468	54567572	-1	protein_coding	84708	LNX1	0.00724363	-0.240622	39	12.22	0					1.404e-08	rs62325228	115	no
eGFR	ENSG00000156194	PPEF2	4	76781020	76823724	-1	protein_coding	5470	PPEF2	7.34246e-10	-0.280542	0	0	8	0.00013011	1.0183e-05	GTEx/v8/Artery_Tibial			rs17224545	116	yes
eGFR	ENSG00000138744	NAAA	4	76831809	76862204	-1	protein_coding	27163	NAAA	3.31295e-06	0.865552	0	0	386	4.2462e-22	4.67686e-80	GTEx/v8/Adipose_Subcutaneous:GTEx/v8/Adipose_Visceral_Omentum:GTEx/v8/Whole_Blood:GTEx/v8/Artery_Aorta:GTEx/v8/Artery_Tibial:GTEx/v8/Heart_Atrial_Appendage:GTEx/v8/Heart_Left_Ventricle	+	1.312e-54	rs17224545;rs6532204;rs116383392;rs114969629;rs28628748;rs17002042;rs75886691;rs10027712	116	yes
eGFR	ENSG00000156219	ART3	4	76932337	77033955	1	protein_coding	419	ART3	2.26603e-08	0.745247	148	16.55	368	6.05367e-13	2.34858e-11	GTEx/v8/Adipose_Subcutaneous:GTEx/v8/Artery_Tibial	+	5.28e-151	rs116383392;rs17224545;rs6532204;rs17234715;rs13123108;rs1508335;rs1542096;rs4859682;rs62300880	116	no
eGFR	ENSG00000169245	CXCL10	4	76942273	76944650	-1	protein_coding	3627	CXCL10	0.731026	0.228312	3	8.402	0						rs116383392;rs17224545	116	no
eGFR	ENSG00000169248	CXCL11	4	76954835	76962568	-1	protein_coding	6373	CXCL11	0.126083	3.01698	10	13.77	0						rs17224545	116	no
eGFR	ENSG00000138750	NUP54	4	77035812	77069668	-1	protein_coding	53371	NUP54	0.960173	1.37239	319	19.83	386	1.00744e-48	6.06198e-41	GTEx/v8/Adipose_Subcutaneous:GTEx/v8/Adipose_Visceral_Omentum:GTEx/v8/Cells_EBV-transformed_lymphocytes:GTEx/v8/Whole_Blood:GTEx/v8/Artery_Aorta:GTEx/v8/Artery_Corory:GTEx/v8/Artery_Tibial:GTEx/v8/Heart_Atrial_Appendage:GTEx/v8/Heart_Left_Ventricle:GTEx/v8/Kidney_Cortex	-	8.552e-51	rs6532204;rs17224545;rs114969629;rs17234715;rs13123108;rs62300880	116	no
eGFR	ENSG00000138760	SCARB2	4	77079890	77135046	-1	protein_coding	950	SCARB2	0.0724429	0.205466	75	14.93	324	1.07618e-17	1.20877e-13	GTEx/v8/Adipose_Subcutaneous:GTEx/v8/Whole_Blood:GTEx/v8/Artery_Aorta:GTEx/v8/Heart_Atrial_Appendage:GTEx/v8/Heart_Left_Ventricle	-	1.312e-54	rs17224545;rs6532204;rs114969629;rs17234715;rs28628748;rs77402042	116	no
eGFR	ENSG00000189157	FAM47E	4	77135193	77204933	1	protein_coding	100129583	FAM47E	0.341134	-0.342497	206	14.72	356	9.99848e-54	5.6466e-45	GTEx/v8/Adipose_Subcutaneous:GTEx/v8/Adipose_Visceral_Omentum:GTEx/v8/Artery_Aorta:GTEx/v8/Artery_Corory:GTEx/v8/Artery_Tibial:GTEx/v8/Heart_Atrial_Appendage:GTEx/v8/Heart_Left_Ventricle:GTEx/v8/Kidney_Cortex	+	4.1e-187	rs6532204;rs17234715;rs56275416;rs1588214;rs75886691;rs72657823;rs59136511;rs6830162;rs13123108;rs62300778;rs1508335;rs28628748;rs116383392;rs1542096;rs77266888;rs114354801;rs116839831;rs56367238;rs12501628;rs10024789;rs77630789;rs4859676;rs10027712;rs4859682;rs12651108;rs76889429;rs10002170;rs12640246;rs16996375;rs72657835;rs137942970	116	no
eGFR	ENSG00000118804	STBD1	4	77172886	77232752	1	protein_coding	8987	STBD1	1.57859e-07	0.227344	187	13.07	365	4.74207e-17	2.60321e-12	GTEx/v8/Adipose_Visceral_Omentum:GTEx/v8/Whole_Blood:GTEx/v8/Artery_Aorta:GTEx/v8/Artery_Tibial:GTEx/v8/Heart_Atrial_Appendage:GTEx/v8/Heart_Left_Ventricle	-	4.1e-187	rs1588214;rs75886691;rs72657823;rs59136511;rs6830162;rs13123108;rs62300778;rs1508335;rs28628748;rs116383392;rs1542096;rs77266888;rs114354801;rs116839831;rs56367238;rs16996375;rs12501628;rs10024789;rs12548;rs142701884;rs17234715;rs137942970;rs12651108;rs10027712;rs76889429;rs4859676;rs4859682;rs10002170;rs76021460;rs28687959;rs4859688;rs140932787;rs13120833;rs72657835	116	no
eGFR	ENSG00000163749	CCDC158	4	77234154	77343021	-1	protein_coding	339965	CCDC158	2.98525e-13	-0.122079	192	15.65	385	3.04505e-32	2.62771e-26	GTEx/v8/Adipose_Subcutaneous:GTEx/v8/Adipose_Visceral_Omentum:GTEx/v8/Artery_Aorta:GTEx/v8/Artery_Corory:GTEx/v8/Artery_Tibial:GTEx/v8/Heart_Atrial_Appendage	+	4.1e-187	rs16996375;rs12501628;rs56367238;rs10024789;rs59136511;rs6830162;rs114354801;rs12548;rs142701884;rs116383392;rs77630789;rs114969629;rs77266888;rs114261008;rs72657835;rs77402042;rs72657893;rs137942970;rs116839831;rs72657823;rs113097792;rs62303262;rs145966904;rs4859676;rs75886691;rs28628748;rs1542096;rs12651108;rs10027712;rs4859682;rs28687959;rs10002170;rs76021460;rs4859688;rs11097396;rs17234715;rs13123108;rs62300778;rs1508335;rs12640246;rs78679378;rs111832566;rs72659726;rs4371638;rs4621452;rs56275416	116	no
eGFR	ENSG00000138771	SHROOM3	4	77356253	77704406	1	protein_coding	100996628	SHROOM3	0.732359	-1.44584	406	16.56	63	1.10259e-06	0.00173795	GTEx/v8/Adipose_Subcutaneous:GTEx/v8/Adipose_Visceral_Omentum:GTEx/v8/Heart_Left_Ventricle	-	4.1e-187	rs4859676;rs10024789;rs16996375;rs59136511;rs6830162;rs137942970;rs56367238;rs116839831;rs12501628;rs12651108;rs10027712;rs4859682;rs28687959;rs145966904;rs12640246;rs76889429;rs62300881;rs10002170;rs78679378;rs111832566;rs72659726;rs76021460;rs62300880;rs72657893;rs144803457;rs77266888;rs7668679;rs114354801;rs17002042;rs4859688;rs4371638;rs11097396;rs9996493;rs4621452;rs140932787;rs13120833;rs1962206;rs11726056;rs4241596;rs13131305;rs344094;rs10002991;rs4859459;rs34992898;rs344112;rs56173574	116	no
eGFR	ENSG00000138675	FGF5	4	81187753	81257834	1	protein_coding	2250	FGF5	4.31893e-05	0.709603	22	14.85	7	2.5145e-08	0.00103603	GTEx/v8/Kidney_Cortex	+	6.88e-26	rs1379707;rs1458038;rs35954793;rs17004846	117	no
eGFR	ENSG00000163110	PDLIM5	4	95373037	95589377	1	protein_coding	10611	PDLIM5	0.0122783	1.08741	56	21.4	45	4.37296e-08	1.40049e-07	GTEx/v8/Adipose_Subcutaneous:GTEx/v8/Artery_Aorta:GTEx/v8/Artery_Tibial	+	7.566e-09	rs2452592	118	no
eGFR	ENSG00000138696	BMPR1B	4	95679119	96079599	1	protein_coding	658	BMPR1B	0.991704	0.16273	0	0	6	2.27667e-05	5.66214e-29	GTEx/v8/Heart_Left_Ventricle	+	3.963e-08	rs3796463	119	yes
eGFR	ENSG00000182168	UNC5C	4	96083655	96470357	-1	protein_coding	8633	UNC5C	0.016927	0.157361	22	22.5	0					3.963e-08	rs3796463	119	no
eGFR	ENSG00000109320	NFKB1	4	103422486	103538459	1	protein_coding	4790	NFKB1	0.99426		64	15.82	37	2.15244e-06	0.000254678	GTEx/v8/Whole_Blood:GTEx/v8/Artery_Tibial	-	2.479e-23	rs4235405;rs12645469;rs5026471;rs223317;rs11727498;rs7688915;rs1516740	120	no
eGFR	ENSG00000109323	MANBA	4	103552660	103682151	-1	protein_coding	4126	MANBA	1.14972e-11	-0.195397	212	13.99	543	3.18647e-08	5.97765e-05	GTEx/v8/Whole_Blood:GTEx/v8/Artery_Aorta:GTEx/v8/Artery_Tibial	+	4.24e-28	rs5026471;rs4235405;rs12645469;rs227279;rs227368;rs227373;rs223308;rs223369;rs12508128;rs78845458;rs223317	120	no
eGFR	ENSG00000109332	UBE2D3	4	103715540	103790053	-1	protein_coding	7323	UBE2D3	0.748203		164	19.24	610	1.2482e-10	5.15458e-07	GTEx/v8/Adipose_Subcutaneous:GTEx/v8/Artery_Aorta:GTEx/v8/Artery_Tibial:GTEx/v8/Heart_Atrial_Appendage:GTEx/v8/Heart_Left_Ventricle	-	4.24e-28	rs223308;rs78845458;rs223317;rs223369;rs12508128;rs227368;rs1580278;rs10014918;rs1516740;rs227279;rs227373;rs11727498;rs5026471;rs4699056;rs7688915	120	no
eGFR	ENSG00000145354	CISD2	4	103790135	103810399	1	protein_coding	493856	CISD2	0.649111	-0.514322	63	13.18	698	1.21543e-27	7.9089e-22	GTEx/v8/Adipose_Subcutaneous:GTEx/v8/Adipose_Visceral_Omentum:GTEx/v8/Artery_Aorta:GTEx/v8/Artery_Tibial	-	4.24e-28	rs223308;rs223369;rs12508128;rs223317;rs4235405;rs5026471;rs227279;rs227368;rs227373;rs78845458;rs11727498;rs4699056;rs7688915;rs1580278;rs10014918;rs1516740;rs12645469	120	no
eGFR	ENSG00000164037	SLC9B1	4	103806205	103940896	-1	protein_coding	101929373	SLC9B1	8.48795e-05	-0.347279	273	14.57	1	0.00020556	0.0251173	GTEx/v8/Adipose_Subcutaneous		4.24e-28	rs223308;rs223317;rs223369;rs12508128;rs78845458;rs227373	120	no
eGFR	ENSG00000164038	SLC9B2	4	103941025	104006986	-1	protein_coding	133308	SLC9B2	0.0670567	-1.38429	53	13.65	78	8.32267e-08	6.38419e-06	GTEx/v8/Artery_Aorta:GTEx/v8/Artery_Tibial:GTEx/v8/Heart_Atrial_Appendage	-	2.734e-27	rs223308;rs223317;rs223369;rs12508128;rs78845458;rs11727498;rs4699056;rs7688915;rs1580278;rs10014918;rs1516740	120	no
eGFR	ENSG00000164039	BDH2	4	104000592	104021040	-1	protein_coding	56898	BDH2	4.05062e-06	-0.183389	18	6.218	745	5.51721e-62	1.63066e-78	GTEx/v8/Adipose_Subcutaneous:GTEx/v8/Adipose_Visceral_Omentum:GTEx/v8/Whole_Blood:GTEx/v8/Artery_Aorta:GTEx/v8/Artery_Corory:GTEx/v8/Artery_Tibial:GTEx/v8/Heart_Atrial_Appendage:GTEx/v8/Heart_Left_Ventricle	+	4.24e-28	rs223317;rs11727498;rs12508128;rs4699056;rs7688915;rs78845458;rs4235405;rs5026471;rs227279;rs227368;rs223308;rs227373;rs1580278;rs10014918;rs1516740;rs10005997	120	no
eGFR	ENSG00000138778	CENPE	4	104026963	104119566	-1	protein_coding	1062	CENPE	0.645841	0.250415	120	14.47	807	5.60312e-19	2.49434e-14	GTEx/v8/Adipose_Subcutaneous:GTEx/v8/Adipose_Visceral_Omentum:GTEx/v8/Artery_Aorta:GTEx/v8/Artery_Tibial	+	4.24e-28	rs11727498;rs7688915;rs12508128;rs4699056;rs78845458;rs227373;rs223369;rs223308;rs227368;rs223317;rs1516740;rs10005997;rs10014918	120	no
eGFR	ENSG00000168769	TET2	4	106067032	106200973	1	protein_coding	54790	TET2	7.05368e-26	-0.493869	12	15.65	0					4.5e-08	rs28493806	121	no
eGFR	ENSG00000164089	ETNPPL	4	109663196	109684210	-1	protein_coding	64850	ETNPPL	0.000225469	-0.352296	3	1.721	61	1.37813e-08	4.45707e-31	GTEx/v8/Adipose_Visceral_Omentum:GTEx/v8/Heart_Left_Ventricle	-	3.936e-14	rs7681615;rs56043887;rs2123369;rs10030360;rs62313081;rs2044993	122	no
eGFR	ENSG00000188517	COL25A1	4	109731877	110223813	-1	protein_coding	84570	COL25A1	7.11572e-08	-0.624822	76	19.92	0					2.013e-11	rs62313081;rs10030360;rs2044993;rs56043887	122	no
eGFR	ENSG00000138802	SEC24B	4	110354928	110462052	1	protein_coding	10427	SEC24B	0.999867	-0.357174	0	0	1	8.59488e-06	0.000159263	GTEx/v8/Adipose_Subcutaneous	+	3.936e-14	rs56043887;rs7681615	122	yes
eGFR	ENSG00000174607	UGT8	4	115519611	115599380	1	protein_coding	7368	UGT8	0.226816	-0.0744913	76	13.9	98	1.39934e-08	4.61888e-05	GTEx/v8/Whole_Blood:GTEx/v8/Artery_Tibial	-	2.327e-12	rs35733223;rs17047246;rs71606723;rs4425400;rs11731984	123	no
eGFR	ENSG00000164066	INTU	4	128544426	128647892	1	protein_coding	27152	INTU	3.66143e-07	0.245901	0	0	25	1.42299e-06	5.08733e-06	GTEx/v8/Adipose_Subcutaneous			rs34503080	124	yes
eGFR	ENSG00000151475	SLC25A31	4	128651533	128695448	1	protein_coding	83447	SLC25A31	3.01905e-06	-0.753398	3	10.4	0						rs34503080	124	no
eGFR	ENSG00000164070	HSPA4L	4	128702976	128761888	1	protein_coding	22824	HSPA4L	0.0300111	-0.852882	5	11.07	0						rs34503080	124	no
eGFR	ENSG00000164073	MFSD8	4	128838960	128887150	-1	protein_coding	256471	MFSD8	4.66813e-06	-0.931303	0	0	6	0.00016775	0.00498726	GTEx/v8/Artery_Tibial			rs34503080	124	yes
eGFR	ENSG00000164074	ABHD18	4	128886461	128960866	1	protein_coding	80167	ABHD18	7.66552e-07	-0.476276	2	5.224	0						rs34503080	124	no
eGFR	ENSG00000138709	LARP1B	4	128982423	129144086	1	protein_coding	55132	LARP1B	2.24164e-06	-0.254036	24	10.02	3	2.8988e-05	5.56569e-05	GTEx/v8/Artery_Tibial		4.616e-08	rs34503080	124	no
eGFR	ENSG00000164040	PGRMC2	4	129190397	129209984	-1	protein_coding	10424	PGRMC2	0.403432	-1.02615	0	0	1	0.000275965	8.81283e-09	GTEx/v8/Artery_Tibial			rs34503080	124	yes
eGFR	ENSG00000109452	INPP4B	4	142944313	143768585	-1	protein_coding	8821	INPP4B	0.998611	-0.0796148	0	0	160	1.56162e-05	1.41941e-09	GTEx/v8/Whole_Blood	+	1.919e-12	rs13146326;rs72719149;rs2012599	125	yes
eGFR	ENSG00000170185	USP38	4	144106070	144144983	1	protein_coding	84640	USP38	5.91381e-05	-0.408216	77	18.04	373	6.31454e-27	2.67737e-21	GTEx/v8/Adipose_Visceral_Omentum:GTEx/v8/Whole_Blood	+	6.219e-14	rs13146326;rs72719149;rs2012599;rs116476169;rs35485549;rs63721662;rs34095331	125	no
eGFR	ENSG00000109458	GAB1	4	144257915	144395721	1	protein_coding	2549	GAB1	0.686084	-0.898984	77	21.3	0					2.08e-14	rs2012599;rs72719149;rs34095331;rs139323761	125	no
eGFR	ENSG00000073578	SDHA	5	218356	256815	1	protein_coding	6389	SDHA	9.38729e-06	-0.519512	0	0	11	3.52805e-05	2.42614e-35	GTEx/v8/Whole_Blood	-	1.201e-12	rs72702714;rs6555317;rs115158356;rs6880820	126	yes
eGFR	ENSG00000063438	AHRR	5	304291	438406	1	protein_coding	57491	AHRR	6.76188e-05	4.55369	14	6.085	35	1.66242e-05	2.29278e-07	GTEx/v8/Adipose_Visceral_Omentum:GTEx/v8/Artery_Tibial	-	1.015e-08	rs2672722;rs2672761;rs6880820;rs57221529	126	no
eGFR	ENSG00000180104	EXOC3	5	443273	472052	1	protein_coding	11336	EXOC3	0.75523		69	16.86	212	4.39985e-45	2.3739e-66	GTEx/v8/Adipose_Subcutaneous:GTEx/v8/Adipose_Visceral_Omentum:GTEx/v8/Whole_Blood:GTEx/v8/Artery_Aorta:GTEx/v8/Artery_Corory:GTEx/v8/Artery_Tibial:GTEx/v8/Heart_Atrial_Appendage:GTEx/v8/Heart_Left_Ventricle	+	2.991e-13	rs2672722;rs2672761;rs72702714;rs6555317;rs115158356;rs6880820;rs57221529	126	no
eGFR	ENSG00000066230	SLC9A3	5	473425	524447	-1	protein_coding	6550	SLC9A3	0.988154		65	13.57	195	3.85309e-14	8.04853e-49	GTEx/v8/Adipose_Subcutaneous:GTEx/v8/Adipose_Visceral_Omentum:GTEx/v8/Cells_EBV-transformed_lymphocytes:GTEx/v8/Whole_Blood:GTEx/v8/Artery_Aorta:GTEx/v8/Artery_Tibial:GTEx/v8/Heart_Atrial_Appendage:GTEx/v8/Heart_Left_Ventricle	-	2.991e-13	rs2672722;rs2672761;rs72702714;rs6555317;rs115158356;rs6880820;rs57221529;rs1709549;rs13159523	126	no
eGFR	ENSG00000112877	CEP72	5	612387	667283	1	protein_coding	55722	CEP72	1.05832e-09		60	19.33	165	1.34417e-16	1.93424e-16	GTEx/v8/Adipose_Subcutaneous:GTEx/v8/Adipose_Visceral_Omentum:GTEx/v8/Artery_Aorta:GTEx/v8/Artery_Corory:GTEx/v8/Artery_Tibial:GTEx/v8/Heart_Atrial_Appendage:GTEx/v8/Heart_Left_Ventricle	+	2.116e-16	rs57221529;rs1709549;rs13159523;rs6555317;rs72702714;rs115158356;rs6880820;rs2672722	126	no
eGFR	ENSG00000171368	TPPP	5	660883	693510	-1	protein_coding	11076	TPPP	0.447861	4.58518	55	19.33	180	1.112e-07	3.67145e-08	GTEx/v8/Cells_EBV-transformed_lymphocytes:GTEx/v8/Whole_Blood:GTEx/v8/Artery_Aorta:GTEx/v8/Artery_Tibial	+	2.116e-16	rs57221529;rs1709549;rs13159523;rs6555317;rs72702714;rs115158356;rs6880820;rs2672722;rs2672761	126	no
eGFR	ENSG00000188818	ZDHHC11	5	710471	851101	-1	protein_coding	79844	ZDHHC11	5.59639e-11	4.47221	0	0	31	1.31837e-05	1.45618e-16	GTEx/v8/Adipose_Subcutaneous:GTEx/v8/Artery_Tibial			rs57221529	126	yes
eGFR	ENSG00000174358	SLC6A19	5	1201710	1225232	1	protein_coding	340024	SLC6A19		5.67361	3	4.838	0					4.785e-10	rs11750211	126	no
eGFR	ENSG00000164175	SLC45A2	5	33944721	33984835	-1	protein_coding	51151	SLC45A2	7.85681e-05	-0.300771	0	0	198	3.60113e-18	3.77227e-13	GTEx/v8/Heart_Atrial_Appendage	+	1.604e-16	rs10056530;rs10941189;rs10941188;rs13157326;rs4703452	127	yes
eGFR	ENSG00000242110	AMACR	5	33986283	34008220	-1	protein_coding	23600	AMACR	0.125256	-0.308463	0	0	206	3.86277e-08	1.4152e-51	GTEx/v8/Heart_Atrial_Appendage	+	1.604e-16	rs10056530;rs10941189;rs10941188;rs13157326;rs4703452;rs9292548	127	yes
eGFR	ENSG00000082196	C1QTNF3	5	34019553	34043937	-1	protein_coding	114899	C1QTNF3	0.000296344	0.597291	0	0	173	2.08283e-07	4.59234e-05	GTEx/v8/Heart_Atrial_Appendage	+	1.389e-10	rs10056530;rs10941189;rs10941188;rs13157326;rs4703452	127	yes
eGFR	ENSG00000039560	RAI14	5	34656342	34832732	1	protein_coding	26064	RAI14	0.487656	-0.451643	21	13.03	48	8.14143e-08	0.000112199	GTEx/v8/Heart_Atrial_Appendage:GTEx/v8/Heart_Left_Ventricle	+	1.604e-16	rs12515973;rs10941188;rs13157326;rs4703452;rs10056530	127	no
eGFR	ENSG00000113456	RAD1	5	34905369	34919094	-1	protein_coding	5810	RAD1	0.000186646	-2.02393	0	0	183	3.96027e-10	3.51015e-06	GTEx/v8/Heart_Atrial_Appendage:GTEx/v8/Heart_Left_Ventricle	+	6.029e-13	rs10056530;rs10941189;rs10941188;rs13157326;rs4703452	127	yes
eGFR	ENSG00000168724	DNAJC21	5	34929698	34959069	1	protein_coding	134218	DNAJC21	1.45122e-05	-0.315028	0	0	139	3.0259e-06	1.68523e-05	GTEx/v8/Heart_Atrial_Appendage	+	1.389e-10	rs10056530;rs10941189;rs10941188	127	yes
eGFR	ENSG00000082074	FYB1	5	39105338	39274630	-1	protein_coding	2533	FYB1	0.792006	0.193923	48	16.05	26	1.15407e-05	0.000290724	GTEx/v8/Cells_EBV-transformed_lymphocytes:GTEx/v8/Whole_Blood	-	4.187e-18	rs115355643;rs1529506;rs78326054;rs17393076;rs152255;rs457671;rs76115646;rs174432;rs155451;rs111481858;rs534663;rs13177356;rs350060	128	no
eGFR	ENSG00000113600	C9	5	39284364	39424970	-1	protein_coding	735	C9	6.82499e-17	-0.141309	330	21.6	6	2.91296e-05	0.0238247	GTEx/v8/Adipose_Subcutaneous	+	6.26e-105	rs174432;rs155451;rs76115646;rs534663;rs457671;rs111481858;rs152255;rs11740241;rs75611964;rs35082787;rs12153248;rs7704942;rs62358388;rs115686877;rs3776519;rs34793804;rs6882168;rs3914167;rs75459462;rs17393076;rs10461725;rs73080552;rs3849774;rs13179493;rs34525658;rs147188217;rs10077761	128	no
eGFR	ENSG00000153071	DAB2	5	39371780	39462402	-1	protein_coding	101926921	DAB2	0.980417	0.197521	221	21.6	4	1.45709e-06	0.00337733	GTEx/v8/Adipose_Visceral_Omentum:GTEx/v8/Artery_Tibial	-	6.26e-105	rs12153248;rs7704942;rs75611964;rs62358388;rs115686877;rs3776519;rs34793804;rs6882168;rs3914167;rs75459462;rs17393076;rs10461725;rs73080552;rs3849774;rs13179493;rs34525658;rs147188217;rs10077761;rs138533851;rs16868868;rs11956816;rs12658587	128	no
eGFR	ENSG00000171522	PTGER4	5	40679600	40693837	1	protein_coding	5734	PTGER4	0.896913	-1.34287	0	0	117	2.20853e-07	1.96681e-10	GTEx/v8/Whole_Blood	-	3.219e-14	rs11743326;rs1112251;rs628239;rs504521;rs10071985;rs1567014;rs34821947	128	yes
eGFR	ENSG00000113638	TTC33	5	40714577	40756077	-1	protein_coding	23548	TTC33	0.0226185	-0.592575	0	0	93	2.4997e-06	0.00263033	GTEx/v8/Adipose_Subcutaneous	+	2.068e-13	rs11739050;rs6896408;rs13177356	128	yes
eGFR	ENSG00000132356	PRKAA1	5	40759481	40798476	-1	protein_coding	5562	PRKAA1	0.035101		0	0	1	0.000287424	0.00865251	GTEx/v8/Artery_Tibial			rs628239	128	yes
eGFR	ENSG00000112996	MRPS30	5	44809027	44820530	1	protein_coding	10884	MRPS30	5.58148e-05	-0.210522	49	10.86	0					1.932e-10	rs11746506	129	no
eGFR	ENSG00000152684	PELO	5	52083774	52099880	1	protein_coding	53918	PELO	0.590625	0.430771	0	0	1	6.04318e-05	0.010882	GTEx/v8/Adipose_Visceral_Omentum			rs929826	130	yes
eGFR	ENSG00000134363	FST	5	52776239	52782964	1	protein_coding	10468	FST	0.963797		16	18.17	0					8.67e-16	rs12520377	130	no
eGFR	ENSG00000164258	NDUFS4	5	52856463	52979168	1	protein_coding	4724	NDUFS4	0.004165	0.166676	91	17.66	215	2.07382e-15	6.80919e-11	GTEx/v8/Adipose_Subcutaneous:GTEx/v8/Adipose_Visceral_Omentum:GTEx/v8/Artery_Aorta:GTEx/v8/Artery_Tibial:GTEx/v8/Heart_Atrial_Appendage:GTEx/v8/Heart_Left_Ventricle	-	5.989e-15	rs1833888;rs55859764;rs72751836;rs80158573;rs56003370;rs7736891;rs6450136;rs1994870	130	no
eGFR	ENSG00000185305	ARL15	5	53179775	53606412	-1	protein_coding	54622	ARL15	0.00886642	-0.851613	396	19.1	0					1.082e-46	rs1994870;rs35833524;rs141219294;rs74346676;rs1694065;rs112245823;rs4865796;rs72764738;rs76027714;rs1811468;rs3776705;rs255746;rs6893522;rs79760705;rs57261959;rs156822;rs31226;rs40480;rs10037344;rs72750233;rs138648708;rs2454916;rs13354296;rs17513184;rs16882647;rs17513363	130	no
eGFR	ENSG00000134057	CCNB1	5	68462837	68474072	1	protein_coding	891	CCNB1	0.0239694	-0.509695	2	14.12	169	1.40704e-07	2.38464e-07	GTEx/v8/Adipose_Subcutaneous	-	1.854e-11	rs68083627;rs10064264	131	no
eGFR	ENSG00000153044	CENPH	5	68485375	68506184	1	protein_coding	64946	CENPH	7.5286e-05	0.0353247	3	2.484	176	1.6677e-11	5.8779e-09	GTEx/v8/Adipose_Subcutaneous:GTEx/v8/Adipose_Visceral_Omentum:GTEx/v8/Artery_Tibial	-	1.854e-11	rs10064264;rs68083627	131	no
eGFR	ENSG00000134056	MRPS36	5	68513587	68525956	1	protein_coding	92259	MRPS36	0.746559	-0.237289	1	0.803	176	7.18011e-15	2.75997e-12	GTEx/v8/Adipose_Subcutaneous:GTEx/v8/Cells_EBV-transformed_lymphocytes:GTEx/v8/Artery_Tibial	-	1.854e-11	rs10064264;rs68083627	131	no
eGFR	ENSG00000134058	CDK7	5	68530668	68573250	1	protein_coding	1022	CDK7	0.00161853	-0.564447	14	12.91	176	7.81049e-09	1.92506e-05	GTEx/v8/Whole_Blood:GTEx/v8/Heart_Left_Ventricle	+	1.854e-11	rs68083627;rs10064264	131	no
eGFR	ENSG00000183323	CCDC125	5	68576002	68628636	-1	protein_coding	202243	CCDC125	8.05457e-06	-0.680362	86	17.88	176	5.21707e-51	1.25102e-42	GTEx/v8/Adipose_Subcutaneous:GTEx/v8/Adipose_Visceral_Omentum:GTEx/v8/Whole_Blood:GTEx/v8/Artery_Aorta:GTEx/v8/Heart_Atrial_Appendage:GTEx/v8/Heart_Left_Ventricle	+	1.854e-11	rs10064264;rs68083627	131	no
eGFR	ENSG00000152942	RAD17	5	68665120	68710628	1	protein_coding	5884	RAD17	0.00769743	-0.440568	70	13.34	31	0.000172787	6.60123e-34	GTEx/v8/Adipose_Subcutaneous	+	1.854e-11	rs10064264;rs68083627	131	no
eGFR	ENSG00000152939	MARVELD2	5	68710939	68740157	1	protein_coding	153562	MARVELD2	4.23034e-11	-0.65253	66	16.02	0					2.249e-11	rs10064264;rs68083627	131	no
eGFR	ENSG00000197822	OCLN	5	68788119	68853931	1	protein_coding	100506658	OCLN	0.491025	-2.46074	0	0	193	9.21434e-10	2.15734e-41	GTEx/v8/Adipose_Subcutaneous:GTEx/v8/Adipose_Visceral_Omentum:GTEx/v8/Artery_Aorta:GTEx/v8/Artery_Tibial:GTEx/v8/Heart_Atrial_Appendage:GTEx/v8/Heart_Left_Ventricle	+	1.119e-16	rs143522646;rs13167858;rs13167864;rs78660602;rs76342998;rs115661467;rs76215063;rs68083627;rs10064264	131	yes
eGFR	ENSG00000113273	ARSB	5	78073032	78281910	-1	protein_coding	411	ARSB	0.00126175	-0.0707597	21	15.12	63	7.64046e-33	4.27878e-27	GTEx/v8/Adipose_Subcutaneous:GTEx/v8/Adipose_Visceral_Omentum:GTEx/v8/Whole_Blood:GTEx/v8/Artery_Aorta:GTEx/v8/Artery_Corory:GTEx/v8/Artery_Tibial	+	1.875e-12	rs163132;rs62377918;rs3797537	132	no
eGFR	ENSG00000132837	DMGDH	5	78293438	78531861	-1	protein_coding	29958	DMGDH	8.90328e-17	-0.360663	52	21.1	28	7.70308e-05	2.60875e-08	GTEx/v8/Artery_Tibial	-	1.875e-12	rs163132;rs62377918;rs3797537	132	no
eGFR	ENSG00000132840	BHMT2	5	78365540	78385289	1	protein_coding	23743	BHMT2	2.73917e-12	-0.153333	0	0	62	2.18744e-15	4.63684e-25	GTEx/v8/Adipose_Subcutaneous:GTEx/v8/Adipose_Visceral_Omentum:GTEx/v8/Artery_Aorta:GTEx/v8/Artery_Tibial:GTEx/v8/Heart_Atrial_Appendage	-	1.875e-12	rs163132;rs62377918;rs3797537	132	yes
eGFR	ENSG00000145692	BHMT	5	78407602	78428108	1	protein_coding	635	BHMT	0.000316952	-0.906174	0	0	60	2.17945e-11	6.13708e-41	GTEx/v8/Adipose_Subcutaneous	+	1.875e-12	rs163132;rs62377918;rs3797537	132	yes
eGFR	ENSG00000113356	POLR3G	5	89767565	89810370	1	protein_coding	10622	POLR3G	6.42759e-05	0.172241	0	0	2	0.000107108	0.00802991	GTEx/v8/Adipose_Visceral_Omentum			rs10060641	133	yes
eGFR	ENSG00000164199	ADGRV1	5	89825161	90460038	1	protein_coding	84059	ADGRV1	8.11098e-24	-0.0865632	31	8.053	0					3.218e-08	rs10060641	133	no
eGFR	ENSG00000173926	MARCHF3	5	126203406	126366500	-1	protein_coding	115123	MARCHF3	0.636728	0.60969	65	17.87	256	8.51028e-09	5.07334e-05	GTEx/v8/Adipose_Subcutaneous:GTEx/v8/Heart_Left_Ventricle	-	6.35e-09	rs2055873;rs6899133	135	no
eGFR	ENSG00000164241	C5orf63	5	126378250	126409184	-1	protein_coding	401207	C5orf63		1.22068	6	11.35	258	8.03273e-53	4.90834e-44	GTEx/v8/Adipose_Subcutaneous:GTEx/v8/Adipose_Visceral_Omentum:GTEx/v8/Whole_Blood:GTEx/v8/Artery_Aorta:GTEx/v8/Artery_Corory:GTEx/v8/Artery_Tibial:GTEx/v8/Heart_Atrial_Appendage	+	6.35e-09	rs6899133;rs2055873	135	no
eGFR	ENSG00000169567	HINT1	5	130494720	130507428	-1	protein_coding	3094	HINT1	0.0842645	-0.379107	72	19.6	726	3.4122e-14	6.09894e-12	GTEx/v8/Adipose_Subcutaneous:GTEx/v8/Adipose_Visceral_Omentum:GTEx/v8/Cells_EBV-transformed_lymphocytes:GTEx/v8/Whole_Blood:GTEx/v8/Artery_Aorta:GTEx/v8/Artery_Tibial:GTEx/v8/Heart_Atrial_Appendage:GTEx/v8/Heart_Left_Ventricle	+	2.607e-10	rs111764397;rs10061121;rs10065631;rs6595989;rs1291602;rs13357247;rs429918;rs10058074	136	no
eGFR	ENSG00000186687	LYRM7	5	130506503	130541119	1	protein_coding	90624	LYRM7	0.013502	-1.32407	71	17.35	539	4.04322e-06	0.00146775	GTEx/v8/Whole_Blood	+	3.37e-10	rs111764397;rs10061121;rs10065631;rs1291602;rs13357247	136	no
eGFR	ENSG00000158985	CDC42SE2	5	130581186	130734140	1	protein_coding	56990	CDC42SE2	0.753729	-0.225977	95	14.11	256	1.13482e-16	4.90818e-12	GTEx/v8/Adipose_Subcutaneous:GTEx/v8/Adipose_Visceral_Omentum:GTEx/v8/Whole_Blood:GTEx/v8/Artery_Aorta:GTEx/v8/Artery_Tibial	-	2.607e-10	rs1291602;rs10061121;rs111764397;rs10065631;rs429918;rs13357247;rs440970;rs27879	136	no
eGFR	ENSG00000158987	RAPGEF6	5	130759614	130970929	-1	protein_coding	51735	RAPGEF6	0.998026	-0.743539	104	20.1	83	8.33481e-10	5.68575e-08	GTEx/v8/Adipose_Subcutaneous:GTEx/v8/Adipose_Visceral_Omentum:GTEx/v8/Whole_Blood:GTEx/v8/Artery_Aorta:GTEx/v8/Artery_Tibial:GTEx/v8/Heart_Atrial_Appendage:GTEx/v8/Heart_Left_Ventricle	-	6.881e-14	rs10061121;rs111764397;rs10065631;rs1291602;rs440970;rs27879;rs183894;rs4705852;rs10058074;rs2522063	136	no
eGFR	ENSG00000217128	FNIP1	5	130977407	131132710	-1	protein_coding	96459	FNIP1	0.999819	-0.514581	78	14.19	1	7.46973e-06	0.000706454	GTEx/v8/Whole_Blood		1.353e-09	rs111764397;rs10061121;rs1291602;rs10065631	136	no
eGFR	ENSG00000164398	ACSL6	5	131142683	131347936	-1	protein_coding	23305	ACSL6	0.0885623	-1.29258	103	16.01	183	6.22078e-07	1.80614e-09	GTEx/v8/Whole_Blood	-	3.364e-11	rs111764397;rs10061121;rs10065631;rs1291602;rs10058074;rs440970;rs27879;rs429918	136	no
eGFR	ENSG00000164399	IL3	5	131396222	131398897	1	protein_coding	3562	IL3	3.72136e-09	-0.398765	9	14.89	0					2.04e-08	rs10058074;rs27879;rs440970;rs10065631	136	no
eGFR	ENSG00000164400	CSF2	5	131409483	131411859	1	protein_coding	1437	CSF2	0.803849	-0.384982	17	14.89	0					1.833e-09	rs10058074;rs27879;rs440970;rs10065631	136	no
eGFR	ENSG00000072682	P4HA2	5	131527531	131631008	-1	protein_coding	101927705	P4HA2	6.46128e-05	-0.308598	118	18.28	368	2.48276e-38	2.11549e-31	GTEx/v8/Artery_Aorta:GTEx/v8/Artery_Corory:GTEx/v8/Artery_Tibial:GTEx/v8/Heart_Atrial_Appendage	-	5.695e-14	rs27879;rs10065631;rs10058074;rs4705852;rs2522051;rs183894;rs13357124;rs2522063;rs111764397;rs10061121;rs440970	136	no
eGFR	ENSG00000131435	PDLIM4	5	131593364	131609147	1	protein_coding	8572	PDLIM4	0.924089	-0.0661677	46	18.28	408	2.42795e-21	6.02052e-16	GTEx/v8/Adipose_Subcutaneous:GTEx/v8/Adipose_Visceral_Omentum:GTEx/v8/Cells_EBV-transformed_lymphocytes:GTEx/v8/Whole_Blood:GTEx/v8/Artery_Tibial:GTEx/v8/Heart_Left_Ventricle	+	2.213e-14	rs4705852;rs2522051;rs10058074;rs183894;rs13357124;rs111764397;rs10065631;rs10061121;rs440970;rs27879;rs2522063;rs115926813	136	no
eGFR	ENSG00000197208	SLC22A4	5	131630136	131679899	1	protein_coding	6583	SLC22A4	4.64079e-06	-0.515619	97	17.64	306	1.12745e-10	6.7175e-07	GTEx/v8/Whole_Blood:GTEx/v8/Artery_Aorta	-	5.695e-14	rs4705852;rs10058074;rs183894;rs2522063;rs2522051;rs115926813;rs13357124;rs11749545	136	no
eGFR	ENSG00000197375	SLC22A5	5	131705444	131731306	1	protein_coding	6584	SLC22A5	4.9e-09	0.858089	68	21.7	343	3.67856e-37	9.62153e-31	GTEx/v8/Adipose_Subcutaneous:GTEx/v8/Adipose_Visceral_Omentum:GTEx/v8/Cells_EBV-transformed_lymphocytes:GTEx/v8/Whole_Blood:GTEx/v8/Artery_Aorta:GTEx/v8/Artery_Corory:GTEx/v8/Artery_Tibial	+	2.213e-14	rs183894;rs4705852;rs10058074;rs2522063;rs2522051;rs115926813;rs13357124;rs440970;rs27879;rs111764397;rs10061121	136	no
eGFR	ENSG00000125347	IRF1	5	131817301	131826490	-1	protein_coding	3659	IRF1	0.867789	0.555445	3	4.69	6	9.15361e-05	0.00678722	GTEx/v8/Heart_Left_Ventricle	+	3.948e-13	rs2522063;rs10058074	136	no
eGFR	ENSG00000113525	IL5	5	131877136	131892530	-1	protein_coding	3567	IL5	0.0283744	-0.161789	2	4.799	0					7.343e-09	rs739718	136	no
eGFR	ENSG00000131437	KIF3A	5	132028320	132073330	-1	protein_coding	11127	KIF3A	0.992416	-0.460356	0	0	36	8.42388e-06	1.44548e-23	GTEx/v8/Artery_Tibial	-	8.746e-13	rs10058074;rs183894	136	yes
eGFR	ENSG00000164402	SEPTIN8	5	132086509	132142933	-1	protein_coding	23176	SEPTIN8	0.954286		25	17.62	0					9.608e-11	rs11749545;rs17516645;rs12163971;rs66542366	136	no
eGFR	ENSG00000198944	SOWAHA	5	132149033	132152488	1	protein_coding	134548	SOWAHA		0.0656482	32	17.62	0					3.451e-11	rs11749545;rs17516645;rs12163971;rs66542366	136	no
eGFR	ENSG00000164403	SHROOM1	5	132157833	132166590	-1	protein_coding	134549	SHROOM1	0.00959555	-0.760291	22	17.62	222	2.18196e-08	1.05181e-61	GTEx/v8/Adipose_Subcutaneous:GTEx/v8/Adipose_Visceral_Omentum:GTEx/v8/Whole_Blood:GTEx/v8/Artery_Aorta	-	1.004e-14	rs11749545;rs12163971;rs66542366;rs17516645;rs10058074;rs115926813	136	no
eGFR	ENSG00000164404	GDF9	5	132196873	132202576	-1	protein_coding	2661	GDF9	1.19472e-05	0.352488	27	15.72	198	2.2911e-14	3.72257e-15	GTEx/v8/Adipose_Subcutaneous:GTEx/v8/Cells_EBV-transformed_lymphocytes:GTEx/v8/Whole_Blood:GTEx/v8/Artery_Aorta:GTEx/v8/Artery_Corory:GTEx/v8/Artery_Tibial:GTEx/v8/Heart_Atrial_Appendage:GTEx/v8/Heart_Left_Ventricle	+	2.6e-13	rs12163971;rs66542366;rs11749545;rs9686710	136	no
eGFR	ENSG00000164405	UQCRQ	5	132202252	132203723	1	protein_coding	27089	UQCRQ	0.091913	-0.564493	22	17.24	33	4.24998e-05	0.00155146	GTEx/v8/Adipose_Subcutaneous:GTEx/v8/Adipose_Visceral_Omentum:GTEx/v8/Artery_Tibial	+	3.36e-13	rs12163971;rs66542366;rs11749545	136	no
eGFR	ENSG00000164406	LEAP2	5	132208014	132210738	1	protein_coding	116842	LEAP2	0.00789838	1.43845	17	17.24	16	1.92692e-05	0.0217653	GTEx/v8/Whole_Blood		3.36e-13	rs12163971;rs66542366;rs11749545	136	no
eGFR	ENSG00000072364	AFF4	5	132211071	132299326	-1	protein_coding	27125	AFF4	0.999997	-1.86132	123	17.24	0					2.56e-13	rs11749545;rs12163971;rs66542366	136	no
eGFR	ENSG00000155329	ZCCHC10	5	132332677	132362296	-1	protein_coding	54819	ZCCHC10	0.160802	-0.20978	5	17.14	0					5.433e-12	rs12163971;rs55747751	136	no
eGFR	ENSG00000170606	HSPA4	5	132387654	132442141	1	protein_coding	3308	HSPA4	0.999958	-0.0696306	115	15.59	112	6.542e-18	2.33495e-13	GTEx/v8/Adipose_Subcutaneous:GTEx/v8/Whole_Blood:GTEx/v8/Artery_Tibial	+	2.595e-15	rs66827546;rs55747751;rs72801480;rs17516645;rs9686710	136	no
eGFR	ENSG00000173210	ABLIM3	5	148521046	148640105	1	protein_coding	22885	ABLIM3	0.0160253	-0.596093	10	6.732	9	1.19919e-06	6.00527e-06	GTEx/v8/Artery_Aorta:GTEx/v8/Heart_Left_Ventricle	-	1.092e-08	rs4705067	137	no
eGFR	ENSG00000113761	ZNF346	5	176449697	176508190	1	protein_coding	23567	ZNF346	0.782526	-0.53187	22	17.17	0					9.197e-18	rs116402366;rs641101;rs396007	138	no
eGFR	ENSG00000160867	FGFR4	5	176513887	176525145	1	protein_coding	2264	FGFR4	1.30017e-06		52	13.98	75	7.59974e-10	5.04292e-09	GTEx/v8/Adipose_Subcutaneous:GTEx/v8/Adipose_Visceral_Omentum:GTEx/v8/Whole_Blood:GTEx/v8/Artery_Aorta:GTEx/v8/Artery_Tibial	+	3.89e-109	rs641101;rs396007;rs11740212;rs6556301;rs55793647;rs28710014;rs244722;rs182127278;rs3812036;rs12654812;rs4131290;rs6872201;rs4568379;rs4073745	138	no
eGFR	ENSG00000165671	NSD1	5	176560026	176727216	1	protein_coding	64324	NSD1	1	-0.954447	90	22.6	0					1.277e-32	rs55793647;rs4568379;rs4073745;rs6872201;rs182127278;rs28710014;rs80237806;rs62397226;rs115373026;rs116402366	138	no
eGFR	ENSG00000169228	RAB24	5	176728199	176730745	-1	protein_coding	53917	RAB24	0.725032		16	22.6	92	2.66321e-11	3.66489e-21	GTEx/v8/Adipose_Subcutaneous:GTEx/v8/Adipose_Visceral_Omentum:GTEx/v8/Artery_Tibial:GTEx/v8/Heart_Atrial_Appendage	-	7.237e-64	rs6872201;rs4568379;rs4073745;rs182127278;rs28710014;rs80237806;rs396007;rs641101;rs6556301;rs55793647;rs244722;rs4131290;rs17876031;rs3812036;rs12654812	138	no
eGFR	ENSG00000213347	MXD3	5	176728462	176739758	-1	protein_coding	83463	MXD3	0.00156993		16	22.6	75	9.95892e-19	1.38173e-22	GTEx/v8/Adipose_Subcutaneous:GTEx/v8/Adipose_Visceral_Omentum:GTEx/v8/Whole_Blood:GTEx/v8/Artery_Aorta:GTEx/v8/Artery_Corory:GTEx/v8/Artery_Tibial:GTEx/v8/Heart_Atrial_Appendage:GTEx/v8/Heart_Left_Ventricle	+	7.237e-64	rs6872201;rs4568379;rs4073745;rs182127278;rs28710014;rs80237806;rs244722;rs4131290;rs67190252;rs3812036;rs12654812;rs11740212;rs13157098	138	no
eGFR	ENSG00000169230	PRELID1	5	176730775	176733960	1	protein_coding	27166	PRELID1	0.865364		15	22.6	86	1.16074e-10	1.06285e-36	GTEx/v8/Adipose_Subcutaneous:GTEx/v8/Whole_Blood:GTEx/v8/Artery_Tibial	-	1.277e-32	rs4568379;rs4073745;rs182127278;rs28710014;rs80237806;rs11740212;rs396007;rs55793647;rs641101;rs6872201;rs4131290	138	no
eGFR	ENSG00000169223	LMAN2	5	176758563	176778853	-1	protein_coding	10960	LMAN2	0.0500443	-0.155926	45	14.13	77	1.53806e-10	8.34874e-07	GTEx/v8/Adipose_Subcutaneous:GTEx/v8/Whole_Blood:GTEx/v8/Artery_Tibial	-	3.89e-109	rs4131290;rs4568379;rs4073745;rs182127278;rs28710014;rs80237806;rs12654812;rs67190252;rs3812036;rs6872201;rs13157098	138	no
eGFR	ENSG00000169220	RGS14	5	176784838	176799602	1	protein_coding	10636	RGS14	0.0231116	-0.222178	36	14.13	155	2.00107e-70	1.18909e-60	GTEx/v8/Adipose_Subcutaneous:GTEx/v8/Adipose_Visceral_Omentum:GTEx/v8/Artery_Aorta:GTEx/v8/Artery_Corory:GTEx/v8/Artery_Tibial:GTEx/v8/Heart_Atrial_Appendage:GTEx/v8/Heart_Left_Ventricle	+	3.89e-109	rs4131290;rs4073745;rs12654812;rs67190252;rs3812036;rs116402366;rs13157098;rs115325566;rs6872201;rs4568379;rs55793647;rs641101;rs396007;rs11740212;rs244722;rs115373026;rs80237806;rs13181355;rs56197884	138	no
eGFR	ENSG00000131183	SLC34A1	5	176806236	176825849	1	protein_coding	6569	SLC34A1	1.07656e-15	-0.160483	33	14.29	0					3.89e-109	rs3812036;rs12654812;rs4131290;rs13157098;rs115325566;rs116402366;rs17876031	138	no
eGFR	ENSG00000196570	PFN3	5	176827108	176827637	-1	protein_coding	345456	PFN3	0.519957	-0.0264947	16	15.99	0					6.07e-107	rs3812036;rs116402366;rs17876031	138	no
eGFR	ENSG00000131187	F12	5	176829141	176836577	-1	protein_coding	2161	F12	3.46473e-06	-0.0799569	16	15.99	0					6.07e-107	rs3812036;rs116402366;rs17876031;rs115304283	138	no
eGFR	ENSG00000198055	GRK6	5	176830205	176869902	1	protein_coding	2870	GRK6	0.248841	-0.465379	17	15.99	0					2.02e-106	rs3812036;rs116402366;rs17876031;rs115304283;rs13181355;rs114650010	138	no
eGFR	ENSG00000131188	PRR7	5	176873446	176883283	1	protein_coding	80758	PRR7	0.724989		2	0.26	0					4.52e-13	rs114650010;rs13181355	138	no
eGFR	ENSG00000113758	DBN1	5	176883609	176901402	-1	protein_coding	1627	DBN1	0.962686		3	4.202	5	1.30363e-07	8.78564e-14	GTEx/v8/Whole_Blood	-	8.743e-12	rs13181355;rs56197884	138	no
eGFR	ENSG00000196923	PDLIM7	5	176910395	176924607	-1	protein_coding	9260	PDLIM7	0.90303	-0.173713	1	4.202	0					8.743e-12	rs56197884	138	no
eGFR	ENSG00000146094	DOK3	5	176928908	176938275	-1	protein_coding	79930	DOK3	7.27878e-05	-0.40087	1	7.799	0					1.486e-09	rs114650010	138	no
eGFR	ENSG00000183258	DDX41	5	176938578	176944470	-1	protein_coding	51428	DDX41	0.00098438	-0.991842	1	7.799	0					1.486e-09	rs114650010	138	no
eGFR	ENSG00000146067	FAM193B	5	176946789	176981542	-1	protein_coding	54540	FAM193B	0.92371		1	7.799	0					1.486e-09	rs114650010	138	no
eGFR	ENSG00000027847	B4GALT7	5	177027101	177037348	1	protein_coding	11285	B4GALT7	0.0031975		0	0	5	4.98381e-06	1.10916e-85	GTEx/v8/Whole_Blood	-	1.486e-09	rs13181355;rs114650010	138	yes
eGFR	ENSG00000170074	FAM153A	5	177134982	177210399	-1	protein_coding	285596	FAM153A	0.276668	-0.800855	0	0	2	5.44783e-06	1.96753e-18	GTEx/v8/Artery_Aorta	-	1.486e-09	rs114650010	138	yes
eGFR	ENSG00000175309	PHYKPL	5	177635498	177659792	-1	protein_coding	85007	PHYKPL	1.72749e-10		0	0	1	0.000118447	2.63892e-10	GTEx/v8/Artery_Tibial			rs3812036	138	yes
eGFR	ENSG00000112699	GMDS	6	1624041	2245926	-1	protein_coding	2762	GMDS	0.99769		89	17.83	0					1.21e-08	rs115986297	139	no
eGFR	ENSG00000170542	SERPINB9	6	2887500	2903514	-1	protein_coding	5272	SERPINB9	0.00489853	4.48462	0	0	6	2.4036e-05	0.000177229	GTEx/v8/Artery_Tibial			rs115986297	139	yes
eGFR	ENSG00000124782	RREB1	6	7107830	7252213	1	protein_coding	6239	RREB1	0.999968	0.513494	86	23.2	20	1.71235e-07	2.27528e-07	GTEx/v8/Artery_Tibial	+	3.964e-26	rs3904600;rs622404;rs4959426;rs9392859;rs9392861;rs1334576;rs4960291;rs4960293;rs6597255;rs6921580;rs1413700;rs9502564;rs12526848;rs11759008	140	no
eGFR	ENSG00000124783	SSR1	6	7268539	7347679	-1	protein_coding	6745	SSR1	0.0322896	2.64645	11	23.6	7	2.5544e-09	3.32896e-06	GTEx/v8/Adipose_Subcutaneous:GTEx/v8/Whole_Blood:GTEx/v8/Artery_Tibial:GTEx/v8/Heart_Atrial_Appendage	+	2.08e-08	rs2764093;rs62387310	140	no
eGFR	ENSG00000164304	CAGE1	6	7326889	7389976	-1	protein_coding	285782	CAGE1	2.62441e-06	-0.498877	1	11.94	0						rs2764093	140	no
eGFR	ENSG00000112242	E2F3	6	20402398	20493941	1	protein_coding	1871	E2F3	0.842458	-1.60928	17	18.24	0					1.92e-16	rs73382439;rs9465741;rs7760528;rs7770636	141	no
eGFR	ENSG00000146038	DCDC2	6	24171984	24358280	-1	protein_coding	51473	DCDC2	1.04849e-05	2.52398	79	17.45	0					6.277e-10	rs9295619;rs7770593;rs2328818;rs793674	142	no
eGFR	ENSG00000124532	MRS2	6	24403153	24425810	1	protein_coding	57380	MRS2	8.84583e-05	2.37027	0	0	4	2.77902e-05	3.32474e-12	GTEx/v8/Adipose_Subcutaneous:GTEx/v8/Artery_Aorta			rs2328818;rs9295619	142	yes
eGFR	ENSG00000079689	SCGN	6	25652464	25702011	1	protein_coding	10590	SCGN	0.035946	0.102936	28	12.06	13	1.92758e-05	6.55336e-10	GTEx/v8/Heart_Left_Ventricle	+	1.694e-14	rs74740079;rs4236039;rs62394289;rs72840350;rs1892252;rs13206501;rs4413606	143	no
eGFR	ENSG00000164508	H2AC1	6	25726291	25726790	-1	protein_coding	221613	H2AC1	0.000860979	0.365965	22	5.6	0					2.351e-14	rs4236039;rs72840350;rs72843590;rs62394289;rs12374627	143	no
eGFR	ENSG00000146047	H2BC1	6	25727137	25727573	1	protein_coding	255626	H2BC1	0.132824	0.401921	22	5.6	0					2.351e-14	rs4236039;rs72840350;rs72843590;rs62394289;rs12374627	143	no
eGFR	ENSG00000146039	SLC17A4	6	25754927	25781419	1	protein_coding	10050	SLC17A4	6.33423e-06	0.944836	64	35	0					9.489e-15	rs4236039;rs62394289;rs72840350;rs12374627;rs1892252;rs13206501;rs76788698;rs1165206;rs1883215;rs1165188;rs72843590	143	no
eGFR	ENSG00000124568	SLC17A1	6	25783125	25832287	-1	protein_coding	6568	SLC17A1	2.59261e-10	-0.181263	75	35	0					1.796e-23	rs76788698;rs72840350;rs1165206;rs1892252;rs13206501;rs1883215;rs1165188;rs72843590;rs62394289	143	no
eGFR	ENSG00000124564	SLC17A3	6	25833294	25882514	-1	protein_coding	10786	SLC17A3	9.88206e-14	-0.246503	77	14.6	18	2.22397e-06	0.0451605	GTEx/v8/Kidney_Cortex	+	1.061e-23	rs1165188;rs62394289;rs72840350;rs13206501;rs1892252;rs1883215;rs72843590;rs1165206;rs6910741;rs72832602	143	no
eGFR	ENSG00000112337	SLC17A2	6	25912982	25930946	-1	protein_coding	10246	SLC17A2	0.00466985	-0.129201	28	15.35	0					8.547e-20	rs13206501;rs1892252;rs62394289;rs72832602;rs6910741;rs1883215	143	no
eGFR	ENSG00000112343	TRIM38	6	25963030	25987384	1	protein_coding	10475	TRIM38	4.7513e-06	-0.220583	23	12.17	326	9.83365e-12	2.71219e-11	GTEx/v8/Whole_Blood:GTEx/v8/Artery_Aorta	+	9.122e-20	rs62394289;rs72832602;rs6910741;rs13206501;rs1883215;rs1892252;rs1165206;rs1165188;rs806973;rs3857546;rs4413606;rs994379;rs2072806;rs34565965;rs9393777;rs35984974;rs3799380;rs2004168	143	no
eGFR	ENSG00000124610	H1-1	6	26017260	26018040	-1	protein_coding	3024	H1-1	0.0035308	-0.372207	10	11.55	0					8.058e-15	rs13206501;rs1883215;rs72832602;rs72834642;rs198812	143	no
eGFR	ENSG00000124529	H4C2	6	26027124	26027480	-1	protein_coding	554313	H4C2	0.00854183	0.166119	15	11.55	0					8.058e-15	rs13206501;rs72832602;rs72834642;rs198812;rs1883215	143	no
eGFR	ENSG00000187837	H1-2	6	26055968	26056699	-1	protein_coding	3006	H1-2		0.137228	6	6.153	7	8.49967e-05	0.0457858	GTEx/v8/Adipose_Subcutaneous		2.807e-08	rs13206501;rs1165188	143	no
eGFR	ENSG00000010704	HFE	6	26087509	26098571	1	protein_coding	3077	HFE	8.49697e-07	0.210172	24	12.81	31	7.79765e-11	3.02649e-11	GTEx/v8/Adipose_Subcutaneous:GTEx/v8/Artery_Aorta:GTEx/v8/Artery_Tibial	-	3.559e-16	rs13206501;rs72832602;rs72834642;rs198812;rs1883215;rs74740079;rs1892252;rs1935234;rs6910741;rs3857546;rs62394289	143	no
eGFR	ENSG00000197061	H4C3	6	26104104	26104518	1	protein_coding	554313	H4C3	8.85617e-05	0.852192	17	9.103	0					7.485e-12	rs13206501;rs72832602;rs198812	143	no
eGFR	ENSG00000187475	H1-6	6	26107640	26108364	-1	protein_coding	3010	H1-6		-0.0680391	16	9.103	0					7.485e-12	rs13206501;rs72832602;rs198812	143	no
eGFR	ENSG00000180596	H2BC4	6	26115101	26124154	-1	protein_coding	8347	H2BC4	0.00287801	0.335736	21	20.3	0					1.564e-10	rs13206501;rs72832602;rs198812;rs1883215	143	no
eGFR	ENSG00000180573	H2AC6	6	26124373	26139344	1	protein_coding	8334	H2AC6	0.599176	0.739679	15	20.3	30	2.91543e-05	0.0211572	GTEx/v8/Artery_Tibial	-	1.061e-23	rs72832602;rs198812;rs13206501;rs1883215;rs806973;rs72840350;rs72843590;rs62394289	143	no
eGFR	ENSG00000168298	H1-4	6	26156559	26157343	1	protein_coding	3008	H1-4		-0.396522	6	6.98	0					6.576e-11	rs806973;rs3857546	143	no
eGFR	ENSG00000158373	H2BC5	6	26158349	26171577	1	protein_coding	3017	H2BC5	0.000277979	-0.0152977	11	6.98	27	8.3432e-28	1.38108e-21	GTEx/v8/Whole_Blood:GTEx/v8/Heart_Atrial_Appendage	+	6.576e-11	rs3857546;rs806973;rs1883215;rs4413606;rs994379;rs34565965	143	no
eGFR	ENSG00000197409	H3C4	6	26197068	26199521	-1	protein_coding	8968	H3C4	0.0111951		2	4.339	0						rs1883215	143	no
eGFR	ENSG00000196866	H2AC7	6	26199079	26199471	-1	protein_coding	3013	H2AC7	3.99677e-05	0.287759	2	4.339	0						rs1883215	143	no
eGFR	ENSG00000124575	H1-3	6	26234440	26235216	-1	protein_coding	3007	H1-3		0.136123	1	5.564	0						rs3857546	143	no
eGFR	ENSG00000158406	H4C8	6	26281283	26285762	-1	protein_coding	554313	H4C8	0.00879033	1.05907	34	14.58	94	1.26387e-09	6.31015e-06	GTEx/v8/Adipose_Subcutaneous:GTEx/v8/Whole_Blood	-	4.51e-10	rs4413606;rs994379;rs806973;rs1883215	143	no
eGFR	ENSG00000186470	BTN3A2	6	26365387	26378546	1	protein_coding	11118	BTN3A2	0.000124519	2.20791	78	9.653	686	8.94648e-141	4.18669e-117	GTEx/v8/Adipose_Subcutaneous:GTEx/v8/Adipose_Visceral_Omentum:GTEx/v8/Cells_EBV-transformed_lymphocytes:GTEx/v8/Whole_Blood:GTEx/v8/Artery_Aorta:GTEx/v8/Artery_Corory:GTEx/v8/Artery_Tibial:GTEx/v8/Heart_Atrial_Appendage:GTEx/v8/Heart_Left_Ventricle:GTEx/v8/Kidney_Cortex	+	3.492e-14	rs2072806;rs34565965;rs4236039;rs1892252;rs13206501;rs1883215;rs1165206;rs1935234;rs806973;rs3857546;rs4413606;rs994379;rs9393777;rs35984974;rs3799380;rs2004168;rs7746199;rs12374627;rs13220817;rs2143062	143	no
eGFR	ENSG00000124508	BTN2A2	6	26383324	26395102	1	protein_coding	10385	BTN2A2	0.000150288	1.01572	32	11.26	20	2.58731e-27	6.21367e-34	GTEx/v8/Adipose_Subcutaneous:GTEx/v8/Adipose_Visceral_Omentum:GTEx/v8/Artery_Aorta:GTEx/v8/Artery_Corory:GTEx/v8/Artery_Tibial:GTEx/v8/Heart_Atrial_Appendage:GTEx/v8/Heart_Left_Ventricle	+	1.79e-13	rs2072806;rs34565965;rs9393777;rs806973;rs3799380;rs13220817	143	no
eGFR	ENSG00000026950	BTN3A1	6	26402465	26415444	1	protein_coding	11119	BTN3A1	8.65114e-07	1.62791	12	6.448	34	7.64875e-07	8.27564e-20	GTEx/v8/Adipose_Visceral_Omentum:GTEx/v8/Artery_Tibial	-	2.946e-13	rs2072806;rs9393777;rs34565965;rs1883215;rs3799380	143	no
eGFR	ENSG00000111801	BTN3A3	6	26440700	26453643	1	protein_coding	10384	BTN3A3	7.19025e-10	1.09011	14	23.7	31	6.32032e-08	2.64775e-12	GTEx/v8/Adipose_Subcutaneous:GTEx/v8/Adipose_Visceral_Omentum	+	2.166e-13	rs2072806;rs9393777;rs35984974;rs1883215;rs34565965;rs3799380	143	no
eGFR	ENSG00000112763	BTN2A1	6	26458150	26476849	1	protein_coding	11120	BTN2A1	1.07468e-18	0.260571	40	23.7	169	2.2825e-06	2.124e-50	GTEx/v8/Adipose_Subcutaneous:GTEx/v8/Whole_Blood:GTEx/v8/Artery_Tibial:GTEx/v8/Heart_Atrial_Appendage	+	2.096e-13	rs2072806;rs35984974;rs1883215;rs3799380;rs9393777;rs2143062;rs12374627	143	no
eGFR	ENSG00000124557	BTN1A1	6	26501449	26510650	1	protein_coding	696	BTN1A1	1.14088e-09	-0.329705	15	9.839	0					1.486e-12	rs3799380;rs35984974;rs1883215;rs2072806;rs9393777	143	no
eGFR	ENSG00000182952	HMGN4	6	26538633	26546482	1	protein_coding	10473	HMGN4	0.557082	-0.351003	7	7.526	220	2.34681e-21	2.51544e-34	GTEx/v8/Adipose_Subcutaneous:GTEx/v8/Adipose_Visceral_Omentum:GTEx/v8/Whole_Blood:GTEx/v8/Artery_Aorta:GTEx/v8/Artery_Tibial:GTEx/v8/Heart_Atrial_Appendage:GTEx/v8/Heart_Left_Ventricle	+	1.348e-12	rs2072806;rs35984974;rs9393777;rs2004168;rs4413606;rs34565965;rs3799380	143	no
eGFR	ENSG00000146109	ABT1	6	26597180	26600278	1	protein_coding	29777	ABT1	0.0271056	0.104221	22	13.55	191	1.07486e-06	4.15662e-17	GTEx/v8/Whole_Blood:GTEx/v8/Artery_Aorta	-	1.348e-12	rs2072806;rs35984974;rs3799380;rs9393777;rs1883215;rs2004168;rs34565965	143	no
eGFR	ENSG00000181315	ZNF322	6	26636518	26659980	-1	protein_coding	79692	ZNF322		-1.14047	5	19.82	230	2.84308e-19	6.66811e-52	GTEx/v8/Adipose_Subcutaneous:GTEx/v8/Adipose_Visceral_Omentum:GTEx/v8/Whole_Blood:GTEx/v8/Artery_Aorta:GTEx/v8/Artery_Corory:GTEx/v8/Artery_Tibial:GTEx/v8/Heart_Atrial_Appendage:GTEx/v8/Heart_Left_Ventricle	-	5.458e-20	rs35984974;rs1883215;rs2072806;rs4413606;rs34565965;rs2004168;rs62394289;rs72832602;rs6910741;rs72834642;rs198812;rs994379	143	no
eGFR	ENSG00000124635	H2BC11	6	27093676	27100541	-1	protein_coding	8970	H2BC11	0.478842	0.308582	1	4	33	5.60279e-05	0.00723663	GTEx/v8/Whole_Blood:GTEx/v8/Artery_Tibial	+	2.096e-13	rs35984974;rs1883215;rs2072806;rs9393777	143	no
eGFR	ENSG00000196787	H2AC11	6	27100832	27103070	1	protein_coding	85235	H2AC11	0.000610464	-0.741637	1	4	0					1.902e-10	rs35984974;rs1883215	143	no
eGFR	ENSG00000197903	H2BC12	6	27106073	27114619	-1	protein_coding	85236	H2BC12	0.490754	-0.0430523	0	0	460	3.40115e-07	4.41227e-07	GTEx/v8/Adipose_Subcutaneous:GTEx/v8/Adipose_Visceral_Omentum:GTEx/v8/Whole_Blood:GTEx/v8/Artery_Tibial	-	1.79e-13	rs1883215;rs4413606;rs34565965;rs2072806;rs9393777;rs35984974;rs3799380;rs13220817;rs200972;rs200956;rs9393925;rs994379	143	yes
eGFR	ENSG00000112812	PRSS16	6	27215480	27224403	1	protein_coding	10279	PRSS16	2.23792e-06	0.00884812	1	2.892	582	4.14482e-14	6.32593e-10	GTEx/v8/Adipose_Subcutaneous:GTEx/v8/Adipose_Visceral_Omentum:GTEx/v8/Whole_Blood:GTEx/v8/Artery_Aorta:GTEx/v8/Artery_Tibial:GTEx/v8/Heart_Atrial_Appendage	-	1.79e-13	rs35984974;rs2072806;rs9393777;rs1883215;rs3799380;rs2004168;rs9393925;rs7775835;rs34565965;rs13220817;rs200956;rs7746199	143	no
eGFR	ENSG00000158553	POM121L2	6	27253682	27279949	-1	protein_coding	94026	POM121L2		0.313408	11	19.9	0					1.477e-10	rs35984974;rs1883215;rs7746199	143	no
eGFR	ENSG00000124613	ZNF391	6	27342394	27371683	1	protein_coding	346157	ZNF391	9.25869e-07	1.23172	152	15.41	717	1.23342e-115	2.75877e-96	GTEx/v8/Adipose_Subcutaneous:GTEx/v8/Adipose_Visceral_Omentum:GTEx/v8/Cells_EBV-transformed_lymphocytes:GTEx/v8/Whole_Blood:GTEx/v8/Artery_Aorta:GTEx/v8/Artery_Corory:GTEx/v8/Artery_Tibial:GTEx/v8/Heart_Atrial_Appendage:GTEx/v8/Heart_Left_Ventricle	-	1.79e-13	rs35984974;rs13220817;rs2143062;rs34565965;rs1883215;rs2072806;rs9393777;rs7746199;rs200956;rs200972;rs9393925;rs442439;rs7775835;rs853679;rs420478;rs7766356;rs2799081;rs7772827;rs1736904;rs2004168	143	no
eGFR	ENSG00000096654	ZNF184	6	27418522	27440897	-1	protein_coding	7738	ZNF184	0.133749	-0.545662	68	15	63	3.46159e-05	0.0147025	GTEx/v8/Artery_Tibial		4.575e-13	rs2143062;rs35984974;rs13220817	143	no
eGFR	ENSG00000185130	H2BC13	6	27775257	27775709	-1	protein_coding	8340	H2BC13	0.00286755	-0.030111	23	16.23	0					1.287e-10	rs35984974;rs200956;rs200972	143	no
eGFR	ENSG00000196747	H2AC13	6	27775899	27776429	1	protein_coding	85235	H2AC13	0.581587	-0.0583265	24	16.23	0					1.287e-10	rs35984974;rs200956;rs200972	143	no
eGFR	ENSG00000197238	H4C11	6	27791884	27792257	1	protein_coding	554313	H4C11	0.423754	0.59845	23	9.571	0					1.275e-10	rs35984974;rs200956;rs200972	143	no
eGFR	ENSG00000233822	H2BC15	6	27806323	27823487	1	protein_coding	8341	H2BC15	0.139775	0.145508	33	15.9	313	2.36709e-06	0.00215173	GTEx/v8/Artery_Aorta	+	1.04e-14	rs35984974;rs200956;rs200972;rs1883215;rs9393925;rs853679;rs7775835;rs1233396;rs7745768	143	no
eGFR	ENSG00000184357	H1-5	6	27834570	27835359	-1	protein_coding	3009	H1-5	0.509139	-0.0898951	20	16.41	0					1.204e-11	rs200972;rs35984974;rs200956	143	no
eGFR	ENSG00000197153	H3C12	6	27858093	27860884	-1	protein_coding	8968	H3C12	0.695884	-0.189708	11	10.73	0					7.635e-11	rs200956;rs35984974;rs200972;rs9393925;rs7766356	143	no
eGFR	ENSG00000168131	OR2B2	6	27878963	27880174	-1	protein_coding	81697	OR2B2	6.8672e-05	-0.212076	9	23.2	0					2.255e-11	rs7766356;rs35984974;rs200972;rs9393925	143	no
eGFR	ENSG00000124657	OR2B6	6	27925019	27925960	1	protein_coding	26212	OR2B6	0.0407309	-0.0981731	2	3.127	0					1.579e-11	rs200972;rs9393925;rs35984974	143	no
eGFR	ENSG00000197279	ZNF165	6	28048753	28057341	1	protein_coding	7718	ZNF165	0.000563292	0.227981	15	11.02	895	1.29963e-17	1.94586e-12	GTEx/v8/Adipose_Subcutaneous:GTEx/v8/Adipose_Visceral_Omentum:GTEx/v8/Artery_Aorta:GTEx/v8/Artery_Corory:GTEx/v8/Artery_Tibial:GTEx/v8/Heart_Atrial_Appendage:GTEx/v8/Heart_Left_Ventricle	+	1.417e-16	rs9393925;rs35984974;rs442439;rs200972;rs420478;rs853679;rs200956;rs7772827;rs1736904;rs2799081;rs7766356;rs34388845;rs7775835;rs7745768;rs1233578;rs1233396	143	no
eGFR	ENSG00000196812	ZSCAN16	6	28092338	28097860	1	protein_coding	80345	ZSCAN16	2.67303e-06	0.184187	14	6.172	42	1.36643e-05	0.0146271	GTEx/v8/Adipose_Subcutaneous:GTEx/v8/Heart_Left_Ventricle	-	9.681e-12	rs200972;rs853679;rs35984974;rs9393925;rs2799081;rs7766356;rs442439;rs420478;rs13220817;rs200956	143	no
eGFR	ENSG00000198315	ZKSCAN8	6	28109688	28127250	1	protein_coding	7745	ZKSCAN8	0.000231595	-0.142528	28	13.42	72	4.40469e-05	4.82692e-05	GTEx/v8/Adipose_Subcutaneous:GTEx/v8/Artery_Tibial	-	9.079e-13	rs442439;rs200972;rs420478;rs853679;rs35984974;rs9393925;rs1233578;rs2143062;rs200956;rs1736904	143	no
eGFR	ENSG00000137185	ZSCAN9	6	28192664	28201260	1	protein_coding	7746	ZSCAN9	4.10249e-08	0.461166	35	7.889	766	1.84183e-08	4.14105e-21	GTEx/v8/Adipose_Subcutaneous:GTEx/v8/Whole_Blood:GTEx/v8/Artery_Aorta:GTEx/v8/Artery_Tibial	-	2.683e-13	rs853679;rs7772827;rs442439;rs200972;rs420478;rs7775835;rs9393925;rs35984974;rs1736904;rs2799081;rs1233396;rs7745768;rs2143062;rs7766356;rs34388845	143	no
eGFR	ENSG00000187626	ZKSCAN4	6	28212401	28227011	-1	protein_coding	387032	ZKSCAN4	6.74288e-05	0.661631	39	22.3	725	1.653e-08	5.23452e-05	GTEx/v8/Adipose_Visceral_Omentum:GTEx/v8/Whole_Blood	-	1.04e-14	rs7775835;rs9393925;rs35984974;rs853679;rs420478;rs1736904;rs7772827;rs442439;rs200972;rs2799081;rs200956;rs1883215;rs7766356;rs34388845;rs1233396;rs7745768	143	no
eGFR	ENSG00000189134	NKAPL	6	28227098	28228736	1	protein_coding	222698	NKAPL	0.000165621	0.0513426	19	22.3	103	8.18952e-06	0.000215156	GTEx/v8/Adipose_Subcutaneous:GTEx/v8/Whole_Blood:GTEx/v8/Artery_Corory	-	1.475e-11	rs853679;rs2799081;rs7772827;rs1736904;rs420478;rs7775835;rs9393925;rs35984974;rs200972;rs442439	143	no
eGFR	ENSG00000137338	PGBD1	6	28249314	28270326	1	protein_coding	84547	PGBD1	1.46735e-05	-0.0800605	38	14.75	16	5.87496e-05	0.00882871	GTEx/v8/Adipose_Visceral_Omentum	-	2.878e-13	rs420478;rs853679;rs1736904;rs2799081;rs7772827;rs9393925;rs35984974;rs442439;rs200972;rs7775835	143	no
eGFR	ENSG00000235109	ZSCAN31	6	28292470	28324048	-1	protein_coding	64288	ZSCAN31	3.77127e-09	1.10713	79	13.57	501	7.86539e-27	1.04999e-19	GTEx/v8/Adipose_Subcutaneous:GTEx/v8/Adipose_Visceral_Omentum:GTEx/v8/Artery_Aorta:GTEx/v8/Artery_Corory:GTEx/v8/Heart_Atrial_Appendage:GTEx/v8/Heart_Left_Ventricle	-	2.84e-13	rs2799081;rs7772827;rs9393925;rs35984974;rs853679;rs7775835;rs442439;rs200972;rs420478;rs7766356;rs200956;rs1736904;rs7745768;rs1014258;rs34388845	143	no
eGFR	ENSG00000189298	ZKSCAN3	6	28317691	28336947	1	protein_coding	80317	ZKSCAN3	0.000122608	-0.652443	73	13.57	754	2.06022e-09	1.32158e-05	GTEx/v8/Adipose_Subcutaneous:GTEx/v8/Adipose_Visceral_Omentum:GTEx/v8/Whole_Blood:GTEx/v8/Artery_Aorta:GTEx/v8/Artery_Tibial:GTEx/v8/Heart_Atrial_Appendage:GTEx/v8/Heart_Left_Ventricle	+	1.417e-16	rs2799081;rs7772827;rs7766356;rs442439;rs7775835;rs9393925;rs35984974;rs200972;rs420478;rs200956;rs853679;rs1736904;rs34388845;rs7745768;rs2143062;rs1233578;rs1233396	143	no
eGFR	ENSG00000158691	ZSCAN12	6	28346732	28367511	-1	protein_coding	9753	ZSCAN12	1.43992e-05		87	14.91	297	1.83441e-08	7.13837e-05	GTEx/v8/Adipose_Visceral_Omentum:GTEx/v8/Artery_Tibial:GTEx/v8/Heart_Atrial_Appendage:GTEx/v8/Heart_Left_Ventricle	-	9.905e-13	rs2799081;rs7772827;rs442439;rs420478;rs7775835;rs9393925;rs35984974;rs7766356;rs200972;rs34388845	143	no
eGFR	ENSG00000187987	ZSCAN23	6	28399707	28411279	-1	protein_coding	222696	ZSCAN23	0.00270295	0.0706565	27	13.61	962	1.69162e-52	8.30529e-55	GTEx/v8/Adipose_Subcutaneous:GTEx/v8/Adipose_Visceral_Omentum:GTEx/v8/Cells_EBV-transformed_lymphocytes:GTEx/v8/Artery_Aorta:GTEx/v8/Artery_Corory:GTEx/v8/Artery_Tibial:GTEx/v8/Heart_Atrial_Appendage:GTEx/v8/Heart_Left_Ventricle	-	1.417e-16	rs2799081;rs7766356;rs7772827;rs420478;rs7775835;rs9393925;rs35984974;rs442439;rs2143062;rs200972;rs200956;rs853679;rs1736904;rs34388845;rs7745768;rs1233396;rs1233578;rs1014258;rs3930883;rs1419636	143	no
eGFR	ENSG00000198704	GPX6	6	28471073	28495992	-1	protein_coding	257202	GPX6	3.13758e-05	0.718703	2	9.416	0					7.232e-12	rs7775835;rs9393925;rs7766356	143	no
eGFR	ENSG00000224586	GPX5	6	28493702	28502729	1	protein_coding	2880	GPX5	0.00888468	0.354876	1	9.416	0						rs7766356	143	no
eGFR	ENSG00000232040	SCAND3	6	28539407	28583989	-1	protein_coding	114821	SCAND3	9.70724e-09	-0.785031	53	11.72	323	7.49565e-11	1.85651e-08	GTEx/v8/Artery_Aorta:GTEx/v8/Artery_Tibial	+	1.229e-14	rs420478;rs442439;rs2799081;rs34388845;rs7766356;rs9393925;rs7775835;rs7745768;rs200972;rs7772827;rs1014258;rs3930883;rs1419636;rs1736904;rs1233396	143	no
eGFR	ENSG00000204713	TRIM27	6	28870779	28891766	-1	protein_coding	5987	TRIM27	0.878752	-0.142068	14	18.69	306	2.04109e-15	2.45143e-43	GTEx/v8/Adipose_Subcutaneous:GTEx/v8/Adipose_Visceral_Omentum:GTEx/v8/Whole_Blood:GTEx/v8/Artery_Tibial	-	9.905e-13	rs1233396;rs7775835;rs9393925;rs7745768;rs35984974;rs7772827;rs2799081;rs420478;rs3930883;rs1419636;rs200972;rs442439;rs7766356;rs34388845;rs1014258	143	no
eGFR	ENSG00000197935	ZNF311	6	28962562	28973093	-1	protein_coding	282890	ZNF311	0.000129446	0.377858	9	11.6	35	2.62197e-06	1.05129e-10	GTEx/v8/Adipose_Subcutaneous:GTEx/v8/Adipose_Visceral_Omentum:GTEx/v8/Artery_Aorta:GTEx/v8/Artery_Tibial:GTEx/v8/Heart_Atrial_Appendage	-	1.417e-16	rs1233396;rs7775835;rs9393925;rs7745768;rs3930883;rs34388845;rs442439;rs1014258	143	no
eGFR	ENSG00000204704	OR2W1	6	29011990	29013017	-1	protein_coding	26692	OR2W1	0.0865619	0.531528	7	6.576	0					4.617e-12	rs1233396;rs7775835;rs9393925;rs7745768	143	no
eGFR	ENSG00000204703	OR2B3	6	29053985	29055090	-1	protein_coding	442184	OR2B3	0.00133693	0.45884	3	9.377	0					2.963e-12	rs1233396;rs7775835;rs9393925;rs7745768	143	no
eGFR	ENSG00000204701	OR2J3	6	29079668	29080603	1	protein_coding	442186	OR2J3	0.0281435	0.112859	2	1.351	0					3.638e-12	rs1233396;rs7775835;rs9393925;rs7745768	143	no
eGFR	ENSG00000204700	OR2J2	6	29141311	29142351	1	protein_coding	26707	OR2J2	0.0107267	0.271259	4	5.147	0					2.737e-12	rs1233396;rs7775835;rs9393925;rs7745768	143	no
eGFR	ENSG00000204695	OR14J1	6	29274403	29275519	1	protein_coding	442191	OR14J1	8.02406e-08	1.33547	5	10.49	0					1.146e-12	rs1233396;rs9393925;rs7745768;rs1014258	143	no
eGFR	ENSG00000243729	OR5V1	6	29323007	29399744	-1	protein_coding	81696	OR5V1	0.00344262	0.323635	19	11.39	0					5.746e-16	rs7745768;rs7775835;rs3930883;rs1233396;rs9393925;rs9257802;rs1419636	143	no
eGFR	ENSG00000112462	OR12D3	6	29341200	29343068	-1	protein_coding	81797	OR12D3	1.34136e-05	0.883549	9	11.39	0					5.746e-16	rs7775835;rs3930883;rs1233396;rs9393925;rs7745768;rs9257802	143	no
eGFR	ENSG00000204694	OR11A1	6	29393281	29424848	-1	protein_coding	26531	OR11A1	0.0434844	1.23026	4	3.951	0					1.429e-13	rs1233396;rs9393925;rs7745768	143	no
eGFR	ENSG00000206474	OR10C1	6	29407083	29408731	1	protein_coding	442194	OR10C1	0.227592	0.363897	3	1.81	0					1.429e-13	rs1233396;rs9393925;rs7745768	143	no
eGFR	ENSG00000204688	OR2H1	6	29424958	29432105	1	protein_coding	26716	OR2H1	0.0449041	-0.358288	4	3.951	0					1.869e-13	rs1233396;rs9393925;rs7745768	143	no
eGFR	ENSG00000204687	MAS1L	6	29454474	29455738	-1	protein_coding	116511	MAS1L	0.000466206	0.689548	5	8.385	0					1.824e-13	rs1233396;rs9393925;rs7745768	143	no
eGFR	ENSG00000213886	UBD	6	29523292	29527702	-1	protein_coding	10537	UBD	0.0798958	0.401531	5	14.02	0					1.219e-14	rs1233396;rs9393925;rs7745768	143	no
eGFR	ENSG00000204681	GABBR1	6	29523406	29601753	-1	protein_coding	2550	GABBR1	0.99997	0.238892	16	14.02	83	1.23223e-10	1.26359e-08	GTEx/v8/Whole_Blood	-	5.275e-17	rs1233396;rs9393925;rs7745768;rs3095268;rs7775835;rs9257802;rs1233478	143	no
eGFR	ENSG00000204657	OR2H2	6	29555683	29556745	1	protein_coding	7932	OR2H2	0.0899459	0.696836	4	3.904	309	4.33643e-17	1.93261e-11	GTEx/v8/Adipose_Visceral_Omentum:GTEx/v8/Whole_Blood:GTEx/v8/Artery_Tibial:GTEx/v8/Heart_Atrial_Appendage:GTEx/v8/Heart_Left_Ventricle	-	5.275e-17	rs1233396;rs9393925;rs7745768;rs2799081;rs34388845;rs7766356;rs7775835;rs3095268;rs1014258	143	no
eGFR	ENSG00000030110	BAK1	6	33540329	33548019	-1	protein_coding	578	BAK1	0.00348655	-0.655757	0	0	97	1.16079e-12	7.40449e-103	GTEx/v8/Adipose_Subcutaneous:GTEx/v8/Adipose_Visceral_Omentum:GTEx/v8/Cells_EBV-transformed_lymphocytes:GTEx/v8/Whole_Blood:GTEx/v8/Artery_Tibial	+	8.785e-09	rs9469583;rs3998115	144	yes
eGFR	ENSG00000096433	ITPR3	6	33588142	33664351	1	protein_coding	3710	ITPR3	4.97537e-12		49	20.2	97	1.85685e-27	1.55593e-21	GTEx/v8/Adipose_Subcutaneous:GTEx/v8/Adipose_Visceral_Omentum:GTEx/v8/Whole_Blood:GTEx/v8/Artery_Aorta:GTEx/v8/Artery_Tibial:GTEx/v8/Heart_Atrial_Appendage	+	8.785e-09	rs9469583;rs3998115	144	no
eGFR	ENSG00000137288	UQCC2	6	33662070	33679504	-1	protein_coding	100500873	UQCC2	0.0595477	0.254208	73	20.2	10	8.05901e-06	0.00017381	GTEx/v8/Heart_Atrial_Appendage:GTEx/v8/Heart_Left_Ventricle			rs9469583	144	no
eGFR	ENSG00000161896	IP6K3	6	33689444	33714762	-1	protein_coding	117283	IP6K3	0.0485339	1.72324	37	22.1	23	7.70365e-15	4.07352e-23	GTEx/v8/Adipose_Visceral_Omentum:GTEx/v8/Artery_Aorta:GTEx/v8/Artery_Tibial:GTEx/v8/Heart_Atrial_Appendage:GTEx/v8/Heart_Left_Ventricle	+	8.785e-09	rs9469583;rs3998115	144	no
eGFR	ENSG00000124493	GRM4	6	33989628	34123399	-1	protein_coding	2914	GRM4	0.97935	-0.635219	2	2.332	0					1.368e-10	rs114295350	144	no
eGFR	ENSG00000137309	HMGA1	6	34204650	34214008	1	protein_coding	3159	HMGA1	0.7243	-0.910116	15	12.55	0					8.167e-17	rs141130394	144	no
eGFR	ENSG00000186577	SMIM29	6	34214157	34217247	-1	protein_coding	221491	SMIM29	0.298719	-0.834304	9	12.55	0					8.167e-17	rs141130394	144	no
eGFR	ENSG00000272325	NUDT3	6	34247456	34360451	-1	protein_coding	11165	NUDT3	0.876817	0.134938	93	16.02	3	9.35325e-06	0.000178657	GTEx/v8/Adipose_Subcutaneous:GTEx/v8/Whole_Blood	+	1.384e-16	rs141130394;rs10947494;rs9469775;rs114295350;rs114563403;rs147323275;rs4713772;rs12662905;rs114014640	144	no
eGFR	ENSG00000124614	RPS10	6	34385231	34393902	-1	protein_coding	6204	RPS10	0.946463	0.204718	36	17.24	126	2.95878e-30	4.63349e-24	GTEx/v8/Adipose_Subcutaneous:GTEx/v8/Adipose_Visceral_Omentum:GTEx/v8/Whole_Blood:GTEx/v8/Artery_Aorta:GTEx/v8/Artery_Tibial:GTEx/v8/Heart_Atrial_Appendage	-	5.017e-11	rs9469775;rs12662905;rs4713772;rs114563403;rs10947494;rs847851	144	no
eGFR	ENSG00000124507	PACSIN1	6	34433916	34503006	1	protein_coding	29993	PACSIN1	0.991339	-1.5939	12	9.591	0					1.165e-08	rs3823439;rs147323275;rs13194133	144	no
eGFR	ENSG00000124664	SPDEF	6	34505579	34524110	-1	protein_coding	25803	SPDEF	0.711825	-0.40704	9	8.068	0					3.303e-08	rs13194133	144	no
eGFR	ENSG00000196821	ILRUN	6	34555065	34664636	-1	protein_coding	64771	ILRUN	0.45403	-1.13555	4	10.33	24	4.334e-07	5.70119e-13	GTEx/v8/Adipose_Subcutaneous:GTEx/v8/Adipose_Visceral_Omentum:GTEx/v8/Artery_Tibial:GTEx/v8/Heart_Atrial_Appendage	+	3.741e-08	rs847851;rs13194133	144	no
eGFR	ENSG00000124562	SNRPC	6	34725183	34741571	1	protein_coding	6631	SNRPC	0.727262	-0.35112	1	8.942	46	1.22064e-17	1.95691e-18	GTEx/v8/Adipose_Subcutaneous:GTEx/v8/Adipose_Visceral_Omentum:GTEx/v8/Whole_Blood:GTEx/v8/Artery_Tibial:GTEx/v8/Heart_Atrial_Appendage:GTEx/v8/Heart_Left_Ventricle	+	2.376e-08	rs847851;rs13194133;rs4713772	144	no
eGFR	ENSG00000065060	BLTP3A	6	34759857	34850915	1	protein_coding	54887	BLTP3A	2.46541e-07	-0.830354	9	4.142	126	5.34372e-81	1.98454e-106	GTEx/v8/Adipose_Subcutaneous:GTEx/v8/Adipose_Visceral_Omentum:GTEx/v8/Cells_EBV-transformed_lymphocytes:GTEx/v8/Whole_Blood:GTEx/v8/Artery_Aorta:GTEx/v8/Artery_Corory:GTEx/v8/Artery_Tibial:GTEx/v8/Heart_Atrial_Appendage:GTEx/v8/Heart_Left_Ventricle	-	5.017e-11	rs847851;rs9469775;rs3823439;rs13194133;rs12662905;rs4713772	144	no
eGFR	ENSG00000064995	TAF11	6	34845555	34855866	-1	protein_coding	6882	TAF11	0.875432	-0.232569	8	4.142	18	4.66466e-07	5.88398e-08	GTEx/v8/Adipose_Subcutaneous:GTEx/v8/Artery_Aorta:GTEx/v8/Artery_Tibial			rs847851	144	no
eGFR	ENSG00000064999	ANKS1A	6	34857042	35059179	1	protein_coding	23294	ANKS1A	0.84686	0.260683	38	14.58	0					3.741e-08	rs847851	144	no
eGFR	ENSG00000124678	TCP11	6	35085848	35116387	-1	protein_coding	6954	TCP11	4.00945e-05	-0.413536	0	0	2	1.11998e-07	3.04249e-22	GTEx/v8/Adipose_Subcutaneous:GTEx/v8/Artery_Tibial			rs847851	144	yes
eGFR	ENSG00000023892	DEF6	6	35265595	35289548	1	protein_coding	50619	DEF6	0.976824	0.153811	0	0	2	4.3539e-06	4.9437e-42	GTEx/v8/Whole_Blood			rs847851	144	yes
eGFR	ENSG00000112561	TFEB	6	41651716	41703997	-1	protein_coding	7942	TFEB	0.968857		110	21	27	2.35814e-08	9.80103e-05	GTEx/v8/Adipose_Subcutaneous:GTEx/v8/Adipose_Visceral_Omentum:GTEx/v8/Artery_Aorta:GTEx/v8/Artery_Tibial	-	2.567e-21	rs7775136;rs2073158;rs57362568;rs34983005;rs6458236;rs9369305;rs4711690;rs7756525;rs11759908;rs2057069;rs9462739;rs13198178;rs13202921;rs62396735;rs9462764	145	no
eGFR	ENSG00000096088	PGC	6	41704449	41721847	-1	protein_coding	5225	PGC	3.3013e-06	0.769426	22	15.61	0					2.567e-21	rs4711690;rs57362568;rs13198178;rs62396735;rs11759908	145	no
eGFR	ENSG00000137218	FRS3	6	41737914	41754280	-1	protein_coding	10817	FRS3	0.808551		0	0	5	6.10556e-05	1.25656e-12	GTEx/v8/Adipose_Subcutaneous	+	4.571e-08	rs9462764	145	yes
eGFR	ENSG00000164663	USP49	6	41757634	41863099	-1	protein_coding	25862	USP49	0.943537	-0.757279	0	0	6	3.74995e-06	1.08387e-16	GTEx/v8/Whole_Blood	+	8.75e-09	rs9369305;rs9462764	145	yes
eGFR	ENSG00000112576	CCND3	6	41902671	42018095	-1	protein_coding	896	CCND3	0.946445	-0.503494	18	10.43	0					2.899e-08	rs9462764	145	no
eGFR	ENSG00000024048	UBR2	6	42531800	42661242	1	protein_coding	23304	UBR2	1	-0.0343036	0	0	2	3.4705e-05	0.000395013	GTEx/v8/Adipose_Subcutaneous	-	2.567e-21	rs11759908;rs2057069	145	yes
eGFR	ENSG00000124713	GNMT	6	42928496	42931618	1	protein_coding	27232	GNMT	0.667934	-0.204225	0	0	4	3.85306e-05	9.59648e-34	GTEx/v8/Adipose_Subcutaneous:GTEx/v8/Whole_Blood			rs1214761	146	yes
eGFR	ENSG00000124587	PEX6	6	42931608	42946958	-1	protein_coding	5190	PEX6	0.00284959	0.920132	0	0	9	1.56765e-06	4.91504e-161	GTEx/v8/Whole_Blood:GTEx/v8/Artery_Tibial:GTEx/v8/Heart_Atrial_Appendage:GTEx/v8/Kidney_Cortex	-	3.463e-08	rs1214761;rs79306700	146	yes
eGFR	ENSG00000137171	KLC4	6	43008515	43042837	1	protein_coding	89953	KLC4	0.236002	-0.950878	0	0	20	1.90045e-05	0.0108533	GTEx/v8/Artery_Aorta			rs111822813	146	yes
eGFR	ENSG00000112655	PTK7	6	43044006	43129457	1	protein_coding	5754	PTK7	0.975879	-0.133444	0	0	6	7.71288e-05	0.00792145	GTEx/v8/Adipose_Subcutaneous			rs111822813	146	yes
eGFR	ENSG00000112658	SRF	6	43139037	43149243	1	protein_coding	6722	SRF	0.970031	-0.362002	3	6.527	0						rs111822813	146	no
eGFR	ENSG00000112659	CUL9	6	43149913	43192325	1	protein_coding	23113	CUL9	0.967476	-0.19572	24	12.65	24	1.54728e-08	4.26406e-09	GTEx/v8/Whole_Blood:GTEx/v8/Artery_Tibial			rs111822813;rs831315	146	no
eGFR	ENSG00000112667	DNPH1	6	43193367	43197222	-1	protein_coding	10591	DNPH1	0.00071657		19	12.65	42	1.88312e-42	8.64865e-36	GTEx/v8/Adipose_Subcutaneous:GTEx/v8/Adipose_Visceral_Omentum:GTEx/v8/Cells_EBV-transformed_lymphocytes:GTEx/v8/Whole_Blood:GTEx/v8/Artery_Aorta:GTEx/v8/Artery_Corory:GTEx/v8/Artery_Tibial:GTEx/v8/Heart_Atrial_Appendage:GTEx/v8/Heart_Left_Ventricle	+	1.094e-11	rs111822813;rs79306700;rs10498755;rs112332078	146	no
eGFR	ENSG00000146216	TTBK1	6	43211418	43255997	1	protein_coding	84630	TTBK1	0.997307	-1.31892	36	14.47	0					1.275e-16	rs111822813;rs79306700;rs10498755;rs1214761;rs831315	146	no
eGFR	ENSG00000137204	SLC22A7	6	43263432	43273276	1	protein_coding	10864	SLC22A7	3.71516e-06	-0.728454	29	14.47	0					1.275e-16	rs10498755;rs79306700;rs1214761;rs831315;rs112332078	146	no
eGFR	ENSG00000146215	CRIP3	6	43267448	43276535	-1	protein_coding	401262	CRIP3	0.0339026	-0.289212	29	14.47	81	5.0126e-14	1.59591e-11	GTEx/v8/Heart_Atrial_Appendage:GTEx/v8/Heart_Left_Ventricle	-	3.527e-17	rs79306700;rs10498755;rs1214761;rs831315;rs112332078;rs2125739	146	no
eGFR	ENSG00000171467	ZNF318	6	43274872	43337216	-1	protein_coding	24149	ZNF318	0.053783	-0.194711	65	15.3	74	1.85262e-07	0.000424128	GTEx/v8/Adipose_Subcutaneous:GTEx/v8/Adipose_Visceral_Omentum:GTEx/v8/Whole_Blood	-	5.8e-18	rs10498755;rs112332078;rs831315;rs1214761;rs79306700;rs2125739	146	no
eGFR	ENSG00000124574	ABCC10	6	43395104	43418168	1	protein_coding	89845	ABCC10	8.30539e-21	-0.284957	59	21.8	20	1.04352e-05	0.0228507	GTEx/v8/Whole_Blood:GTEx/v8/Heart_Left_Ventricle	-	1.582e-17	rs10498755;rs831315;rs2125739;rs2487663;rs1214761	146	no
eGFR	ENSG00000171462	DLK2	6	43418090	43424370	-1	protein_coding	65989	DLK2	0.685774	-0.580021	22	21.8	19	1.6271e-08	6.43441e-05	GTEx/v8/Adipose_Subcutaneous:GTEx/v8/Whole_Blood:GTEx/v8/Artery_Aorta:GTEx/v8/Heart_Left_Ventricle	+	5.727e-13	rs2125739;rs2487663;rs10498755;rs831315;rs1674870;rs1214761	146	no
eGFR	ENSG00000137221	TJAP1	6	43445261	43474294	1	protein_coding	93643	TJAP1	0.00105939	0.65823	2	1.622	2	1.47866e-05	4.80606e-06	GTEx/v8/Artery_Aorta		5.884e-11	rs1150798;rs1761770;rs2396050;rs79306700	146	no
eGFR	ENSG00000204052	LRRC73	6	43474707	43478424	-1	protein_coding	221424	LRRC73	0.635116		1	0.678	0						rs1761770;rs2396050	146	no
eGFR	ENSG00000171453	POLR1C	6	43477440	43497323	1	protein_coding	9533	POLR1C	0.000291623	-0.126862	5	17.28	0					5.827e-09	rs1761770;rs2396050	146	no
eGFR	ENSG00000137207	YIPF3	6	43479565	43484728	-1	protein_coding	25844	YIPF3	0.812101	-0.0654259	1	12.04	4	8.88394e-05	0.0175672	GTEx/v8/Artery_Tibial			rs2396050;rs1214761	146	no
eGFR	ENSG00000124571	XPO5	6	43490072	43543812	-1	protein_coding	57510	XPO5	0.999999	0.311597	9	17.28	0					9.526e-11	rs2396050;rs1150798	146	no
eGFR	ENSG00000170734	POLH	6	43543887	43586701	1	protein_coding	5429	POLH	0.00359087	0.283035	6	3.882	0					7.882e-11	rs1150798;rs2396050	146	no
eGFR	ENSG00000172432	GTPBP2	6	43573053	43596899	-1	protein_coding	54676	GTPBP2	0.884779	0.323594	3	3.882	0					7.882e-11	rs1150798;rs2396050	146	no
eGFR	ENSG00000124688	MAD2L1BP	6	43597277	43608689	1	protein_coding	9587	MAD2L1BP	0.00824444	-0.0200535	3	9.254	0					2.861e-09	rs2396050;rs1761770	146	no
eGFR	ENSG00000172426	RSPH9	6	43612783	43640336	1	protein_coding	221421	RSPH9	0.00490038	1.06309	2	9.254	15	2.38913e-07	1.11199e-17	GTEx/v8/Adipose_Subcutaneous:GTEx/v8/Whole_Blood	-	9.046e-11	rs2396050;rs1761770	146	no
eGFR	ENSG00000096080	MRPS18A	6	43639040	43655528	-1	protein_coding	55168	MRPS18A	0.00112611	-0.380328	1	12.87	0					8.868e-10	rs1761770;rs2396050	146	no
eGFR	ENSG00000112715	VEGFA	6	43737921	43754224	1	protein_coding	7422	VEGFA		-0.0684397	0	0	16	1.23693e-05	0.0136967	GTEx/v8/Adipose_Subcutaneous	+	5.8e-18	rs10498755;rs79306700	146	yes
eGFR	ENSG00000196284	SUPT3H	6	44777054	45345690	-1	protein_coding	8464	SUPT3H	0.000109913	0.190064	33	19.14	42	5.53985e-10	2.95128e-10	GTEx/v8/Adipose_Subcutaneous:GTEx/v8/Adipose_Visceral_Omentum:GTEx/v8/Cells_EBV-transformed_lymphocytes:GTEx/v8/Whole_Blood:GTEx/v8/Artery_Aorta:GTEx/v8/Artery_Tibial:GTEx/v8/Heart_Atrial_Appendage	-	8.125e-10	rs720989	147	no
eGFR	ENSG00000124813	RUNX2	6	45295894	45632086	1	protein_coding	860	RUNX2	0.995959	-1.67738	1	0.445	0						rs720989	147	no
eGFR	ENSG00000170927	PKHD1	6	51480098	51952423	-1	protein_coding	5314	PKHD1	2.88609e-23	0.0141288	155	20.4	0					2.061e-16	rs12207540;rs2579997;rs12212034;rs4379293;rs6937025;rs2148457;rs788506;rs2499463	148	no
eGFR	ENSG00000244067	GSTA2	6	52614897	52628367	-1	protein_coding	2939	GSTA2	4.241e-08	0.19403	59	11.82	43	1.95418e-07	0.000836546	GTEx/v8/Whole_Blood	+	5.18e-13	rs9395822;rs6458868;rs4147614;rs2608652	149	no
eGFR	ENSG00000243955	GSTA1	6	52656462	52668708	-1	protein_coding	2938	GSTA1	0.0590105	0.52557	57	10.34	148	6.58918e-07	6.64307e-08	GTEx/v8/Artery_Aorta	-	5.18e-13	rs6458868;rs9395822;rs4147614;rs2608652	149	no
eGFR	ENSG00000182793	GSTA5	6	52696453	52710893	-1	protein_coding	221357	GSTA5	3.98422e-09	1.0121	30	9.974	0					2.078e-12	rs6458868;rs9395822;rs4147614;rs2608652	149	no
eGFR	ENSG00000146151	HMGCLL1	6	55299167	55444012	-1	protein_coding	54511	HMGCLL1	8.77269e-07	0.270939	6	15.61	0					1.05e-08	rs3925003	150	no
eGFR	ENSG00000112175	BMP5	6	55618443	55740362	-1	protein_coding	653	BMP5	0.000107433	-0.37527	23	19.08	0					2.269e-09	rs72868882	150	no
eGFR	ENSG00000111886	GABRR2	6	89966927	90025018	-1	protein_coding	2570	GABRR2	4.52032e-07	-0.133334	0	0	5	8.6027e-07	7.04786e-14	GTEx/v8/Adipose_Subcutaneous:GTEx/v8/Whole_Blood	-	5.681e-13	rs9451205;rs72912510	151	yes
eGFR	ENSG00000198833	UBE2J1	6	90036344	90062567	-1	protein_coding	51465	UBE2J1	0.857925	-0.139236	9	3.877	0					1.527e-12	rs9451205;rs72912510	151	no
eGFR	ENSG00000025039	RRAGD	6	90074355	90121989	-1	protein_coding	58528	RRAGD	0.812902	2.31337	33	15.29	30	2.29115e-13	2.386e-09	GTEx/v8/Adipose_Subcutaneous:GTEx/v8/Whole_Blood:GTEx/v8/Artery_Aorta:GTEx/v8/Artery_Tibial	-	1.164e-13	rs72912510;rs143867215;rs1209058;rs9451205	151	no
eGFR	ENSG00000135299	ANKRD6	6	90142889	90343553	1	protein_coding	22881	ANKRD6	3.48769e-07	-0.460316	33	12.73	15	1.21859e-06	0.000731533	GTEx/v8/Adipose_Subcutaneous:GTEx/v8/Adipose_Visceral_Omentum:GTEx/v8/Artery_Tibial	-	1.108e-12	rs12201016;rs66466238;rs72912510	151	no
eGFR	ENSG00000083099	LYRM2	6	90277863	90348472	-1	protein_coding	57226	LYRM2	0.0596813	-0.909826	17	12.67	5	2.75095e-06	1.05224e-19	GTEx/v8/Adipose_Subcutaneous:GTEx/v8/Artery_Tibial		8.482e-09	rs66466238;rs1209058;rs12201016	151	no
eGFR	ENSG00000112159	MDN1	6	90352218	90529442	-1	protein_coding	23195	MDN1	1	-0.834813	0	0	20	1.21305e-08	4.79263e-05	GTEx/v8/Artery_Aorta:GTEx/v8/Artery_Tibial	+	4.781e-09	rs12201016;rs66466238	151	yes
eGFR	ENSG00000081087	OSTM1	6	108362613	108487058	-1	protein_coding	28962	OSTM1	0.0604714	3.26319	1	18.7	0						rs150177968	152	no
eGFR	ENSG00000112333	NR2E1	6	108487262	108510013	1	protein_coding	7101	NR2E1	0.990509	-1.64427	4	18.7	0					3.779e-09	rs150177968	152	no
eGFR	ENSG00000112335	SNX3	6	108532426	108582464	-1	protein_coding	8724	SNX3	0.466343	-0.272807	4	9.976	1	7.30697e-05	0.0347137	GTEx/v8/Artery_Aorta	+	2.372e-10	rs150177968;rs9480861	152	no
eGFR	ENSG00000135537	AFG1L	6	108616098	108847999	1	protein_coding	246269	AFG1L	2.79301e-06	-1.7937	10	19.2	0					7.681e-15	rs150177968;rs34441321;rs9480861	152	no
eGFR	ENSG00000118689	FOXO3	6	108881038	109005977	1	protein_coding	2309	FOXO3		-1.48776	77	17.37	0					4.224e-21	rs4946932;rs4946930;rs77061140;rs557544	152	no
eGFR	ENSG00000135547	HEY2	6	126068810	126082415	1	protein_coding	23493	HEY2	0.444358	-0.0409831	0	0	4	0.000101297	0.0396592	GTEx/v8/Adipose_Subcutaneous	-	2.565e-08	rs10447437	153	yes
eGFR	ENSG00000111912	NCOA7	6	126102307	126252266	1	protein_coding	135112	NCOA7	0.960908	-0.230225	32	11.18	0					4.02e-09	rs11154336;rs10447437	153	no
eGFR	ENSG00000198945	L3MBTL3	6	130334844	130462594	1	protein_coding	84456	L3MBTL3	0.999499	0.0178736	145	18.57	139	8.89334e-90	4.53905e-78	GTEx/v8/Adipose_Subcutaneous:GTEx/v8/Adipose_Visceral_Omentum:GTEx/v8/Cells_EBV-transformed_lymphocytes:GTEx/v8/Whole_Blood:GTEx/v8/Artery_Aorta:GTEx/v8/Artery_Corory:GTEx/v8/Artery_Tibial:GTEx/v8/Heart_Atrial_Appendage:GTEx/v8/Heart_Left_Ventricle:GTEx/v8/Kidney_Cortex	-	7.193e-22	rs7754426;rs9372951;rs7740107;rs9398932;rs4897361;rs12197047;rs9492452	154	no
eGFR	ENSG00000118520	ARG1	6	131894284	131905472	1	protein_coding	383	ARG1	0.000499883	-0.168128	27	8.327	125	3.23462e-32	2.02564e-61	GTEx/v8/Adipose_Visceral_Omentum:GTEx/v8/Whole_Blood	+	3.868e-17	rs7753497;rs2608916;rs73542824;rs74755701;rs2781665	155	no
eGFR	ENSG00000112282	MED23	6	131895106	131949369	-1	protein_coding	9439	MED23	0.150658	-0.492582	29	8.327	124	1.56408e-12	4.29063e-15	GTEx/v8/Whole_Blood	+	3.868e-17	rs7753497;rs2608916;rs73542824;rs74755701;rs2781665	155	no
eGFR	ENSG00000154269	ENPP3	6	131949582	132068553	1	protein_coding	5169	ENPP3	6.43746e-17	0.0386506	3	1.705	0					3.304e-10	rs73542824;rs7753497	155	no
eGFR	ENSG00000112319	EYA4	6	133561736	133853258	1	protein_coding	2070	EYA4	0.126429	0.27908	157	25.2	60	5.61604e-22	9.75882e-17	GTEx/v8/Adipose_Visceral_Omentum:GTEx/v8/Artery_Aorta:GTEx/v8/Artery_Corory:GTEx/v8/Artery_Tibial:GTEx/v8/Heart_Atrial_Appendage:GTEx/v8/Heart_Left_Ventricle	-	2.097e-23	rs211440;rs41286208;rs3822939;rs9373056;rs117006327;rs79241383;rs568911;rs41286206;rs13212719;rs11154730;rs1856293;rs4395734	156	no
eGFR	ENSG00000118526	TCF21	6	134210276	134216691	1	protein_coding	6943	TCF21	0.80537	0.400264	23	7.704	82	1.55489e-22	2.14043e-17	GTEx/v8/Adipose_Subcutaneous:GTEx/v8/Adipose_Visceral_Omentum:GTEx/v8/Artery_Aorta:GTEx/v8/Artery_Corory:GTEx/v8/Artery_Tibial:GTEx/v8/Heart_Atrial_Appendage:GTEx/v8/Heart_Left_Ventricle	-	1.444e-12	rs3777891;rs969282;rs9389106;rs2327426;rs12190287;rs12214596;rs1763943;rs1208255	156	no
eGFR	ENSG00000146411	SLC2A12	6	134309835	134373774	-1	protein_coding	154091	SLC2A12	0.0194084	0.779291	0	0	3	3.27118e-05	0.000437735	GTEx/v8/Heart_Atrial_Appendage	-	2.17e-10	rs3777891;rs969282;rs9389106	156	yes
eGFR	ENSG00000153721	CNKSR3	6	154708638	154831793	-1	protein_coding	154043	CNKSR3	0.211063	6.97071	49	20.8	0					1.275e-11	rs61225515;rs62432759	157	no
eGFR	ENSG00000164694	FNDC1	6	159590429	159693141	1	protein_coding	84624	FNDC1	3.07461e-07		0	0	1	4.64307e-05	8.18398e-05	GTEx/v8/Artery_Tibial	+	3.429e-12	rs138112329	158	yes
eGFR	ENSG00000112096	SOD2	6	160090089	160183561	-1	protein_coding	100129518	SOD2	0.237155	1.73793	0	0	5	2.73697e-06	0.00366842	GTEx/v8/Artery_Tibial	+	1.143e-23	rs138112329;rs456598;rs11753995	158	yes
eGFR	ENSG00000112110	MRPL18	6	160210844	160219468	1	protein_coding	29074	MRPL18	0.000794103	1.58163	0	0	3	6.21383e-05	3.18015e-33	GTEx/v8/Adipose_Subcutaneous	+	3.825e-09	rs145904713	158	yes
eGFR	ENSG00000130368	MAS1	6	160327974	160329108	1	protein_coding	4142	MAS1	0.000870823	-0.186942	14	6.169	0					3.562e-10	rs9457794;rs116864755	158	no
eGFR	ENSG00000197081	IGF2R	6	160390131	160534539	1	protein_coding	3482	IGF2R	0.999999	-0.31206	113	13.63	8	7.94303e-06	4.72062e-18	GTEx/v8/Adipose_Subcutaneous:GTEx/v8/Heart_Atrial_Appendage	-	3.763e-22	rs9457794;rs116864755;rs2297362;rs7746102;rs73023687;rs998203;rs456598;rs138112329;rs6935207;rs3777392;rs145904713;rs80301372;rs76426793;rs73025532;rs150856119	158	no
eGFR	ENSG00000175003	SLC22A1	6	160542821	160579750	1	protein_coding	6580	SLC22A1	1.23978e-13	-0.158084	74	15.13	119	9.22066e-24	1.4027e-18	GTEx/v8/Adipose_Subcutaneous:GTEx/v8/Adipose_Visceral_Omentum:GTEx/v8/Whole_Blood:GTEx/v8/Artery_Aorta:GTEx/v8/Artery_Tibial:GTEx/v8/Heart_Atrial_Appendage:GTEx/v8/Heart_Left_Ventricle	+	1.18e-25	rs6935207;rs76426793;rs73023687;rs73025532;rs456598;rs4646272;rs80301372;rs145904713;rs3777392;rs11753995;rs73025562;rs3798167;rs654993;rs2297374;rs707771;rs73598502;rs77759957;rs476235;rs2297362;rs7746102;rs998203	158	no
eGFR	ENSG00000112499	SLC22A2	6	160592093	160698670	-1	protein_coding	6582	SLC22A2	1.41917e-09	0.905296	270	14.96	0					2.46e-94	rs77759957;rs476235;rs2619268;rs653753;rs2279463;rs316010;rs2619264;rs77297894;rs150856119;rs7757336;rs3120147;rs316034;rs612852;rs533452;rs3127590;rs548143;rs421913	158	no
eGFR	ENSG00000146477	SLC22A3	6	160769300	160876014	1	protein_coding	6581	SLC22A3	3.31639e-05	0.310629	16	4.327	221	1.42224e-11	7.34452e-14	GTEx/v8/Adipose_Subcutaneous:GTEx/v8/Adipose_Visceral_Omentum:GTEx/v8/Artery_Tibial:GTEx/v8/Heart_Left_Ventricle	-	2.46e-94	rs146184004;rs3120147;rs12194138;rs77297894;rs35351535;rs62440432;rs2279463;rs2619264;rs7757336;rs12207195;rs3798167;rs654993;rs2297374;rs2481031	158	no
eGFR	ENSG00000198670	LPA	6	160952515	161087407	-1	protein_coding	4018	LPA	2.44223e-32	0.0421444	14	6.304	0					1.415e-18	rs77297894;rs12194138;rs12207195;rs3120147;rs74617384	158	no
eGFR	ENSG00000122194	PLG	6	161123270	161174347	1	protein_coding	5340	PLG	0.00243512	0.479258	1	0.699	0						rs74617384	158	no
eGFR	ENSG00000164818	DNAAF5	7	766338	829190	1	protein_coding	54919	DNAAF5	6.66473e-08	0.753851	0	0	2	4.02336e-05	2.8503e-16	GTEx/v8/Whole_Blood			rs3817576;rs6945689	159	yes
eGFR	ENSG00000105963	ADAP1	7	937540	995043	-1	protein_coding	11033	ADAP1	0.657927		12	24.2	10	1.1802e-09	4.13463e-19	GTEx/v8/Adipose_Subcutaneous:GTEx/v8/Whole_Blood	-	1.424e-08	rs6945689;rs3817576	159	no
eGFR	ENSG00000240230	COX19	7	938415	1015235	-1	protein_coding	90639	COX19	0.000108651	1.39868	25	24.2	34	5.50903e-07	0.00179325	GTEx/v8/Adipose_Subcutaneous:GTEx/v8/Artery_Tibial	-	1.398e-08	rs6945689;rs3817576	159	no
eGFR	ENSG00000073067	CYP2W1	7	1022835	1029276	1	protein_coding	54905	CYP2W1	0.000980916		21	22.1	0					1.398e-08	rs3817576	159	no
eGFR	ENSG00000146540	C7orf50	7	1036622	1177896	-1	protein_coding	101930223	C7orf50	0.00139621	1.0724	48	11.66	26	1.05551e-07	2.56435e-13	GTEx/v8/Adipose_Visceral_Omentum:GTEx/v8/Artery_Tibial:GTEx/v8/Heart_Left_Ventricle			rs3817576;rs6945689	159	no
eGFR	ENSG00000164849	GPR146	7	1084212	1098897	1	protein_coding	115330	GPR146	0.00279413	0.3554	18	6.311	26	9.17215e-12	7.50434e-45	GTEx/v8/Whole_Blood:GTEx/v8/Artery_Tibial:GTEx/v8/Heart_Left_Ventricle			rs3817576;rs6945689	159	no
eGFR	ENSG00000164850	GPER1	7	1121844	1133451	1	protein_coding	2852	GPER1	0.725421	0.809124	1	3.333	64	7.88871e-11	2.1766e-19	GTEx/v8/Adipose_Subcutaneous:GTEx/v8/Adipose_Visceral_Omentum:GTEx/v8/Artery_Aorta	-	1.398e-08	rs3817576;rs6945689	159	no
eGFR	ENSG00000178381	ZFAND2A	7	1191707	1200395	-1	protein_coding	90637	ZFAND2A	0.000389857		0	0	65	6.32211e-29	6.3855e-47	GTEx/v8/Adipose_Subcutaneous:GTEx/v8/Adipose_Visceral_Omentum:GTEx/v8/Cells_EBV-transformed_lymphocytes:GTEx/v8/Whole_Blood:GTEx/v8/Artery_Aorta:GTEx/v8/Artery_Tibial:GTEx/v8/Heart_Atrial_Appendage:GTEx/v8/Heart_Left_Ventricle	-	1.398e-08	rs6945689;rs3817576	159	yes
eGFR	ENSG00000164853	UNCX	7	1272543	1276954	1	protein_coding	340260	UNCX			43	21.5	0					1.03e-88	rs35934045;rs11766986;rs10275044;rs2140579;rs78148157;rs73040100;rs13230509;rs75381632;rs13230519	159	no
eGFR	ENSG00000164877	MICALL2	7	1468101	1499138	-1	protein_coding	79778	MICALL2	7.76189e-17		0	0	8	5.57309e-05	0.000556723	GTEx/v8/Artery_Tibial	-	1.812e-68	rs10275044;rs2140579;rs13230509	159	yes
eGFR	ENSG00000106546	AHR	7	17338246	17385776	1	protein_coding	196	AHR	0.999872	-0.609895	16	13.4	5	7.85352e-07	4.78987e-12	GTEx/v8/Whole_Blood		1.064e-10	rs12532771;rs10281571;rs58221005	160	no
eGFR	ENSG00000105996	HOXA2	7	27139721	27142430	-1	protein_coding	3199	HOXA2	0.278338	-0.425114	0	0	1	0.000171728	2.6524e-29	GTEx/v8/Artery_Tibial	-	7.015e-10	rs73073442	163	yes
eGFR	ENSG00000253293	HOXA10	7	27210210	27219880	-1	protein_coding	3206	HOXA10	0.678435	-0.871031	2	17.83	0					1.743e-09	rs73073442	163	no
eGFR	ENSG00000005073	HOXA11	7	27221129	27224842	-1	protein_coding	3207	HOXA11	0.863825	0.401702	4	17.83	0					9.232e-10	rs73073442	163	no
eGFR	ENSG00000106031	HOXA13	7	27233122	27239725	-1	protein_coding	3209	HOXA13		-0.418411	9	22.3	0					7.015e-10	rs73073442	163	no
eGFR	ENSG00000105778	AVL9	7	32535038	33078516	1	protein_coding	23080	AVL9	0.000325495	0.605378	248	18.88	0					4.203e-14	rs3750082;rs4720089;rs56049037;rs2278818;rs34081562;rs4394301;rs6948759	164	no
eGFR	ENSG00000170852	KBTBD2	7	32907784	32933743	-1	protein_coding	25948	KBTBD2	0.991276	-0.0907293	60	18.88	101	9.76482e-17	3.26551e-12	GTEx/v8/Adipose_Subcutaneous:GTEx/v8/Adipose_Visceral_Omentum:GTEx/v8/Whole_Blood:GTEx/v8/Artery_Aorta:GTEx/v8/Heart_Atrial_Appendage:GTEx/v8/Heart_Left_Ventricle	+	4.203e-14	rs3750082;rs4720089;rs56049037;rs2278818;rs34081562	164	no
eGFR	ENSG00000122642	FKBP9	7	32997017	33046543	1	protein_coding	11328	FKBP9	0.0723662	1.20819	71	12.82	166	9.79367e-09	1.89825e-16	GTEx/v8/Adipose_Subcutaneous:GTEx/v8/Whole_Blood:GTEx/v8/Artery_Tibial:GTEx/v8/Heart_Left_Ventricle	-	7.59e-13	rs2278818;rs56049037;rs34081562;rs4720089;rs3750082;rs4394301;rs6948759	164	no
eGFR	ENSG00000122643	NT5C3A	7	33053742	33102409	-1	protein_coding	51251	NT5C3A	0.0123722	-0.233356	145	16.35	99	5.22707e-08	0.00021409	GTEx/v8/Adipose_Visceral_Omentum	-	6.306e-13	rs4394301;rs6948759;rs7802256	164	no
eGFR	ENSG00000164610	RP9	7	33134409	33149013	-1	protein_coding	6100	RP9	0.174163		4	6.415	34	1.66822e-11	6.0315e-17	GTEx/v8/Adipose_Subcutaneous:GTEx/v8/Artery_Corory:GTEx/v8/Artery_Tibial	+	1.718e-12	rs6948759;rs56049037;rs34081562;rs4394301	164	no
eGFR	ENSG00000132437	DDC	7	50526134	50633154	-1	protein_coding	1644	DDC	4.60661e-05	0.17059	0	0	69	4.66833e-07	1.31108e-08	GTEx/v8/Adipose_Visceral_Omentum	+	9.383e-18	rs148635648;rs61618565	167	yes
eGFR	ENSG00000106070	GRB10	7	50657760	50861159	-1	protein_coding	2887	GRB10	0.367424	-0.760993	124	14.79	2	4.78092e-06	1.51266e-06	GTEx/v8/Whole_Blood	-	9.383e-18	rs148635648;rs17449259;rs61618565	167	no
eGFR	ENSG00000178665	ZNF713	7	55955169	56009918	1	protein_coding	349075	ZNF713	0.0011152	1.28062	38	16.59	77	1.98319e-09	5.23295e-09	GTEx/v8/Cells_EBV-transformed_lymphocytes:GTEx/v8/Whole_Blood:GTEx/v8/Heart_Atrial_Appendage:GTEx/v8/Heart_Left_Ventricle	-	3.768e-10	rs2135116;rs12669623	168	no
eGFR	ENSG00000146729	NIPSNAP2	7	56019486	56067874	1	protein_coding	2631	NIPSNAP2	4.14827e-05	0.015874	29	14.08	69	2.04545e-16	7.11681e-15	GTEx/v8/Adipose_Subcutaneous:GTEx/v8/Cells_EBV-transformed_lymphocytes:GTEx/v8/Kidney_Cortex	+	3.768e-10	rs2135116;rs12669623	168	no
eGFR	ENSG00000239789	MRPS17	7	56019512	56024192	1	protein_coding	51373	MRPS17	0.742814	0.590237	10	11.49	0					3.211e-08	rs2135116;rs12669623	168	no
eGFR	ENSG00000146733	PSPH	7	56078744	56119297	-1	protein_coding	5723	PSPH	0.709723	-0.708093	28	13.6	50	1.02199e-09	1.79343e-69	GTEx/v8/Adipose_Subcutaneous:GTEx/v8/Adipose_Visceral_Omentum:GTEx/v8/Whole_Blood:GTEx/v8/Heart_Atrial_Appendage	+	3.768e-10	rs12669623;rs2135116	168	no
eGFR	ENSG00000146731	CCT6A	7	56119323	56131682	1	protein_coding	908	CCT6A	0.998662	-0.83849	11	13.6	77	4.62968e-11	3.07481e-07	GTEx/v8/Adipose_Subcutaneous:GTEx/v8/Whole_Blood:GTEx/v8/Artery_Aorta:GTEx/v8/Heart_Atrial_Appendage:GTEx/v8/Heart_Left_Ventricle	+	3.768e-10	rs12669623;rs2135116	168	no
eGFR	ENSG00000129103	SUMF2	7	56131695	56148363	1	protein_coding	25870	SUMF2	5.52632e-05	0.0912924	10	13.6	78	4.43969e-14	1.9079e-34	GTEx/v8/Adipose_Subcutaneous:GTEx/v8/Adipose_Visceral_Omentum:GTEx/v8/Whole_Blood:GTEx/v8/Artery_Aorta:GTEx/v8/Artery_Corory:GTEx/v8/Artery_Tibial:GTEx/v8/Heart_Atrial_Appendage:GTEx/v8/Heart_Left_Ventricle	-	3.768e-10	rs12669623;rs2135116	168	no
eGFR	ENSG00000164776	PHKG1	7	56148440	56160689	-1	protein_coding	5260	PHKG1	3.58054e-10	-0.0742834	10	6.507	66	1.58998e-08	5.53727e-08	GTEx/v8/Whole_Blood:GTEx/v8/Artery_Tibial	-	3.768e-10	rs12669623;rs2135116	168	no
eGFR	ENSG00000106153	CHCHD2	7	56169262	56174269	-1	protein_coding	51142	CHCHD2	0.00022132	0.442134	4	6.507	1	1.14632e-12	2.06361e-57	GTEx/v8/Whole_Blood:GTEx/v8/Heart_Atrial_Appendage:GTEx/v8/Heart_Left_Ventricle		2.128e-09	rs12669623	168	no
eGFR	ENSG00000185290	NUPR2	7	56182374	56184093	-1	protein_coding	389493	NUPR2		0.202566	0	0	3	1.35761e-05	1.41935e-100	GTEx/v8/Adipose_Subcutaneous:GTEx/v8/Adipose_Visceral_Omentum:GTEx/v8/Whole_Blood:GTEx/v8/Heart_Atrial_Appendage	+	2.125e-08	rs2135116;rs12669623	168	yes
eGFR	ENSG00000198039	ZNF273	7	64330550	64391344	1	protein_coding	101929245	ZNF273	8.54685e-06	-0.190864	0	0	36	6.86813e-15	1.87669e-26	GTEx/v8/Adipose_Subcutaneous:GTEx/v8/Adipose_Visceral_Omentum:GTEx/v8/Artery_Aorta:GTEx/v8/Heart_Atrial_Appendage:GTEx/v8/Heart_Left_Ventricle	+	1.139e-11	rs4512285;rs35072105	169	yes
eGFR	ENSG00000152926	ZNF117	7	64432154	64467062	-1	protein_coding	51351	ZNF117	0.000213601	1.21659	0	0	63	1.92805e-19	4.75937e-51	GTEx/v8/Adipose_Subcutaneous:GTEx/v8/Adipose_Visceral_Omentum:GTEx/v8/Artery_Aorta:GTEx/v8/Artery_Corory:GTEx/v8/Artery_Tibial:GTEx/v8/Heart_Atrial_Appendage:GTEx/v8/Heart_Left_Ventricle	-	8.743e-12	rs35072105;rs4512285	169	yes
eGFR	ENSG00000213462	ERV3-1	7	64451187	64467121	-1	protein_coding	2086	ERV3-1	4.31445e-07	1.83687	0	0	69	1.70069e-35	1.83586e-84	GTEx/v8/Adipose_Subcutaneous:GTEx/v8/Adipose_Visceral_Omentum:GTEx/v8/Whole_Blood:GTEx/v8/Artery_Aorta:GTEx/v8/Artery_Corory:GTEx/v8/Artery_Tibial:GTEx/v8/Heart_Atrial_Appendage:GTEx/v8/Heart_Left_Ventricle:GTEx/v8/Kidney_Cortex	-	8.743e-12	rs4512285;rs35072105	169	yes
eGFR	ENSG00000196715	VKORC1L1	7	65338254	65424550	1	protein_coding	154807	VKORC1L1	0.851484	-0.442545	35	10.44	445	2.25245e-18	2.28437e-70	GTEx/v8/Cells_EBV-transformed_lymphocytes:GTEx/v8/Whole_Blood:GTEx/v8/Heart_Left_Ventricle	-	7.744e-13	rs35072105;rs4512285;rs3778917;rs6460317	169	no
eGFR	ENSG00000169919	GUSB	7	65425671	65447301	-1	protein_coding	2990	GUSB	4.07006e-05	-0.00694264	17	10.44	471	5.64511e-19	8.34201e-25	GTEx/v8/Adipose_Subcutaneous:GTEx/v8/Whole_Blood:GTEx/v8/Artery_Aorta:GTEx/v8/Artery_Tibial:GTEx/v8/Heart_Atrial_Appendage	-	7.744e-13	rs35072105;rs4512285;rs3778917;rs6460317	169	no
eGFR	ENSG00000126522	ASL	7	65540785	65558545	1	protein_coding	435	ASL	3.8495e-08	0.58076	19	16.17	424	2.96044e-09	6.86726e-06	GTEx/v8/Adipose_Subcutaneous:GTEx/v8/Whole_Blood:GTEx/v8/Artery_Tibial	+	7.744e-13	rs35072105;rs6460317;rs4512285;rs3778917	169	no
eGFR	ENSG00000241258	CRCP	7	65579591	65619555	1	protein_coding	27297	CRCP	0.00139893	0.177512	22	10.43	472	1.04777e-65	3.05535e-55	GTEx/v8/Adipose_Subcutaneous:GTEx/v8/Adipose_Visceral_Omentum:GTEx/v8/Cells_EBV-transformed_lymphocytes:GTEx/v8/Whole_Blood:GTEx/v8/Artery_Aorta:GTEx/v8/Artery_Tibial:GTEx/v8/Heart_Atrial_Appendage	+	7.744e-13	rs35072105;rs6460317;rs4512285;rs3778917	169	no
eGFR	ENSG00000169902	TPST1	7	65670186	65885530	1	protein_coding	8460	TPST1	0.0114811	-0.81713	86	18.73	162	2.97557e-07	1.51453e-12	GTEx/v8/Adipose_Subcutaneous:GTEx/v8/Heart_Atrial_Appendage:GTEx/v8/Heart_Left_Ventricle		1.126e-12	rs35072105;rs3778917	169	no
eGFR	ENSG00000243335	KCTD7	7	66093868	66276446	1	protein_coding	154881	KCTD7	0.49653	0.508462	114	16.12	424	4.93147e-07	0.000150426	GTEx/v8/Adipose_Subcutaneous:GTEx/v8/Whole_Blood:GTEx/v8/Artery_Tibial	-	7.744e-13	rs35072105;rs3778917;rs6460317;rs4512285	169	no
eGFR	ENSG00000154710	RABGEF1	7	66147151	66276451	1	protein_coding	27342	RABGEF1	0.49653	0.651301	81	16.12	73	8.41447e-05	0.0186198	GTEx/v8/Adipose_Subcutaneous		6.325e-12	rs35072105;rs3778917;rs6460317	169	no
eGFR	ENSG00000106609	TMEM248	7	66386212	66423538	1	protein_coding	55069	TMEM248	0.422732	0.218366	11	13.28	58	0.000150463	0.0173147	GTEx/v8/Whole_Blood	-	1.528e-12	rs6460317;rs3778917;rs35072105	169	no
eGFR	ENSG00000126524	SBDS	7	66452664	66460588	-1	protein_coding	51119	SBDS	0.119264	-0.820853	3	10.73	19	9.45526e-05	0.0243262	GTEx/v8/Artery_Tibial	+	1.505e-09	rs6460317	169	no
eGFR	ENSG00000198874	TYW1	7	66460160	66704501	1	protein_coding	55253	TYW1	0.000457249	1.18833	3	10.73	284	7.03045e-09	8.98303e-47	GTEx/v8/Adipose_Subcutaneous:GTEx/v8/Adipose_Visceral_Omentum:GTEx/v8/Artery_Aorta:GTEx/v8/Artery_Tibial:GTEx/v8/Heart_Atrial_Appendage:GTEx/v8/Heart_Left_Ventricle	-	9.314e-13	rs6460317;rs35072105;rs3778917;rs4512285	169	no
eGFR	ENSG00000127948	POR	7	75528518	75616173	1	protein_coding	5447	POR	4.33906e-05		12	13.88	252	1.11361e-17	3.80671e-13	GTEx/v8/Adipose_Subcutaneous:GTEx/v8/Adipose_Visceral_Omentum:GTEx/v8/Whole_Blood:GTEx/v8/Artery_Aorta:GTEx/v8/Artery_Corory:GTEx/v8/Artery_Tibial:GTEx/v8/Heart_Atrial_Appendage	+	1.614e-18	rs3815455;rs6947068;rs2302429;rs10255591;rs57272821;rs10279429	170	no
eGFR	ENSG00000127952	STYXL1	7	75625656	75677322	-1	protein_coding	51657	STYXL1	0.00974654	0.594266	59	15.78	246	9.1985e-40	4.66878e-68	GTEx/v8/Adipose_Subcutaneous:GTEx/v8/Adipose_Visceral_Omentum:GTEx/v8/Whole_Blood:GTEx/v8/Artery_Aorta:GTEx/v8/Artery_Corory:GTEx/v8/Artery_Tibial:GTEx/v8/Heart_Atrial_Appendage:GTEx/v8/Heart_Left_Ventricle	-	4.029e-18	rs3815455;rs6947068;rs2302429;rs10255591;rs57272821;rs10279429	170	no
eGFR	ENSG00000146701	MDH2	7	75677369	75696826	1	protein_coding	4191	MDH2	0.177605	0.708	54	15.78	252	4.31004e-09	1.51516e-15	GTEx/v8/Adipose_Subcutaneous:GTEx/v8/Adipose_Visceral_Omentum:GTEx/v8/Whole_Blood:GTEx/v8/Artery_Aorta:GTEx/v8/Artery_Tibial:GTEx/v8/Heart_Left_Ventricle	-	1.614e-18	rs6947068;rs2302429;rs10255591;rs3815455;rs57272821;rs10279429	170	no
eGFR	ENSG00000177679	SRRM3	7	75831216	75916605	1	protein_coding	222183	SRRM3	0.911827		29	7.606	0					3.069e-11	rs6947068;rs57272821;rs2302429;rs10255591;rs10279429	170	no
eGFR	ENSG00000188372	ZP3	7	76026835	76071388	1	protein_coding	7784	ZP3	0.00159682	0.259666	0	0	2	0.000162196	2.55125e-44	GTEx/v8/Whole_Blood	-	4.4e-09	rs10255591;rs57272821	170	yes
eGFR	ENSG00000127947	PTPN12	7	77166592	77269388	1	protein_coding	5782	PTPN12	0.99946		125	19.56	314	1.25359e-17	5.27118e-16	GTEx/v8/Adipose_Subcutaneous:GTEx/v8/Adipose_Visceral_Omentum:GTEx/v8/Whole_Blood:GTEx/v8/Artery_Aorta:GTEx/v8/Artery_Corory:GTEx/v8/Artery_Tibial:GTEx/v8/Heart_Atrial_Appendage:GTEx/v8/Heart_Left_Ventricle	+	2.052e-46	rs6976465;rs2868787;rs76533497;rs17381884;rs58429317;rs7384722;rs6961318;rs2960455;rs17233275;rs10270542;rs112378913;rs6465828;rs62462737;rs848472	171	no
eGFR	ENSG00000187257	RSBN1L	7	77325760	77412339	1	protein_coding	222194	RSBN1L	0.50003	-0.401014	142	15.65	0					1.236e-43	rs17233275;rs2960455;rs58429317;rs17381884;rs6465828;rs6961318;rs10270542;rs112378913;rs6976465;rs76533497;rs117118799	171	no
eGFR	ENSG00000135211	TMEM60	7	77423045	77427897	-1	protein_coding	85025	TMEM60	0.661432	0.0109162	20	19.17	403	2.39552e-30	1.85159e-24	GTEx/v8/Adipose_Subcutaneous:GTEx/v8/Adipose_Visceral_Omentum:GTEx/v8/Whole_Blood:GTEx/v8/Artery_Aorta:GTEx/v8/Artery_Corory:GTEx/v8/Artery_Tibial	+	2.052e-46	rs6465828;rs10270542;rs2960455;rs17233275;rs76533497;rs58429317;rs2868787;rs6976465;rs17381884;rs7384722;rs6961318;rs112378913;rs62462737;rs848472;rs848456	171	no
eGFR	ENSG00000006576	PHTF2	7	77428122	77586818	1	protein_coding	57157	PHTF2	0.0249464	0.43086	134	19.17	0					2.052e-46	rs6465828;rs10270542;rs2960455;rs17233275;rs76533497;rs6976465;rs112378913;rs117118799;rs62462737;rs848472;rs848454	171	no
eGFR	ENSG00000257923	CUX1	7	101458959	101927249	1	protein_coding	1523	CUX1	0.999989	-2.38083	157	17.26	15	1.2472e-09	5.11967e-06	GTEx/v8/Adipose_Subcutaneous:GTEx/v8/Whole_Blood	+	1.655e-13	rs17498402;rs416276;rs2734606;rs59860440;rs813001	172	no
eGFR	ENSG00000160999	SH2B2	7	101928405	101962178	1	protein_coding	10603	SH2B2	0.0113599		18	5.904	27	2.0713e-07	1.18302e-13	GTEx/v8/Adipose_Visceral_Omentum:GTEx/v8/Artery_Aorta:GTEx/v8/Artery_Tibial:GTEx/v8/Heart_Atrial_Appendage:GTEx/v8/Heart_Left_Ventricle	-	1.655e-13	rs59860440;rs813001;rs2960266;rs416276;rs2734606	172	no
eGFR	ENSG00000160993	ALKBH4	7	102096685	102105323	-1	protein_coding	54784	ALKBH4	0.496784	-0.473756	0	0	7	5.81178e-05	9.01684e-26	GTEx/v8/Whole_Blood	+	3.298e-10	rs416276;rs813001	172	yes
eGFR	ENSG00000161036	LRWD1	7	102105376	102113615	1	protein_coding	100616367	LRWD1	2.01862e-07		0	0	99	1.02104e-07	2.53204e-41	GTEx/v8/Adipose_Subcutaneous:GTEx/v8/Whole_Blood:GTEx/v8/Artery_Tibial	+	7.96e-12	rs17498402;rs416276;rs2734606;rs59860440;rs813001	172	yes
eGFR	ENSG00000154415	PPP1R3A	7	113516832	113715975	-1	protein_coding	5506	PPP1R3A	6.58741e-07	0.121611	266	16.69	245	4.57334e-08	9.76888e-06	GTEx/v8/Heart_Atrial_Appendage:GTEx/v8/Heart_Left_Ventricle	-	2.799e-12	rs3857834;rs13245051	173	no
eGFR	ENSG00000004059	ARF5	7	127228399	127231759	1	protein_coding	381	ARF5	0.234001		0	0	76	2.23258e-06	0.0025886	GTEx/v8/Artery_Tibial	-	3.165e-15	rs7458839;rs12537331;rs327508	174	yes
eGFR	ENSG00000106331	PAX4	7	127250346	127255982	-1	protein_coding	5078	PAX4	0.00337036	0.894774	2	1.072	0					4.855e-11	rs327508;rs2058457	174	no
eGFR	ENSG00000197157	SND1	7	127292234	127732661	1	protein_coding	27044	SND1	0.999917	-0.196239	287	20.4	269	6.0842e-49	9.13728e-41	GTEx/v8/Adipose_Subcutaneous:GTEx/v8/Adipose_Visceral_Omentum:GTEx/v8/Artery_Aorta:GTEx/v8/Artery_Corory:GTEx/v8/Artery_Tibial:GTEx/v8/Heart_Atrial_Appendage:GTEx/v8/Heart_Left_Ventricle	-	3.165e-15	rs10251548;rs2058457;rs7458839;rs12537331;rs327508	174	no
eGFR	ENSG00000128594	LRRC4	7	127667124	127672160	-1	protein_coding	64101	LRRC4	0.877361	-0.672173	15	14.85	0					7.893e-14	rs2058457;rs7458839;rs12537331	174	no
eGFR	ENSG00000128604	IRF5	7	128577666	128590089	1	protein_coding	3663	IRF5	0.288476		40	16.34	230	1.10518e-86	1.37094e-75	GTEx/v8/Adipose_Subcutaneous:GTEx/v8/Adipose_Visceral_Omentum:GTEx/v8/Whole_Blood:GTEx/v8/Artery_Aorta:GTEx/v8/Artery_Corory:GTEx/v8/Artery_Tibial:GTEx/v8/Heart_Atrial_Appendage:GTEx/v8/Heart_Left_Ventricle	-	1.705e-23	rs3757387;rs3807135;rs4728144;rs4731533;rs34748780;rs12155244;rs4731531;rs12674059;rs12537264;rs13225818;rs4731547;rs13227214	175	no
eGFR	ENSG00000064419	TNPO3	7	128594948	128695198	-1	protein_coding	23534	TNPO3	0.0013892	-0.264685	135	16.49	126	1.0102e-58	8.70085e-50	GTEx/v8/Adipose_Subcutaneous:GTEx/v8/Whole_Blood	+	7.017e-15	rs3807135;rs4731533;rs4728144;rs34748780;rs12155244;rs12674059;rs12537264;rs13225818;rs4731547	175	no
eGFR	ENSG00000158457	TSPAN33	7	128784712	128808671	1	protein_coding	340348	TSPAN33	0.000103178	0.982621	0	0	38	5.94769e-09	1.96075e-40	GTEx/v8/Adipose_Subcutaneous:GTEx/v8/Adipose_Visceral_Omentum:GTEx/v8/Whole_Blood:GTEx/v8/Artery_Aorta:GTEx/v8/Artery_Tibial:GTEx/v8/Heart_Atrial_Appendage:GTEx/v8/Heart_Left_Ventricle	-	1.705e-23	rs4731547;rs13227214;rs12155244	175	yes
eGFR	ENSG00000106459	NRF1	7	129251555	129396922	1	protein_coding	4899	NRF1	0.99697	-0.678128	6	0.866	0						rs56122969	176	no
eGFR	ENSG00000186591	UBE2H	7	129470572	129592789	-1	protein_coding	7328	UBE2H	0.970972	-1.74301	267	20.4	288	4.86522e-17	1.69951e-12	GTEx/v8/Whole_Blood	+	7.207e-16	rs75094798;rs62491533;rs34629832;rs56122969;rs77251316	176	no
eGFR	ENSG00000091732	ZC3HC1	7	129658126	129691291	-1	protein_coding	51530	ZC3HC1	0.000510516	-0.120114	2	28	0					5.175e-13	rs11556924	176	no
eGFR	ENSG00000146955	RAB19	7	140103843	140126050	1	protein_coding	401409	RAB19	4.08401e-05	-0.233944	20	5.725	0					1.056e-08	rs12216582;rs4507685	177	no
eGFR	ENSG00000133606	MKRN1	7	140152840	140179369	-1	protein_coding	23608	MKRN1	0.979424	-1.14174	14	24.2	0					1.743e-08	rs12216582	177	no
eGFR	ENSG00000106565	TMEM176B	7	150488373	150498448	-1	protein_coding	28959	TMEM176B	2.99737e-09	0.708328	3	9.512	33	1.63175e-19	3.41851e-125	GTEx/v8/Adipose_Subcutaneous:GTEx/v8/Adipose_Visceral_Omentum:GTEx/v8/Whole_Blood:GTEx/v8/Artery_Aorta:GTEx/v8/Artery_Corory:GTEx/v8/Artery_Tibial:GTEx/v8/Heart_Atrial_Appendage:GTEx/v8/Heart_Left_Ventricle	-	4.845e-09	rs114949263;rs4725958	178	no
eGFR	ENSG00000002933	TMEM176A	7	150497491	150502208	1	protein_coding	55365	TMEM176A	0.39981		3	9.512	33	9.55294e-21	1.22211e-130	GTEx/v8/Adipose_Subcutaneous:GTEx/v8/Adipose_Visceral_Omentum:GTEx/v8/Whole_Blood:GTEx/v8/Artery_Aorta:GTEx/v8/Artery_Tibial:GTEx/v8/Heart_Atrial_Appendage:GTEx/v8/Heart_Left_Ventricle	-	4.845e-09	rs114949263;rs4725958	178	no
eGFR	ENSG00000002726	AOC1	7	150521715	150558592	1	protein_coding	26	AOC1	1.24024e-08	1.02336	34	9.089	34	4.01071e-10	3.61804e-43	GTEx/v8/Heart_Atrial_Appendage:GTEx/v8/Heart_Left_Ventricle	-	7.253e-58	rs4725958;rs114949263;rs13239239	178:179	no
eGFR	ENSG00000164867	NOS3	7	150688083	150711676	1	protein_coding	4846	NOS3	2.21161e-05	0.132489	1	12.89	0					8.891e-11	rs3918226	178	no
eGFR	ENSG00000197150	ABCB8	7	150725510	150744869	1	protein_coding	11194	ABCB8	4.59595e-06	-0.816779	0	0	23	9.9108e-07	8.48953e-06	GTEx/v8/Artery_Tibial	-	5.466e-09	rs749319	178	yes
eGFR	ENSG00000213199	ASIC3	7	150745379	150749843	1	protein_coding	9311	ASIC3	7.95975e-07	0.0641106	1	9.873	10	2.90599e-06	2.0587e-16	GTEx/v8/Adipose_Subcutaneous	-	5.466e-09	rs749319	178	no
eGFR	ENSG00000164885	CDK5	7	150750899	150755617	-1	protein_coding	1020	CDK5	0.947516	-0.194516	3	9.873	0						rs749319	178	no
eGFR	ENSG00000164889	SLC4A2	7	150754297	150773614	1	protein_coding	6522	SLC4A2	0.99996	0.287438	7	11.04	16	2.87307e-07	0.000160272	GTEx/v8/Whole_Blood:GTEx/v8/Artery_Tibial	-	1.153e-08	rs749319	178	no
eGFR	ENSG00000164896	FASTK	7	150773711	150777953	-1	protein_coding	10922	FASTK	0.0305314		15	15.29	8	1.06764e-05	1.10887e-13	GTEx/v8/Heart_Left_Ventricle	+	1.153e-08	rs749319	178	no
eGFR	ENSG00000164897	TMUB1	7	150778167	150780633	-1	protein_coding	83590	TMUB1	0.314893		18	15.29	0					1.153e-08	rs749319	178	no
eGFR	ENSG00000133612	AGAP3	7	150782918	150841523	1	protein_coding	116988	AGAP3	0.99138		23	15.29	24	8.49722e-25	1.66251e-19	GTEx/v8/Adipose_Subcutaneous:GTEx/v8/Whole_Blood:GTEx/v8/Artery_Aorta:GTEx/v8/Artery_Tibial:GTEx/v8/Heart_Atrial_Appendage:GTEx/v8/Heart_Left_Ventricle	+	5.466e-09	rs749319	178	no
eGFR	ENSG00000033100	CHPF2	7	150929575	150935908	1	protein_coding	54480	CHPF2	7.24132e-17	-1.39929	0	0	4	1.50131e-05	3.86402e-05	GTEx/v8/Whole_Blood	-	9.681e-11	rs11771445	179	yes
eGFR	ENSG00000106617	PRKAG2	7	151253197	151574210	-1	protein_coding	51422	PRKAG2	0.977557	1.33183	149	16.99	1	0.000111536	0.0250472	GTEx/v8/Artery_Tibial		3.55e-142	rs112113536;rs73484108;rs7780804;rs2727552;rs73158176;rs6947064;rs148271920;rs78573217;rs10224002;rs2727564;rs2374270;rs4725423;rs2536077;rs4726085;rs150869452;rs117116870;rs2536076;rs62478182;rs6464166;rs4726086;rs2536072;rs13239239;rs885273;rs11771445;rs6970962;rs7778077;rs10271360;rs1104838	179	no
eGFR	ENSG00000164690	SHH	7	155592680	155604967	-1	protein_coding	6469	SHH	0.912961	-0.460732	21	22.8	0					9.512e-22	rs73735499;rs2237286;rs9333592;rs208684;rs56021560;rs288752	180	no
eGFR	ENSG00000105982	RNF32	7	156432975	156469824	1	protein_coding	140545	RNF32	1.59862e-08	0.63469	5	9.652	2	2.84571e-05	2.30001e-05	GTEx/v8/Artery_Aorta:GTEx/v8/Artery_Tibial	-	1.665e-11	rs849086;rs849074;rs2695562;rs2530739	180	no
eGFR	ENSG00000147316	MCPH1	8	6264113	6501144	1	protein_coding	79648	MCPH1	5.16507e-18	0.752003	43	14.66	0					2.086e-08	rs2515432	181	no
eGFR	ENSG00000091879	ANGPT2	8	6357172	6420930	-1	protein_coding	285	ANGPT2	0.454891	3.39856	43	14.66	10	1.02396e-05	5.81016e-07	GTEx/v8/Artery_Tibial		2.086e-08	rs2515432	181	no
eGFR	ENSG00000253958	CLDN23	8	8559448	8561616	1	protein_coding	137075	CLDN23	2.46842e-05	1.93902	114	22.7	427	1.04785e-11	2.41846e-13	GTEx/v8/Adipose_Subcutaneous:GTEx/v8/Adipose_Visceral_Omentum:GTEx/v8/Whole_Blood:GTEx/v8/Artery_Aorta:GTEx/v8/Artery_Tibial:GTEx/v8/Heart_Atrial_Appendage:GTEx/v8/Heart_Left_Ventricle	+	3.29e-21	rs1554533;rs11995449;rs11783950;rs62495485;rs4382480;rs2728733;rs4840349;rs11992186;rs11249896;rs440788;rs12542733;rs7000323;rs2921097;rs2980755;rs2980419;rs2979162;rs12546760;rs2921040;rs2980736;rs4840976;rs7012395;rs111714591;rs393155;rs56367294;rs878504;rs1822951;rs330927;rs62494425;rs13263364;rs13266650;rs2929478;rs2929452;rs2126266;rs36111783;rs6995615;rs9693857;rs9329197;rs13261949;rs2125523;rs6601317;rs10100760;rs13262031;rs7009721;rs4840441;rs4841181	182	no
eGFR	ENSG00000147324	MFHAS1	8	8640864	8751155	-1	protein_coding	9258	MFHAS1	2.2282e-05	0.955184	200	16.03	1203	1.11373e-28	2.21586e-22	GTEx/v8/Adipose_Subcutaneous:GTEx/v8/Whole_Blood:GTEx/v8/Heart_Atrial_Appendage:GTEx/v8/Heart_Left_Ventricle	+	1.743e-21	rs114184516;rs4382480;rs11992186;rs12542733;rs11249896;rs111714591;rs440788;rs11783950;rs2409088;rs2728733;rs393155;rs56367294;rs399123;rs7000323;rs35144760;rs17154363;rs1115138;rs11995449;rs62494425;rs4841133;rs2980755;rs2980419;rs2921097;rs17603787;rs55852693;rs2945865;rs11787150;rs2979162;rs2979204;rs12546760;rs2921040;rs2980736;rs4840976;rs11780966;rs4841006;rs1973776;rs7012395;rs1554533;rs4840349;rs62495485;rs483186;rs475259;rs878504;rs10106565;rs4841090;rs10081437;rs1822951;rs330936;rs424481;rs2929452;rs2126266;rs36111783;rs17658270;rs9650618;rs6995615;rs2125523;rs9693857;rs9329197;rs6601317;rs13261949;rs17730481;rs10100760;rs13262031;rs7009721;rs4840441;rs35169606;rs66531120;rs17677650;rs1976071;rs17734690;rs36102779;rs534523	182	no
eGFR	ENSG00000104626	ERI1	8	8859657	8974256	1	protein_coding	90459	ERI1	0.000454685	0.94936	101	16.76	453	8.54979e-11	1.06673e-19	GTEx/v8/Whole_Blood:GTEx/v8/Artery_Aorta	-	1.743e-21	rs12542733;rs10106565;rs7000323;rs4841090;rs393155;rs10081437;rs1822951;rs56135405;rs440788;rs7387531;rs10095135;rs477860;rs2409619;rs2980755;rs2980419;rs2921097;rs17603787;rs2030279;rs2945865;rs2979162;rs12546760;rs2921040;rs35144760;rs11992186;rs4382480;rs1554533;rs2728733;rs11783950;rs483186;rs475259;rs114184516;rs11249896;rs56367294;rs878504;rs62494425;rs11249905;rs13266650;rs2929452;rs2126266;rs4841133;rs7009721;rs4840441;rs17677650;rs1976071;rs17734690;rs534523;rs6982308;rs1351876;rs570903	182	no
eGFR	ENSG00000173281	PPP1R3B	8	8993765	9009084	-1	protein_coding	79660	PPP1R3B	0.0229191	3.70853	44	18.66	738	1.28297e-12	2.14339e-08	GTEx/v8/Artery_Tibial	+	1.743e-21	rs1822951;rs330927;rs330936;rs2980755;rs2980419;rs2921097;rs13274039;rs17603787;rs2030279;rs1971412;rs2945865;rs2979162;rs2979204;rs12546760;rs4841006;rs11992186;rs7012395;rs4382480;rs1554533;rs2728733;rs11783950;rs475259;rs483186;rs440788;rs12542733;rs11249896;rs393155;rs56367294;rs399123;rs7000323;rs10106565;rs4841090;rs10081437;rs56135405;rs424481;rs62494425;rs11249905;rs4841105;rs13266650;rs2929478;rs1053036;rs73199674;rs13263364;rs2929452;rs7843880;rs2126266;rs36111783;rs7387873;rs17658270;rs6995615;rs9693857;rs9329197;rs13262031;rs4840441;rs7009721;rs17677650;rs36102779;rs7828170;rs534523;rs1976071;rs17734690;rs6982308	182	no
eGFR	ENSG00000173273	TNKS	8	9413424	9639856	1	protein_coding	8658	TNKS	0.777116	1.63727	135	15.62	2	5.44377e-05	0.0131645	GTEx/v8/Heart_Atrial_Appendage		9.677e-14	rs13262031;rs4840441;rs7009721;rs4841181;rs35169606;rs66531120;rs4840439;rs17677650;rs10503386;rs4840410	182	no
eGFR	ENSG00000175806	MSRA	8	9911778	10286401	1	protein_coding	4482	MSRA	1.69976e-06	0.60153	388	19.34	128	8.19624e-08	2.83707e-07	GTEx/v8/Adipose_Subcutaneous:GTEx/v8/Artery_Aorta:GTEx/v8/Artery_Tibial	-	1.52e-17	rs1976071;rs17734690;rs12545826;rs1351876;rs534523;rs6982308;rs13275453;rs12156030;rs62491598;rs13258691;rs7823072;rs9644722;rs11774474;rs4841318;rs34381075;rs6997515;rs34775321;rs11775625;rs11777364;rs28559898;rs427731;rs12542733;rs7387873;rs17658270;rs73199674;rs7819602;rs2409665;rs11783418;rs7843470;rs13275864;rs13251510	182	no
eGFR	ENSG00000183638	RP1L1	8	10463859	10569697	-1	protein_coding	94137	RP1L1		1.24497	32	11.35	536	2.92285e-15	5.58954e-13	GTEx/v8/Adipose_Subcutaneous:GTEx/v8/Adipose_Visceral_Omentum	+	3.397e-16	rs11250033;rs74990397;rs28459259;rs6601512;rs4840441;rs17677650;rs7009721;rs36102779;rs2898248;rs7819602;rs2409665;rs10086521;rs11783418;rs7843470;rs7001456;rs13275864;rs13251510;rs11774266;rs34891368;rs11991716;rs11778121;rs2409721;rs3808502;rs7830569;rs6601575;rs4841515;rs2572446;rs936546;rs4606022;rs13280442;rs2244894	182	no
eGFR	ENSG00000171060	C8orf74	8	10530147	10558103	1	protein_coding	203076	C8orf74	1.01041e-11	0.574612	3	4.502	0					3.253e-09	rs28459259	182	no
eGFR	ENSG00000171056	SOX7	8	10581278	10697357	-1	protein_coding	83595	SOX7	0.131242	0.63803	148	22	143	2.51081e-09	1.68524e-08	GTEx/v8/Adipose_Subcutaneous	+	3.736e-17	rs6601512;rs2898248;rs7819602;rs6982308;rs11774474;rs28459259;rs11783418;rs7843470;rs10086521;rs2409721;rs6601575;rs3808502;rs13275864;rs2572446;rs35067819;rs11250149;rs2244894;rs4500049	182	no
eGFR	ENSG00000254093	PINX1	8	10622473	10697394	-1	protein_coding	54984	PINX1	4.94279e-09	-0.0639355	99	22	6	1.19481e-05	0.015177	GTEx/v8/Adipose_Subcutaneous:GTEx/v8/Adipose_Visceral_Omentum	-	3.663e-11	rs2898248;rs6601512;rs7819602	182	no
eGFR	ENSG00000171044	XKR6	8	10753555	11058875	-1	protein_coding	286046	XKR6	0.956777	0.199431	375	14.04	8	2.07377e-05	0.0303239	GTEx/v8/Heart_Atrial_Appendage		1.797e-14	rs2409665;rs11783418;rs28459259;rs7843470;rs7819602;rs10086521;rs7001456;rs13275864;rs4078186;rs4841470;rs13251510;rs34891368;rs11774266;rs11991716;rs11778121;rs2409721;rs7830569;rs3808502;rs62488580	182	no
eGFR	ENSG00000104643	MTMR9	8	11141925	11185646	1	protein_coding	66036	MTMR9	0.210866	1.57932	91	22	441	1.93242e-10	4.11807e-06	GTEx/v8/Adipose_Subcutaneous:GTEx/v8/Adipose_Visceral_Omentum:GTEx/v8/Artery_Aorta:GTEx/v8/Artery_Corory:GTEx/v8/Artery_Tibial:GTEx/v8/Heart_Atrial_Appendage	+	1.52e-17	rs3808502;rs6601575;rs4841515;rs2572446;rs13275864;rs11783418;rs28459259;rs7001456;rs7830569;rs2409721;rs4358840;rs4500049;rs13280442;rs2244894;rs9644722;rs6982308;rs11774474;rs7843470;rs4841470;rs13251510;rs34891368;rs11991716;rs11778121;rs4841527;rs9792227;rs35067819;rs11250149;rs7815172	182	no
eGFR	ENSG00000177710	SLC35G5	8	11188397	11189717	1	protein_coding	646000	SLC35G5	0.0274846	0.517542	47	22	630	5.67021e-15	2.08985e-10	GTEx/v8/Adipose_Subcutaneous:GTEx/v8/Adipose_Visceral_Omentum:GTEx/v8/Whole_Blood:GTEx/v8/Artery_Aorta:GTEx/v8/Heart_Left_Ventricle	-	1.52e-17	rs3808502;rs2572446;rs11783418;rs7843470;rs10086521;rs13275864;rs13251510;rs34891368;rs11991716;rs2409721;rs7830569;rs6601575;rs4841527;rs7836059;rs2409764;rs936546;rs4606022;rs13280442;rs2244894;rs35496345;rs11992162;rs35401001;rs7829043;rs6982308;rs11774474;rs2898248;rs6601512;rs7819602;rs2409665;rs28459259;rs7001456;rs4841515;rs4500049;rs11250149;rs7815172;rs7838131;rs7819276	182	no
eGFR	ENSG00000154319	FAM167A	8	11278972	11332224	-1	protein_coding	83648	FAM167A	0.000192998	0.911878	87	15.33	1609	2.70767e-62	5.77666e-52	GTEx/v8/Adipose_Subcutaneous:GTEx/v8/Cells_EBV-transformed_lymphocytes:GTEx/v8/Whole_Blood:GTEx/v8/Artery_Aorta	+	8.588e-17	rs7836059;rs4841527;rs2409764;rs9792227;rs13275864;rs936546;rs34801597;rs2409780;rs4606022;rs7819602;rs11783418;rs11774266;rs13251510;rs11991716;rs11778121;rs3808502;rs2409721;rs11250144;rs2736350;rs7829043;rs2409665;rs7843470;rs28459259;rs10086521;rs7001456;rs4078186;rs34891368;rs7830569;rs6601575;rs2572446;rs4841556;rs13280442;rs2244894;rs11250149;rs35067819;rs4500049;rs7815172;rs7001819;rs2409836;rs35496345;rs11992162;rs11777364;rs11250033;rs74990397;rs6601512;rs2898248;rs4841470;rs62488580;rs4841515;rs2252797;rs4841545;rs4841572;rs10102512;rs60668163;rs10086064;rs7838131;rs2409814;rs1736103;rs7819276;rs73195040;rs4358840;rs35401001;rs10086500	182	no
eGFR	ENSG00000136573	BLK	8	11351510	11422113	1	protein_coding	640	BLK	2.86166e-07	-0.273662	175	12.6	1175	5.14455e-28	7.88996e-22	GTEx/v8/Adipose_Subcutaneous:GTEx/v8/Adipose_Visceral_Omentum:GTEx/v8/Cells_EBV-transformed_lymphocytes:GTEx/v8/Whole_Blood	-	8.588e-17	rs2409780;rs13275864;rs936546;rs2736350;rs4606022;rs11250144;rs4841556;rs2252797;rs4841545;rs35067819;rs13280442;rs2244894;rs11250149;rs11783418;rs3808502;rs9792227;rs34801597;rs4841515;rs7843470;rs13251510;rs74990397;rs28459259;rs6601512;rs2898248;rs7819602;rs2409665;rs10086521;rs7001456;rs4841470;rs11774266;rs11991716;rs34891368;rs11778121;rs2409721;rs7830569;rs6601575;rs2572446;rs4841527;rs7836059;rs2409764;rs4500049;rs7815172;rs4841572;rs2256241;rs2256885;rs7838131;rs10086064;rs11785912;rs11784764;rs7001819;rs2409836;rs35496345;rs7819276;rs11992162;rs4358840;rs35401001;rs7829043	182	no
eGFR	ENSG00000136574	GATA4	8	11534468	11617511	1	protein_coding	2626	GATA4	0.802155	0.664929	57	19.04	0					4.264e-16	rs10102512;rs4500049;rs60668163;rs10086064;rs7838131;rs11785912;rs2409814;rs11784764	182	no
eGFR	ENSG00000154328	NEIL2	8	11627148	11644855	1	protein_coding	252969	NEIL2	2.111e-09	2.68904	7	14.09	1045	2.43964e-11	1.67472e-21	GTEx/v8/Adipose_Subcutaneous:GTEx/v8/Adipose_Visceral_Omentum:GTEx/v8/Whole_Blood:GTEx/v8/Artery_Aorta:GTEx/v8/Artery_Tibial:GTEx/v8/Heart_Atrial_Appendage:GTEx/v8/Heart_Left_Ventricle	+	8.588e-17	rs7001819;rs10086064;rs7838131;rs11784764;rs2409814;rs2898248;rs6601512;rs7819602;rs11783418;rs7843470;rs28459259;rs2409665;rs10086521;rs7001456;rs13275864;rs13251510;rs11774266;rs11991716;rs2409721;rs3808502;rs11778121;rs34891368;rs7830569;rs6601575;rs2572446;rs7836059;rs936546;rs4606022;rs11250144;rs2736350;rs4841556;rs2252797;rs4841545;rs13280442;rs2244894;rs35067819;rs11250149;rs4500049;rs10102512;rs11785912;rs2409836;rs1736103;rs35496345;rs11992162;rs4841515;rs4841527;rs9792227;rs7815172;rs35401001;rs2409764;rs2256241;rs7819276;rs73195040;rs7829043;rs4358840	182	no
eGFR	ENSG00000079459	FDFT1	8	11653082	11696818	1	protein_coding	2222	FDFT1		1.28566	66	14.09	1539	7.1869e-53	1.29552e-43	GTEx/v8/Adipose_Subcutaneous:GTEx/v8/Adipose_Visceral_Omentum:GTEx/v8/Whole_Blood:GTEx/v8/Artery_Aorta:GTEx/v8/Artery_Corory:GTEx/v8/Artery_Tibial:GTEx/v8/Heart_Atrial_Appendage:GTEx/v8/Heart_Left_Ventricle	+	8.588e-17	rs7001819;rs2409836;rs1736103;rs10086521;rs11783418;rs7001456;rs11991716;rs3808502;rs2409721;rs6601575;rs13275864;rs2572446;rs4841527;rs936546;rs2409780;rs35067819;rs13280442;rs2244894;rs4500049;rs11250149;rs7815172;rs7838131;rs10086064;rs11785912;rs2409814;rs35496345;rs7819276;rs11992162;rs73195040;rs35401001;rs7829043;rs11250144;rs2898248;rs6601512;rs7819602;rs7843470;rs28459259;rs2409665;rs13251510;rs11778121;rs34891368;rs4841515;rs9792227;rs2736350;rs4841572;rs2256241;rs2256885;rs10102512;rs60668163;rs4358840;rs10086500;rs7836059;rs4841556;rs2252797;rs4841545;rs4078186;rs4841470;rs11774266;rs7830569;rs62488580;rs2409764;rs34801597;rs4606022;rs11784764	182	no
eGFR	ENSG00000164733	CTSB	8	11700033	11726957	-1	protein_coding	1508	CTSB		4.80536	48	12.24	994	1.06701e-48	3.41996e-40	GTEx/v8/Adipose_Subcutaneous:GTEx/v8/Adipose_Visceral_Omentum:GTEx/v8/Whole_Blood:GTEx/v8/Artery_Aorta:GTEx/v8/Artery_Tibial:GTEx/v8/Heart_Atrial_Appendage:GTEx/v8/Heart_Left_Ventricle	-	8.588e-17	rs1736103;rs2409836;rs11783418;rs7843470;rs10086521;rs3808502;rs6601575;rs35067819;rs11250149;rs2244894;rs7815172;rs13275864;rs13280442;rs4500049;rs60668163;rs7838131;rs10086064;rs2572446;rs7819602;rs6601512;rs28459259;rs2409665;rs7001456;rs4841470;rs13251510;rs11774266;rs34891368;rs11991716;rs11778121;rs2409721;rs7830569;rs4841527;rs7836059;rs2409764;rs936546;rs9792227;rs34801597;rs2409780;rs4606022;rs11250144;rs2736350;rs4841572;rs2256241;rs2256885;rs10102512;rs11785912;rs2409814;rs11784764;rs7001819;rs7819276;rs35496345;rs11992162;rs35401001;rs7829043;rs73195040	182	no
eGFR	ENSG00000205884	DEFB136	8	11831446	11832108	-1	protein_coding	613210	DEFB136	0.0340001	0.275167	38	10.6	0					2.61e-12	rs4358840;rs35496345;rs11992162;rs35401001;rs10086500;rs7829043	182	no
eGFR	ENSG00000205883	DEFB135	8	11839830	11842099	1	protein_coding	613209	DEFB135	1.31655e-06	0.0826432	33	10.6	0					5.451e-13	rs35401001;rs11992162;rs35496345;rs4358840;rs10086500;rs7829043	182	no
eGFR	ENSG00000205882	DEFB134	8	11850692	11853821	-1	protein_coding	613211	DEFB134	0.0322373	0.812798	26	7.001	0					3.532e-13	rs7829043;rs35401001	182	no
eGFR	ENSG00000168546	GFRA2	8	21547915	21669869	-1	protein_coding	100132336	GFRA2	0.337128	-0.0982955	0	0	61	5.28498e-06	1.91804e-12	GTEx/v8/Whole_Blood	-	2.989e-08	rs13257744	183	yes
eGFR	ENSG00000147443	DOK2	8	21766384	21771371	-1	protein_coding	9046	DOK2	2.33627e-06	0.269056	12	9.031	0						rs13257744	183	no
eGFR	ENSG00000130227	XPO7	8	21777180	21864096	1	protein_coding	23039	XPO7	0.999999	-0.565357	73	19.18	49	3.17695e-05	0.0352762	GTEx/v8/Artery_Tibial	+	2.989e-08	rs13257744	183	no
eGFR	ENSG00000158806	NPM2	8	21881636	21894408	1	protein_coding	10361	NPM2	0.000671457	-1.05037	2	3.639	0					2.989e-08	rs13257744	183	no
eGFR	ENSG00000120896	SORBS3	8	22402499	22433301	1	protein_coding	10174	SORBS3	2.31106e-06		14	14.24	2	1.48625e-05	0.00793077	GTEx/v8/Artery_Tibial	-	3.549e-10	rs710098;rs2013211	184	no
eGFR	ENSG00000120913	PDLIM2	8	22435792	22455538	1	protein_coding	64236	PDLIM2	0.0497493	-0.290071	41	14.24	0					5.978e-12	rs2013211;rs710098;rs1545837;rs7838146	184	no
eGFR	ENSG00000241852	C8orf58	8	22457114	22461663	1	protein_coding	541565	C8orf58	7.25834e-07	-0.358123	39	13.64	133	1.67795e-15	5.02801e-11	GTEx/v8/Adipose_Subcutaneous:GTEx/v8/Adipose_Visceral_Omentum:GTEx/v8/Cells_EBV-transformed_lymphocytes:GTEx/v8/Whole_Blood:GTEx/v8/Artery_Aorta:GTEx/v8/Artery_Corory:GTEx/v8/Artery_Tibial:GTEx/v8/Heart_Atrial_Appendage:GTEx/v8/Heart_Left_Ventricle	+	1.44e-13	rs1545837;rs7838146;rs2013211;rs710098	184	no
eGFR	ENSG00000158941	CCAR2	8	22462145	22479027	1	protein_coding	57805	CCAR2	0.960455	0.139645	62	16.46	100	6.93901e-22	4.453e-17	GTEx/v8/Adipose_Subcutaneous:GTEx/v8/Adipose_Visceral_Omentum:GTEx/v8/Cells_EBV-transformed_lymphocytes:GTEx/v8/Whole_Blood:GTEx/v8/Artery_Aorta:GTEx/v8/Artery_Tibial:GTEx/v8/Heart_Atrial_Appendage:GTEx/v8/Heart_Left_Ventricle	+	1.44e-13	rs1545837;rs7838146	184	no
eGFR	ENSG00000147439	BIN3	8	22477931	22526661	-1	protein_coding	55909	BIN3	5.99066e-06	0.0915465	88	16.46	136	2.00793e-20	1.55314e-15	GTEx/v8/Adipose_Subcutaneous:GTEx/v8/Adipose_Visceral_Omentum:GTEx/v8/Whole_Blood:GTEx/v8/Artery_Aorta:GTEx/v8/Artery_Corory:GTEx/v8/Artery_Tibial:GTEx/v8/Heart_Atrial_Appendage:GTEx/v8/Heart_Left_Ventricle	+	1.44e-13	rs1545837;rs7838146;rs710098;rs2013211	184	no
eGFR	ENSG00000179388	EGR3	8	22545172	22550815	-1	protein_coding	1960	EGR3	0.811098	-1.56371	12	13.19	0					2.816e-11	rs1545837;rs7838146	184	no
eGFR	ENSG00000167034	NKX3-1	8	23536206	23540440	-1	protein_coding	4824	NKX3-1	0.000884341	0.0891443	0	0	1	5.7314e-05	3.51765e-18	GTEx/v8/Whole_Blood	+	8.954e-09	rs192842	185	yes
eGFR	ENSG00000159167	STC1	8	23699428	23712320	-1	protein_coding	6781	STC1	0.473499	-0.0771614	44	14.07	2	3.00072e-05	0.0310145	GTEx/v8/Adipose_Subcutaneous	-	2.769e-70	rs414959;rs310298;rs6999954;rs409783;rs7010237;rs62502207;rs4871905;rs10089923;rs1438453;rs11785244;rs1705691;rs144914372;rs708620;rs74989464	185	no
eGFR	ENSG00000157110	RBPMS	8	30241944	30429778	1	protein_coding	11030	RBPMS	0.783172		4	8.406	0					1.069e-09	rs73245338	186	no
eGFR	ENSG00000197265	GTF2E2	8	30435835	30515768	-1	protein_coding	2961	GTF2E2	0.00866855	-0.420114	3	12.56	0					1.069e-09	rs73245338	186	no
eGFR	ENSG00000104695	PPP2CB	8	30631973	30671830	-1	protein_coding	5516	PPP2CB	0.622506	-0.0455274	0	0	5	2.85396e-10	2.13277e-66	GTEx/v8/Whole_Blood	+	1.069e-09	rs73245338	186	yes
eGFR	ENSG00000157168	NRG1	8	31496902	32622548	1	protein_coding	3084	NRG1	0.947799		281	21.1	42	2.3828e-07	2.50491e-33	GTEx/v8/Adipose_Visceral_Omentum:GTEx/v8/Whole_Blood	-	9.632e-12	rs6997848;rs6468118;rs10105739;rs71512638;rs10104033;rs3735776	187	no
eGFR	ENSG00000066855	MTFR1	8	66556969	66683496	1	protein_coding	9650	MTFR1	2.18013e-05	0.172347	2	24.2	0					8.727e-14	rs11557049	188	no
eGFR	ENSG00000205268	PDE7A	8	66629745	66754557	-1	protein_coding	5150	PDE7A	0.192058	-0.917954	3	24.2	0					8.727e-14	rs11557049	188	no
eGFR	ENSG00000164749	HNF4G	8	76320149	76479078	1	protein_coding	3174	HNF4G	0.544634	2.06191	118	16.54	1	6.85473e-05	0.0187544	GTEx/v8/Artery_Aorta		2.83e-14	rs2672854;rs2941475;rs1464093;rs1913641	189	no
eGFR	ENSG00000133739	LRRCC1	8	86019382	86058311	1	protein_coding	85444	LRRCC1	5.39716e-19	-0.372155	0	0	17	1.67415e-05	2.4932e-48	GTEx/v8/Adipose_Subcutaneous:GTEx/v8/Artery_Tibial			rs10111039	190	yes
eGFR	ENSG00000133740	E2F5	8	86089460	86129387	1	protein_coding	1875	E2F5	0.0263291		0	0	6	1.01868e-05	9.5022e-11	GTEx/v8/Artery_Tibial			rs10111039	190	yes
eGFR	ENSG00000176731	RBIS	8	86126311	86132650	-1	protein_coding	401466	RBIS	0.0427259	-0.670185	0	0	22	2.58935e-06	3.89965e-15	GTEx/v8/Adipose_Subcutaneous:GTEx/v8/Whole_Blood			rs10111039	190	yes
eGFR	ENSG00000185015	CA13	8	86132816	86196302	1	protein_coding	100507258	CA13	0.000339444	-0.765149	0	0	9	1.35745e-06	2.34497e-08	GTEx/v8/Whole_Blood			rs10111039	190	yes
eGFR	ENSG00000133742	CA1	8	86239837	86291243	-1	protein_coding	759	CA1	3.77366e-05	-1.16016	20	11.9	0						rs10111039	190	no
eGFR	ENSG00000164879	CA3	8	86285665	86361269	1	protein_coding	761	CA3	4.68814e-05	0.00246836	47	17.79	4	0.000142016	0.0224995	GTEx/v8/Artery_Aorta		9.031e-09	rs10111039	190	no
eGFR	ENSG00000104267	CA2	8	86376081	86393722	1	protein_coding	760	CA2	0.10037		21	7.603	0					4.115e-09	rs10111039	190	no
eGFR	ENSG00000164893	SLC7A13	8	87226281	87333375	-1	protein_coding	157724	SLC7A13	4.70689e-15	0.485244	125	16.08	0					2.691e-18	rs2976178;rs62509370;rs6651270;rs3213911	191	no
eGFR	ENSG00000123124	WWP1	8	87354967	87490649	1	protein_coding	11059	WWP1	0.956844	-0.110741	198	18.8	0					1.226e-16	rs3213911;rs62509370;rs2976178;rs6651270	191	no
eGFR	ENSG00000176623	RMDN1	8	87480486	87526586	-1	protein_coding	51115	RMDN1	8.90571e-07	1.16539	118	18.39	361	1.22839e-50	1.02673e-41	GTEx/v8/Adipose_Subcutaneous:GTEx/v8/Adipose_Visceral_Omentum:GTEx/v8/Cells_EBV-transformed_lymphocytes:GTEx/v8/Whole_Blood:GTEx/v8/Artery_Aorta:GTEx/v8/Artery_Corory:GTEx/v8/Artery_Tibial:GTEx/v8/Heart_Atrial_Appendage:GTEx/v8/Heart_Left_Ventricle	+	2.691e-18	rs2976178;rs6651270;rs62509370;rs3213911	191	no
eGFR	ENSG00000085719	CPNE3	8	87497059	87573726	1	protein_coding	8895	CPNE3	5.16184e-13	0.924439	108	18.03	358	6.93606e-12	1.5875e-13	GTEx/v8/Adipose_Subcutaneous:GTEx/v8/Adipose_Visceral_Omentum:GTEx/v8/Artery_Aorta:GTEx/v8/Artery_Tibial:GTEx/v8/Heart_Atrial_Appendage	-	2.691e-18	rs2976178;rs6651270;rs3213911;rs62509370	191	no
eGFR	ENSG00000170289	CNGB3	8	87566205	87755903	-1	protein_coding	54714	CNGB3	8.86464e-11	0.890411	8	12.99	0					2.201e-14	rs2976178;rs6651270;rs3213911	191	no
eGFR	ENSG00000164949	GEM	8	95261481	95274578	-1	protein_coding	2669	GEM	6.12905e-06	0.457602	0	0	2	5.51368e-06	0.0255126	GTEx/v8/Cells_EBV-transformed_lymphocytes			rs67763258	192	yes
eGFR	ENSG00000104413	ESRP1	8	95653302	95719694	1	protein_coding	54845	ESRP1	0.999134	0.639525	33	13.84	5	5.22621e-06	8.9109e-12	GTEx/v8/Heart_Atrial_Appendage:GTEx/v8/Heart_Left_Ventricle	-	8.682e-09	rs17717431;rs67763258	192	no
eGFR	ENSG00000156162	DPY19L4	8	95731931	95806064	1	protein_coding	286148	DPY19L4	1.51117e-15	-0.291212	9	6.882	27	2.35191e-09	4.40649e-07	GTEx/v8/Adipose_Subcutaneous	+	8.682e-09	rs17717431;rs67763258	192	no
eGFR	ENSG00000164941	INTS8	8	95825539	95893974	1	protein_coding	55656	INTS8	0.989949	-0.239565	25	9.992	33	1.05218e-09	7.6018e-21	GTEx/v8/Adipose_Visceral_Omentum:GTEx/v8/Artery_Aorta:GTEx/v8/Artery_Tibial:GTEx/v8/Heart_Atrial_Appendage:GTEx/v8/Heart_Left_Ventricle			rs4735334	192	no
eGFR	ENSG00000175305	CCNE2	8	95891998	95908906	-1	protein_coding	9134	CCNE2	0.33818	0.0880054	26	16.8	0						rs4735334	192	no
eGFR	ENSG00000156170	NDUFAF6	8	95907995	96128683	1	protein_coding	100506538	NDUFAF6	2.90618e-05	0.127367	83	16.8	89	1.63349e-11	7.18764e-09	GTEx/v8/Adipose_Subcutaneous:GTEx/v8/Adipose_Visceral_Omentum:GTEx/v8/Artery_Corory:GTEx/v8/Artery_Tibial	-	6.284e-09	rs4735334	192	no
eGFR	ENSG00000164938	TP53INP1	8	95938200	95961639	-1	protein_coding	94241	TP53INP1	6.85855e-05	-0.964935	29	10.48	20	1.77677e-06	2.09721e-12	GTEx/v8/Whole_Blood	+	6.284e-09	rs4735334	192	no
eGFR	ENSG00000083307	GRHL2	8	102504660	102681954	1	protein_coding	79977	GRHL2	0.999881	0.864172	182	14.52	0					2.198e-10	rs2226399;rs10093614;rs4734569	193	no
eGFR	ENSG00000104490	NCALD	8	102698771	103137135	-1	protein_coding	83988	NCALD	0.817423	0.20564	68	14.56	0					6.11e-10	rs10093614;rs4734569	193	no
eGFR	ENSG00000104412	EMC2	8	109455830	109499145	1	protein_coding	9694	EMC2	8.61007e-05	0.282949	0	0	1	0.000165794	4.3248e-05	GTEx/v8/Artery_Tibial	+	7.672e-09	rs12544197	194	yes
eGFR	ENSG00000174417	TRHR	8	110098850	110131813	1	protein_coding	7201	TRHR	0.265022	-0.239649	1	1.983	0					7.672e-09	rs12544197	194	no
eGFR	ENSG00000205038	PKHD1L1	8	110374706	110542559	1	protein_coding	93035	PKHD1L1	9.12623e-65	-0.316581	0	0	1	4.63173e-05	4.89862e-29	GTEx/v8/Cells_EBV-transformed_lymphocytes	-	7.672e-09	rs12544197	194	yes
eGFR	ENSG00000147676	MAL2	8	120177273	120257913	1	protein_coding	114569	MAL2	0.458862		0	0	45	3.00052e-05	2.00584e-45	GTEx/v8/Adipose_Subcutaneous	-	7.074e-13	rs79346194;rs4871013	195	yes
eGFR	ENSG00000064313	TAF2	8	120743015	120845103	-1	protein_coding	6873	TAF2	0.566087	-0.910048	2	3.885	8	7.36279e-05	7.55876e-10	GTEx/v8/Adipose_Subcutaneous:GTEx/v8/Artery_Tibial	-	4.223e-11	rs4871494;rs79346194;rs4871013	195	no
eGFR	ENSG00000136982	DSCC1	8	120846216	120868250	-1	protein_coding	79075	DSCC1	0.0227186	-0.460195	2	3.885	155	4.35499e-20	1.76061e-110	GTEx/v8/Adipose_Subcutaneous:GTEx/v8/Adipose_Visceral_Omentum:GTEx/v8/Artery_Aorta:GTEx/v8/Artery_Corory:GTEx/v8/Artery_Tibial:GTEx/v8/Heart_Atrial_Appendage:GTEx/v8/Heart_Left_Ventricle	-	4.223e-11	rs4871494;rs79346194;rs4871013;rs28760377;rs2875930	195	no
eGFR	ENSG00000155792	DEPTOR	8	120885957	121063152	1	protein_coding	64798	DEPTOR	0.000777356	0.817703	207	19.54	147	7.71926e-12	5.70627e-11	GTEx/v8/Adipose_Subcutaneous:GTEx/v8/Heart_Atrial_Appendage:GTEx/v8/Heart_Left_Ventricle	-	7.074e-13	rs4871494;rs79346194;rs4871013;rs28760377;rs2875930	195	no
eGFR	ENSG00000173334	TRIB1	8	126442563	126450647	1	protein_coding	10221	TRIB1	0.606588	-0.456914	13	6.894	0					1.1e-12	rs2385114;rs4871598	196	no
eGFR	ENSG00000147813	NAPRT	8	144656955	144660819	-1	protein_coding	93100	NAPRT	9.84204e-13	-0.0203653	0	0	2	5.44576e-05	1.07656e-77	GTEx/v8/Artery_Tibial	-	2.525e-08	rs11782759	199	yes
eGFR	ENSG00000180900	SCRIB	8	144873090	144897549	-1	protein_coding	23513	SCRIB	0.913273		18	15.15	22	1.63246e-07	0.000488322	GTEx/v8/Adipose_Subcutaneous:GTEx/v8/Heart_Atrial_Appendage	+	1.094e-10	rs6985555;rs11782759	199	no
eGFR	ENSG00000179950	PUF60	8	144898514	144912029	-1	protein_coding	22827	PUF60	0.849325	-0.807405	12	13.88	0					1.094e-10	rs6985555;rs11782759;rs34303577	199	no
eGFR	ENSG00000185189	NRBP2	8	144915764	144924200	-1	protein_coding	102466748	NRBP2	0.00241295	0.0151314	19	6.513	0					1.094e-10	rs6985555;rs11782759;rs34303577	199	no
eGFR	ENSG00000178209	PLEC	8	144989321	145050902	-1	protein_coding	5339	PLEC	0.0249363	-0.440444	5	16.85	19	2.27679e-16	2.10009e-73	GTEx/v8/Adipose_Subcutaneous:GTEx/v8/Adipose_Visceral_Omentum:GTEx/v8/Cells_EBV-transformed_lymphocytes:GTEx/v8/Whole_Blood:GTEx/v8/Artery_Aorta:GTEx/v8/Artery_Corory:GTEx/v8/Artery_Tibial:GTEx/v8/Heart_Atrial_Appendage:GTEx/v8/Heart_Left_Ventricle	+	1.206e-19	rs11786896;rs113609086;rs4077670;rs77911607;rs11782138	199	no
eGFR	ENSG00000178685	PARP10	8	145051321	145086940	-1	protein_coding	84875	PARP10	0.00291132	-0.42865	1	10.34	12	6.01187e-10	1.80795e-26	GTEx/v8/Adipose_Visceral_Omentum:GTEx/v8/Whole_Blood	+	1.206e-19	rs11786896;rs113609086;rs4077670;rs77911607	199	no
eGFR	ENSG00000186583	SPATC1	8	145086582	145101933	1	protein_coding	375686	SPATC1	3.59031e-08	0.129497	2	15.58	0					1.704e-16	rs77911607;rs11786896	199	no
eGFR	ENSG00000178814	OPLAH	8	145106167	145118735	-1	protein_coding	26873	OPLAH	2.99003e-11		3	15.58	0					1.704e-16	rs77911607;rs11786896	199	no
eGFR	ENSG00000178896	EXOSC4	8	145133529	145135550	1	protein_coding	54512	EXOSC4	0.0994502	-0.382152	1	0.729	0					3.887e-16	rs11786896;rs77911607	199	no
eGFR	ENSG00000179091	CYC1	8	145149930	145152428	1	protein_coding	1537	CYC1	0.979014		1	21.9	0					3.031e-15	rs11786896;rs77911607	199	no
eGFR	ENSG00000179526	SHARPIN	8	145153536	145163027	-1	protein_coding	81858	SHARPIN	0.0198873		1	21.9	0					3.031e-15	rs11786896;rs77911607	199	no
eGFR	ENSG00000179632	MAF1	8	145159402	145162514	1	protein_coding	84232	MAF1	0.794025		1	21.9	1	0.000114305	1.19921e-30	GTEx/v8/Whole_Blood	+	3.031e-15	rs11786896;rs77911607;rs4077670	199	no
eGFR	ENSG00000160972	PPP1R16A	8	145703352	145727504	1	protein_coding	84988	PPP1R16A	0.0476703	-0.30887	0	0	1	0.000124917	1.0171e-54	GTEx/v8/Whole_Blood	+	2.525e-08	rs11782759	199	yes
eGFR	ENSG00000171843	MLLT3	9	20341663	20622542	-1	protein_coding	4300	MLLT3	0.995591	-1.15574	5	6.673	0					1.414e-08	rs12377027	200	no
eGFR	ENSG00000086062	B4GALT1	9	33104080	33167354	-1	protein_coding	2683	B4GALT1	0.486325	2.85412	29	10.43	0					9.332e-10	rs13287724	201	no
eGFR	ENSG00000010438	PRSS3	9	33750515	33799230	1	protein_coding	5646	PRSS3	4.79798e-10	-0.213864	20	10.22	0					2.15e-10	rs7019647	201	no
eGFR	ENSG00000107341	UBE2R2	9	33817565	33920402	1	protein_coding	54926	UBE2R2	0.908519	-0.781596	22	12.36	0					1.853e-12	rs7019647	201	no
eGFR	ENSG00000137073	UBAP2	9	33921691	34048947	-1	protein_coding	55833	UBAP2	0.989509	-0.115704	42	7.592	1	2.29731e-05	4.62303e-05	GTEx/v8/Artery_Aorta	-	2.109e-12	rs7019647	201	no
eGFR	ENSG00000198876	DCAF12	9	34086385	34127397	-1	protein_coding	25853	DCAF12	0.00348556	-0.645633	5	25.3	0					1.577e-08	rs10971930	201	no
eGFR	ENSG00000165006	UBAP1	9	34179003	34252521	1	protein_coding	51271	UBAP1	0.952985	0.167413	28	22.4	45	1.2928e-06	2.50628e-13	GTEx/v8/Adipose_Subcutaneous:GTEx/v8/Adipose_Visceral_Omentum:GTEx/v8/Whole_Blood:GTEx/v8/Artery_Tibial:GTEx/v8/Heart_Atrial_Appendage	-	2.677e-09	rs62556562	201	no
eGFR	ENSG00000186638	KIF24	9	34252379	34329198	-1	protein_coding	347240	KIF24	7.56461e-14	0.0689346	14	22.4	50	1.50837e-06	0.00255141	GTEx/v8/Artery_Aorta:GTEx/v8/Artery_Corory	-	2.109e-12	rs62556562;rs7019647;rs13296844	201	no
eGFR	ENSG00000164978	NUDT2	9	34329504	34343709	1	protein_coding	318	NUDT2	0.00236775	-0.593186	7	9.212	75	3.493e-07	1.21028e-64	GTEx/v8/Adipose_Subcutaneous:GTEx/v8/Artery_Aorta:GTEx/v8/Artery_Tibial:GTEx/v8/Heart_Atrial_Appendage:GTEx/v8/Heart_Left_Ventricle	-	2.15e-10	rs62556562;rs7019647;rs13296844	201	no
eGFR	ENSG00000164976	MYORG	9	34366668	34376851	-1	protein_coding	57462	MYORG	5.13053e-10		6	22.4	0					2.778e-09	rs62556562	201	no
eGFR	ENSG00000164972	SPMIP6	9	34379017	34397830	-1	protein_coding	84688	SPMIP6	1.6868e-05	-0.0618111	3	22.4	0						rs62556562	201	no
eGFR	ENSG00000154330	PGM5	9	70943224	71145977	1	protein_coding	5239	PGM5	0.961611	-0.332248	36	13.73	47	3.57971e-77	2.62639e-66	GTEx/v8/Adipose_Visceral_Omentum:GTEx/v8/Whole_Blood	-	1.352e-19	rs80271085;rs7019089;rs147124963;rs41305537;rs6560203;rs149674464;rs1411992;rs7036795;rs72716022;rs4745107;rs72716037;rs4143074;rs55993080;rs11143241;rs13299226	202	no
eGFR	ENSG00000181778	TMEM252	9	71151496	71155783	-1	protein_coding	169693	TMEM252	0.00364515	0.282303	19	13.73	31	2.35904e-38	5.84929e-32	GTEx/v8/Adipose_Subcutaneous:GTEx/v8/Adipose_Visceral_Omentum:GTEx/v8/Whole_Blood:GTEx/v8/Artery_Tibial:GTEx/v8/Heart_Atrial_Appendage	-	3.292e-17	rs6560203;rs41305537;rs7019089;rs149674464;rs10746875;rs1411992;rs7036795;rs12380573;rs72716022;rs4143074;rs11143241;rs55993080	202	no
eGFR	ENSG00000107242	PIP5K1B	9	71320575	71624092	1	protein_coding	8395	PIP5K1B	0.00744305	-0.610777	499	19.51	309	4.99781e-27	1.38304e-21	GTEx/v8/Adipose_Subcutaneous:GTEx/v8/Adipose_Visceral_Omentum:GTEx/v8/Whole_Blood:GTEx/v8/Artery_Aorta:GTEx/v8/Artery_Tibial	+	1.261e-67	rs2151412;rs12380573;rs13299226;rs7044422;rs7033278;rs4376559;rs12349968;rs72717955;rs117998181;rs113300414;rs2151420;rs12684346;rs6560400;rs4744712;rs12000088;rs11144371;rs2152649;rs1056265;rs62566870;rs10117043;rs12379823;rs4745466;rs4478639;rs2871223;rs4313219;rs72716022	202	no
eGFR	ENSG00000187866	PABIR1	9	71394964	71398609	1	protein_coding	116224	PABIR1	0.800532	1.15596	59	19.51	309	8.95795e-20	1.33404e-14	GTEx/v8/Adipose_Subcutaneous:GTEx/v8/Cells_EBV-transformed_lymphocytes:GTEx/v8/Artery_Aorta:GTEx/v8/Artery_Tibial	+	1.261e-67	rs12349968;rs7033278;rs72717955;rs4376559;rs113300414;rs2151420;rs12684346;rs6560400;rs4744712;rs12000088;rs11144371;rs2152649;rs10117043;rs12379823;rs1056265;rs4745466;rs4478639;rs62566870	202	no
eGFR	ENSG00000165059	PRKACG	9	71627469	71629039	-1	protein_coding	5568	PRKACG	0.00505819	0.273053	9	14.91	0					2.728e-08	rs4313219	202	no
eGFR	ENSG00000165060	FXN	9	71650175	71715094	1	protein_coding	2395	FXN	0.817754	1.89795	1	2.903	0						rs113300414	202	no
eGFR	ENSG00000188647	PTAR1	9	72324438	72374875	-1	protein_coding	375743	PTAR1	0.731558		0	0	1	0.000254792	0.00761016	GTEx/v8/Adipose_Subcutaneous			rs2152649;rs4376559	202	yes
eGFR	ENSG00000165233	CARD19	9	95858500	95875565	1	protein_coding	84270	CARD19	5.82582e-05		6	9.495	8	4.80903e-07	1.44103e-26	GTEx/v8/Adipose_Visceral_Omentum:GTEx/v8/Artery_Aorta:GTEx/v8/Artery_Tibial		1.401e-09	rs3793662	204	no
eGFR	ENSG00000131669	NINJ1	9	95883771	95896570	-1	protein_coding	4814	NINJ1	0.0612939	0.727531	18	22.4	13	3.13749e-29	2.13683e-23	GTEx/v8/Adipose_Subcutaneous:GTEx/v8/Adipose_Visceral_Omentum:GTEx/v8/Whole_Blood:GTEx/v8/Artery_Aorta:GTEx/v8/Artery_Tibial:GTEx/v8/Heart_Atrial_Appendage:GTEx/v8/Heart_Left_Ventricle	+	1.188e-09	rs3793662	204	no
eGFR	ENSG00000070159	PTPN3	9	112137746	112260590	-1	protein_coding	5774	PTPN3	0.000188228	-1.49404	69	20.6	0					3.457e-09	rs10816810	205	no
eGFR	ENSG00000182752	PAPPA	9	118916083	119164601	1	protein_coding	5069	PAPPA	0.967751	0.11743	14	19.66	0					9.542e-10	rs10817881;rs8456	206	no
eGFR	ENSG00000148219	ASTN2	9	119187504	120177348	-1	protein_coding	23245	ASTN2	0.989172		401	19.03	57	3.22818e-16	6.2143e-12	GTEx/v8/Adipose_Subcutaneous	+	2.334e-18	rs8456;rs62576116;rs36051061;rs10983230;rs4836732;rs7847553	206	no
eGFR	ENSG00000119401	TRIM32	9	119449581	119463579	1	protein_coding	22954	TRIM32	0.0973176	-0.438257	41	12.94	51	8.47749e-15	1.02933e-10	GTEx/v8/Adipose_Subcutaneous:GTEx/v8/Adipose_Visceral_Omentum:GTEx/v8/Artery_Tibial	+	1.436e-17	rs7847553;rs36051061;rs62576116;rs4836732;rs10983230	206	no
eGFR	ENSG00000106991	ENG	9	130577291	130617035	-1	protein_coding	2022	ENG	0.989617		1	4.187	0					1.684e-08	rs4837197	207	no
eGFR	ENSG00000106992	AK1	9	130628759	130640022	-1	protein_coding	203	AK1	0.654809	0.473727	4	4.97	0					1.684e-08	rs4837197	207	no
eGFR	ENSG00000167103	PIP5KL1	9	130683158	130693076	-1	protein_coding	138429	PIP5KL1	4.90217e-06	-0.705058	0	0	1	7.41123e-05	9.32042e-38	GTEx/v8/Adipose_Visceral_Omentum	-	1.684e-08	rs4837197	207	yes
eGFR	ENSG00000107164	FUBP3	9	133454352	133513739	1	protein_coding	8939	FUBP3	0.862679	-0.693417	43	20.2	4	2.54196e-05	0.0321942	GTEx/v8/Adipose_Subcutaneous	+	1.236e-10	rs12552406;rs2304808;rs11791149	208	no
eGFR	ENSG00000148296	SURF6	9	136197552	136203235	-1	protein_coding	6838	SURF6	8.12447e-05	-0.437228	0	0	22	1.17469e-08	1.61537e-66	GTEx/v8/Adipose_Subcutaneous:GTEx/v8/Adipose_Visceral_Omentum:GTEx/v8/Whole_Blood:GTEx/v8/Artery_Tibial	+	4.74e-09	rs7873522;rs11244061;rs56343119	209	yes
eGFR	ENSG00000148297	MED22	9	136205160	136214986	-1	protein_coding	6837	MED22	0.00632214	-0.130266	1	5.729	22	8.71341e-09	2.03754e-50	GTEx/v8/Whole_Blood	+	2.262e-12	rs56343119;rs635634;rs11244061	209	no
eGFR	ENSG00000148303	RPL7A	9	136215069	136218281	1	protein_coding	26820	RPL7A	0.979405		1	5.729	0						rs56343119	209	no
eGFR	ENSG00000148290	SURF1	9	136218610	136223552	-1	protein_coding	6834	SURF1	1.02064e-13		1	5.729	27	9.03612e-27	2.67588e-56	GTEx/v8/Adipose_Subcutaneous:GTEx/v8/Adipose_Visceral_Omentum:GTEx/v8/Cells_EBV-transformed_lymphocytes:GTEx/v8/Whole_Blood:GTEx/v8/Artery_Aorta:GTEx/v8/Artery_Corory:GTEx/v8/Artery_Tibial:GTEx/v8/Heart_Atrial_Appendage:GTEx/v8/Heart_Left_Ventricle	-	9.255e-13	rs56343119;rs635634;rs11244061	209	no
eGFR	ENSG00000148291	SURF2	9	136223428	136228045	1	protein_coding	6835	SURF2	3.07087e-07		2	5.729	0					4.923e-08	rs56343119	209	no
eGFR	ENSG00000148248	SURF4	9	136228325	136242970	-1	protein_coding	6836	SURF4	0.686424	-0.490475	3	3.697	0					4.923e-08	rs56343119	209	no
eGFR	ENSG00000198870	STKLD1	9	136243117	136271220	1	protein_coding	169436	STKLD1	2.54707e-16		5	4.271	0					4.923e-08	rs56343119	209	no
eGFR	ENSG00000148300	REXO4	9	136271186	136283164	-1	protein_coding	57109	REXO4	9.99455e-06	1.53085	2	4.271	0						rs56343119	209	no
eGFR	ENSG00000160323	ADAMTS13	9	136279478	136324508	1	protein_coding	11093	ADAMTS13	7.88297e-11	-0.276084	7	16.74	0						rs56343119	209	no
eGFR	ENSG00000160325	CACFD1	9	136325089	136335970	1	protein_coding	11094	CACFD1	0.00574677		8	16.74	13	2.61852e-06	1.39999e-07	GTEx/v8/Whole_Blood:GTEx/v8/Heart_Atrial_Appendage	-	4.74e-09	rs56343119;rs11244061	209	no
eGFR	ENSG00000160326	SLC2A6	9	136336217	136344259	-1	protein_coding	11182	SLC2A6	0.000366664	-0.0332605	6	16.74	0						rs56343119	209	no
eGFR	ENSG00000107187	LHX3	9	139088096	139096955	-1	protein_coding	8022	LHX3	0.158418	-0.666033	25	16.27	0					3.791e-12	rs11103387;rs3780190;rs10122824	210	no
eGFR	ENSG00000165661	QSOX2	9	139098179	139137687	-1	protein_coding	169714	QSOX2	0.00783061	0.707118	35	16.27	28	5.41503e-16	8.09952e-22	GTEx/v8/Adipose_Subcutaneous:GTEx/v8/Adipose_Visceral_Omentum:GTEx/v8/Whole_Blood:GTEx/v8/Artery_Aorta:GTEx/v8/Artery_Tibial:GTEx/v8/Heart_Atrial_Appendage:GTEx/v8/Heart_Left_Ventricle	-	3.028e-12	rs3780190;rs10122824;rs11103387	210	no
eGFR	ENSG00000107929	LARP4B	10	855484	977564	-1	protein_coding	23185	LARP4B	0.999886	-0.657956	24	4.213	0					2.608e-62	rs7893907;rs10752021;rs2094236;rs80282103;rs113912382;rs112691179;rs4881540;rs4881541	211	no
eGFR	ENSG00000107937	GTPBP4	10	1034338	1065876	1	protein_coding	23560	GTPBP4	0.999866	1.57023	9	42	29	1.47934e-05	1.11066e-06	GTEx/v8/Adipose_Subcutaneous	-	9.313e-41	rs80282103;rs74675648;rs11250265	211	no
eGFR	ENSG00000148377	IDI2	10	1064847	1071799	-1	protein_coding	91734	IDI2	6.34065e-09	0.510711	16	42	0					9.313e-41	rs80282103;rs74675648	211	no
eGFR	ENSG00000067064	IDI1	10	1085848	1095110	-1	protein_coding	3422	IDI1	0.00205001	-0.346599	18	11.88	0					2.776e-29	rs74675648	211	no
eGFR	ENSG00000047056	WDR37	10	1095478	1178237	1	protein_coding	22884	WDR37	0.996767	-1.12493	87	14.49	94	9.21541e-10	4.45467e-15	GTEx/v8/Adipose_Subcutaneous:GTEx/v8/Whole_Blood:GTEx/v8/Artery_Tibial	-	2.608e-62	rs74675648;rs11815047;rs11250265;rs74117872;rs80282103	211	no
eGFR	ENSG00000185736	ADARB2	10	1228073	1779670	-1	protein_coding	105	ADARB2	0.738169	2.59713	4	2.05	77	6.74712e-19	3.23621e-118	GTEx/v8/Adipose_Visceral_Omentum:GTEx/v8/Whole_Blood:GTEx/v8/Artery_Aorta:GTEx/v8/Artery_Tibial	-	2.608e-62	rs74117872;rs117812543;rs74675648;rs80282103;rs11250265	211	no
eGFR	ENSG00000197321	SVIL	10	29746267	30025710	-1	protein_coding	6840	SVIL	0.9994	-0.110101	10	4.899	0					1.865e-10	rs6481598	212	no
eGFR	ENSG00000148498	PARD3	10	34398488	35104253	-1	protein_coding	56288	PARD3	0.938527	-0.236126	211	15.3	82	3.78722e-07	0.000995988	GTEx/v8/Adipose_Visceral_Omentum:GTEx/v8/Artery_Tibial	-	8.646e-10	rs11009886;rs12781024	213	no
eGFR	ENSG00000070748	CHAT	10	50817141	50901925	1	protein_coding	1103	CHAT	0.0140303	0.557798	77	15.54	0					2.255e-11	rs1343772;rs61849367;rs7895581;rs7080360;rs1258179;rs1258173	214	no
eGFR	ENSG00000178645	C10orf53	10	50887697	50918307	1	protein_coding	282966	C10orf53	0.00106877	3.48599	100	15.54	0					2.255e-11	rs7895581;rs61849367;rs7080360;rs1343772;rs1258179;rs1258173	214	no
eGFR	ENSG00000197444	OGDHL	10	50942689	50970425	-1	protein_coding	55753	OGDHL	3.46921e-05	0.0451044	72	15.72	172	2.4156e-13	5.75727e-49	GTEx/v8/Heart_Atrial_Appendage:GTEx/v8/Heart_Left_Ventricle	+	5.052e-15	rs1258179;rs7080360;rs1258173;rs1258186;rs1262346;rs3793805	214	no
eGFR	ENSG00000227345	PARG	10	51026325	51130715	-1	protein_coding	8505	PARG			49	11.61	47	7.71926e-06	0.00370482	GTEx/v8/Whole_Blood:GTEx/v8/Artery_Aorta:GTEx/v8/Heart_Left_Ventricle	-	8.042e-13	rs1258186;rs3793805;rs1343772;rs7080360;rs1258173	214	no
eGFR	ENSG00000204149	AGAP6	10	51748078	51770259	1	protein_coding	101060581	AGAP6		-0.457029	11	15.43	259	6.33291e-66	2.69287e-56	GTEx/v8/Adipose_Subcutaneous:GTEx/v8/Adipose_Visceral_Omentum:GTEx/v8/Cells_EBV-transformed_lymphocytes:GTEx/v8/Whole_Blood:GTEx/v8/Artery_Aorta:GTEx/v8/Artery_Corory:GTEx/v8/Artery_Tibial:GTEx/v8/Heart_Atrial_Appendage:GTEx/v8/Heart_Left_Ventricle:GTEx/v8/Kidney_Cortex	-	5.052e-15	rs1258186;rs3793805;rs1262346;rs1343772;rs61849367;rs7895581;rs7080360;rs1258173;rs1258179	214	no
eGFR	ENSG00000099290	WASHC2A	10	51827648	51893269	1	protein_coding	101930591	WASHC2A		0.643822	0	0	61	9.53446e-07	1.64097e-23	GTEx/v8/Whole_Blood:GTEx/v8/Artery_Tibial:GTEx/v8/Heart_Atrial_Appendage	-	5.919e-13	rs1258173;rs1258186;rs3793805;rs1258179;rs7080360	214	yes
eGFR	ENSG00000188611	ASAH2	10	51942538	52008370	-1	protein_coding	56624	ASAH2	0.0159007	-1.19322	0	0	76	4.85444e-56	3.79102e-80	GTEx/v8/Adipose_Subcutaneous:GTEx/v8/Adipose_Visceral_Omentum:GTEx/v8/Cells_EBV-transformed_lymphocytes:GTEx/v8/Artery_Aorta:GTEx/v8/Artery_Corory:GTEx/v8/Artery_Tibial:GTEx/v8/Heart_Atrial_Appendage:GTEx/v8/Heart_Left_Ventricle	-	3.503e-36	rs4245007;rs10994860;rs10994600;rs12768916;rs10821876;rs3808919;rs10761587;rs34376384	215	yes
eGFR	ENSG00000204147	ASAH2B	10	52499078	52576255	1	protein_coding	653308	ASAH2B	0.154868	-0.297983	54	10.11	75	1.90693e-47	1.1923e-38	GTEx/v8/Adipose_Subcutaneous:GTEx/v8/Adipose_Visceral_Omentum:GTEx/v8/Cells_EBV-transformed_lymphocytes:GTEx/v8/Whole_Blood:GTEx/v8/Artery_Aorta:GTEx/v8/Artery_Corory:GTEx/v8/Artery_Tibial:GTEx/v8/Heart_Atrial_Appendage:GTEx/v8/Heart_Left_Ventricle:GTEx/v8/Kidney_Cortex	+	3.503e-36	rs4245007;rs10994860;rs10994600;rs10821876;rs12768916;rs10761587;rs34376384;rs3808919	215	no
eGFR	ENSG00000148584	A1CF	10	52559169	52645435	-1	protein_coding	29974	A1CF	0.0036197	-0.130051	51	18.52	0					3.503e-36	rs4245007;rs10994860;rs10994600;rs10821876;rs12768916;rs3808919;rs10761587;rs34376384	215	no
eGFR	ENSG00000185532	PRKG1	10	52750945	54058110	1	protein_coding	5592	PRKG1	0.999744	-1.81553	27	16.72	0					6.159e-09	rs7076364	215	no
eGFR	ENSG00000150347	ARID5B	10	63661059	63856703	1	protein_coding	84159	ARID5B	0.99989	-1.13936	11	17.24	0					4.24e-09	rs10821944	216	no
eGFR	ENSG00000138347	MYPN	10	69865912	69971774	1	protein_coding	84665	MYPN	0.0652214	1.19963	230	27.6	82	1.64679e-08	6.19181e-05	GTEx/v8/Heart_Atrial_Appendage	+	2.794e-24	rs45594441;rs7084764;rs7917519;rs12358805;rs3814182;rs2394453;rs6480318;rs10823157;rs10740289;rs1900003;rs10823178	217	no
eGFR	ENSG00000179774	ATOH7	10	69990386	69991871	-1	protein_coding	220202	ATOH7	0.04302	0.1582	39	16.52	561	3.75455e-26	6.96457e-22	GTEx/v8/Adipose_Subcutaneous:GTEx/v8/Adipose_Visceral_Omentum:GTEx/v8/Artery_Aorta:GTEx/v8/Artery_Corory:GTEx/v8/Artery_Tibial	+	2.794e-24	rs6480318;rs10740289;rs10823157;rs1900003;rs3814182;rs2394453;rs7917519;rs12358805;rs16925325;rs1162757;rs10998185;rs10998210;rs185452473;rs61869325;rs7084764;rs10823178	217	no
eGFR	ENSG00000108187	PBLD	10	70042417	70092806	-1	protein_coding	64081	PBLD	2.81748e-05	-0.328525	125	18.55	604	6.92099e-37	6.46012e-41	GTEx/v8/Adipose_Subcutaneous:GTEx/v8/Adipose_Visceral_Omentum:GTEx/v8/Whole_Blood:GTEx/v8/Artery_Aorta:GTEx/v8/Artery_Corory:GTEx/v8/Artery_Tibial:GTEx/v8/Heart_Atrial_Appendage:GTEx/v8/Heart_Left_Ventricle	-	2.794e-24	rs6480318;rs1900003;rs10740289;rs10823178;rs16925325;rs1162757;rs10998185;rs10998210;rs45594441;rs7917519;rs7084764;rs3814182;rs2394453;rs10823157;rs61869325;rs185452473;rs12358805	217	no
eGFR	ENSG00000096746	HNRNPH3	10	70090931	70102948	1	protein_coding	3189	HNRNPH3	0.996456	-0.17187	50	18.55	0					9.083e-11	rs16925325;rs10823178;rs1162757;rs10998185;rs10998210	217	no
eGFR	ENSG00000204130	RUFY2	10	70100864	70167051	-1	protein_coding	55680	RUFY2	0.416574	0.806824	135	18.55	654	2.70471e-31	1.52661e-25	GTEx/v8/Adipose_Subcutaneous:GTEx/v8/Adipose_Visceral_Omentum:GTEx/v8/Artery_Aorta:GTEx/v8/Artery_Corory:GTEx/v8/Artery_Tibial:GTEx/v8/Heart_Atrial_Appendage:GTEx/v8/Heart_Left_Ventricle	-	2.794e-24	rs1162757;rs16925325;rs10998185;rs10998210;rs185452473;rs7917519;rs2394453;rs6480318;rs10823157;rs1900003;rs61869325;rs45594441;rs7084764;rs3814182;rs28564120	217	no
eGFR	ENSG00000138346	DNA2	10	70173821	70231879	-1	protein_coding	1763	DNA2	1.94885e-08		133	15.38	704	8.51019e-70	1.10283e-58	GTEx/v8/Adipose_Subcutaneous:GTEx/v8/Adipose_Visceral_Omentum:GTEx/v8/Cells_EBV-transformed_lymphocytes:GTEx/v8/Whole_Blood:GTEx/v8/Artery_Aorta:GTEx/v8/Artery_Corory:GTEx/v8/Artery_Tibial:GTEx/v8/Heart_Atrial_Appendage:GTEx/v8/Heart_Left_Ventricle	+	2.794e-24	rs1162757;rs16925325;rs10998185;rs10998210;rs61869325;rs45594441;rs7917519;rs2394453;rs6480318;rs10823157;rs1900003;rs185452473;rs28564120;rs7084764;rs12358805;rs10740289;rs10823178;rs3814182	217	no
eGFR	ENSG00000122912	SLC25A16	10	70237756	70287231	-1	protein_coding	8034	SLC25A16	0.000247608	0.700406	135	15.35	313	5.08358e-16	1.6052e-11	GTEx/v8/Adipose_Subcutaneous:GTEx/v8/Whole_Blood:GTEx/v8/Artery_Aorta:GTEx/v8/Artery_Corory:GTEx/v8/Artery_Tibial:GTEx/v8/Heart_Atrial_Appendage:GTEx/v8/Heart_Left_Ventricle	-	1.97e-13	rs10998210;rs10998185;rs1162757;rs61869325;rs16925325;rs28564120	217	no
eGFR	ENSG00000138336	TET1	10	70320413	70454239	1	protein_coding	80312	TET1	0.999563	-0.468122	72	15.34	4	4.73965e-05	0.0396614	GTEx/v8/Whole_Blood	-	1.97e-13	rs10998210;rs61869325;rs10998185;rs72797559;rs28564120	217	no
eGFR	ENSG00000165730	STOX1	10	70587298	70655188	1	protein_coding	219736	STOX1	2.34465e-07		0	0	75	3.4839e-26	2.3647e-61	GTEx/v8/Adipose_Subcutaneous:GTEx/v8/Adipose_Visceral_Omentum:GTEx/v8/Cells_EBV-transformed_lymphocytes:GTEx/v8/Whole_Blood:GTEx/v8/Artery_Aorta:GTEx/v8/Artery_Tibial:GTEx/v8/Heart_Atrial_Appendage:GTEx/v8/Heart_Left_Ventricle	-	8.299e-15	rs10998185;rs61869325;rs28564120;rs10740289;rs185452473;rs16925325	217	yes
eGFR	ENSG00000156510	HKDC1	10	70980059	71027315	1	protein_coding	80201	HKDC1	1.84795e-12	0.104024	0	0	6	6.80165e-05	9.86098e-05	GTEx/v8/Adipose_Visceral_Omentum	+	9.639e-13	rs61869325;rs28564120	217	yes
eGFR	ENSG00000035403	VCL	10	75757872	75879918	1	protein_coding	7414	VCL	0.99487	-0.242381	22	15.82	4	0.000131218	3.27438e-12	GTEx/v8/Whole_Blood:GTEx/v8/Artery_Tibial	-	3.054e-10	rs1874150	218	no
eGFR	ENSG00000185009	AP3M1	10	75881524	75910821	-1	protein_coding	26985	AP3M1	0.768618	-1.1725	23	15.82	0					3.315e-10	rs1874150	218	no
eGFR	ENSG00000156110	ADK	10	75910960	76469061	1	protein_coding	132	ADK	0.322841	-0.0833735	389	18.52	309	4.6109e-08	8.22954e-127	GTEx/v8/Whole_Blood:GTEx/v8/Artery_Aorta:GTEx/v8/Artery_Tibial	-	3.054e-10	rs1874150;rs4746215	218	no
eGFR	ENSG00000188199	NUTM2B	10	81462983	81474437	1	protein_coding	729262	NUTM2B	0.841787	-0.469477	0	0	34	1.3321e-05	2.57436e-36	GTEx/v8/Adipose_Subcutaneous:GTEx/v8/Whole_Blood	+	4.262e-10	rs12783431;rs1538822;rs10887868;rs7096715	219	yes
eGFR	ENSG00000133661	SFTPD	10	81697496	81742370	-1	protein_coding	6441	SFTPD	0.240356	-0.213349	0	0	3	0.000120568	4.81386e-96	GTEx/v8/Artery_Tibial			rs12783431;rs7096715;rs1538822	219	yes
eGFR	ENSG00000189129	PLAC9	10	81891438	81905115	1	protein_coding	219348	PLAC9	0.0102386	-0.356123	0	0	81	2.18891e-10	2.20257e-26	GTEx/v8/Adipose_Subcutaneous:GTEx/v8/Artery_Aorta:GTEx/v8/Artery_Tibial:GTEx/v8/Heart_Left_Ventricle	-	4.875e-10	rs12783431;rs4934169;rs1538822	219	yes
eGFR	ENSG00000122359	ANXA11	10	81910645	81965328	-1	protein_coding	311	ANXA11	3.4582e-06	1.91186	0	0	24	2.9715e-07	4.09123e-12	GTEx/v8/Artery_Tibial			rs4934169	219	yes
eGFR	ENSG00000151224	MAT1A	10	82031576	82049440	-1	protein_coding	4143	MAT1A	0.75413	1.20951	11	5.528	92	1.1995e-06	0.00199118	GTEx/v8/Adipose_Subcutaneous:GTEx/v8/Artery_Tibial	+	1.093e-11	rs12783431;rs1538822;rs4934169;rs10887868;rs7096715;rs2125040	219	no
eGFR	ENSG00000170788	DYDC1	10	82095861	82116511	-1	protein_coding	143241	DYDC1	0.00206579	0.27062	32	13.51	0					4.262e-10	rs12783431;rs1538822;rs4934169;rs10887868;rs7096715	219	no
eGFR	ENSG00000133665	DYDC2	10	82104501	82127829	1	protein_coding	84332	DYDC2	0.0233122	0.648187	37	13.51	0					4.262e-10	rs4934169;rs1538822;rs10887868;rs7096715	219	no
eGFR	ENSG00000122378	PRXL2A	10	82167585	82192753	1	protein_coding	84293	PRXL2A	0.000157315	0.703055	76	12.39	280	2.27515e-19	1.40661e-15	GTEx/v8/Whole_Blood:GTEx/v8/Artery_Aorta	+	8.985e-12	rs7096715;rs1538822;rs4934169;rs10887868;rs2125040;rs12783431	219	no
eGFR	ENSG00000108219	TSPAN14	10	82213922	82292879	1	protein_coding	81619	TSPAN14	0.86307	0.557036	62	15.41	159	2.28062e-13	2.38205e-09	GTEx/v8/Adipose_Visceral_Omentum:GTEx/v8/Whole_Blood:GTEx/v8/Heart_Left_Ventricle	-	8.985e-12	rs2125040;rs10887868;rs7096715;rs4934169;rs12783431;rs1538822	219	no
eGFR	ENSG00000184719	RNLS	10	90033621	90344287	-1	protein_coding	55328	RNLS	1.0436e-06	-0.382169	97	17.1	0					1.391e-09	rs2185786;rs2209553	220	no
eGFR	ENSG00000165338	HECTD2	10	93170096	93274586	1	protein_coding	143279	HECTD2	0.994416	-0.478814	0	0	6	2.24159e-05	6.21169e-05	GTEx/v8/Artery_Tibial	+	1.127e-10	rs11186726;rs11186743	221	yes
eGFR	ENSG00000119938	PPP1R3C	10	93388199	93392811	-1	protein_coding	5507	PPP1R3C	0.0368812	-0.561639	0	0	117	4.62182e-15	2.04331e-17	GTEx/v8/Adipose_Subcutaneous:GTEx/v8/Adipose_Visceral_Omentum:GTEx/v8/Artery_Aorta:GTEx/v8/Artery_Tibial	+	1.127e-10	rs11186726;rs11186743;rs72823192;rs11186805;rs10881996	221	yes
eGFR	ENSG00000107854	TNKS2	10	93558069	93625033	1	protein_coding	80351	TNKS2	0.73376	-0.621627	71	10.69	1	3.75324e-09	1.03095e-24	GTEx/v8/Adipose_Subcutaneous:GTEx/v8/Artery_Tibial	+	7.24e-09	rs11186726;rs11186743;rs10881996	221	no
eGFR	ENSG00000174721	FGFBP3	10	93666346	93669240	-1	protein_coding	143282	FGFBP3	0.00171217	-0.157614	6	8.517	88	9.44783e-09	5.61844e-10	GTEx/v8/Adipose_Subcutaneous:GTEx/v8/Artery_Aorta:GTEx/v8/Artery_Tibial	-	1.655e-11	rs11186743;rs10881996;rs11186805;rs11186726;rs72823192	221	no
eGFR	ENSG00000095564	BTAF1	10	93683526	93790082	1	protein_coding	9044	BTAF1	1	-1.51977	54	15.81	0					2.451e-12	rs10881996;rs11186805;rs72823192	221	no
eGFR	ENSG00000107864	CPEB3	10	93806449	94050844	-1	protein_coding	22849	CPEB3	0.994664	-1.70733	132	18.9	0					2.451e-12	rs11186805;rs72823192	221	no
eGFR	ENSG00000198060	MARCHF5	10	94050920	94113721	1	protein_coding	54708	MARCHF5	0.898062	-1.14505	8	18.9	73	1.99598e-05	0.000439094	GTEx/v8/Artery_Tibial:GTEx/v8/Heart_Left_Ventricle	-	4.155e-11	rs11186805	221	no
eGFR	ENSG00000138190	EXOC6	10	94590935	94819250	1	protein_coding	54536	EXOC6	0.0281606	0.0138229	62	21.6	35	4.59152e-06	5.49769e-05	GTEx/v8/Adipose_Subcutaneous:GTEx/v8/Artery_Aorta	+	9.011e-18	rs10882116;rs11812460;rs68040629;rs8211	221	no
eGFR	ENSG00000187553	CYP26C1	10	94821021	94828454	1	protein_coding	340665	CYP26C1	0.0229549	-0.0910962	16	21.6	9	2.32783e-05	0.00108325	GTEx/v8/Adipose_Subcutaneous	+	9.011e-18	rs8211;rs68040629;rs11812460	221	no
eGFR	ENSG00000095596	CYP26A1	10	94833232	94837647	1	protein_coding	1592	CYP26A1	6.64311e-05	-0.0970083	20	11.87	0					7.61e-30	rs8211;rs68040629;rs11812460;rs2068888;rs10786068;rs7080494	221	no
eGFR	ENSG00000095637	SORBS1	10	97071528	97321171	-1	protein_coding	10580	SORBS1	2.14385e-08	1.92861	32	16.54	29	8.63925e-12	5.04239e-08	GTEx/v8/Artery_Aorta:GTEx/v8/Artery_Tibial	-	2.897e-12	rs4918939;rs943347	222	no
eGFR	ENSG00000023839	ABCC2	10	101542489	101611949	1	protein_coding	1244	ABCC2	3.36341e-29	0.0661987	57	18.91	0						rs55957832	223	no
eGFR	ENSG00000107554	DNMBP	10	101635334	101769676	-1	protein_coding	23268	DNMBP	1.15012e-09	0.000213292	28	13.17	0					3.253e-08	rs55957832	223	no
eGFR	ENSG00000095485	CWF19L1	10	101992055	102027437	-1	protein_coding	55280	CWF19L1	5.68864e-09	0.127599	0	0	4	8.30754e-06	5.85596e-84	GTEx/v8/Adipose_Subcutaneous:GTEx/v8/Artery_Aorta:GTEx/v8/Artery_Tibial			rs55957832	223	yes
eGFR	ENSG00000099194	SCD	10	102106881	102124591	1	protein_coding	6319	SCD	0.887398	0.060418	0	0	31	2.12369e-05	1.74055e-06	GTEx/v8/Adipose_Subcutaneous	+	3.253e-08	rs55957832	223	yes
eGFR	ENSG00000119915	ELOVL3	10	103986085	103989346	1	protein_coding	83401	ELOVL3	0.0100894	-0.633403	13	21.5	0					5.319e-09	rs3781295;rs11191288	224	no
eGFR	ENSG00000107859	PITX3	10	103989943	104001231	-1	protein_coding	5309	PITX3	0.76836	-0.34108	22	21.5	90	1.86757e-14	4.49728e-10	GTEx/v8/Heart_Atrial_Appendage:GTEx/v8/Heart_Left_Ventricle	+	3.635e-10	rs3781295;rs11191288;rs3781292	224	no
eGFR	ENSG00000107862	GBF1	10	104005289	104142656	1	protein_coding	8729	GBF1	4.12351e-07	-0.0780151	85	17.41	0					3.671e-09	rs11191288;rs3781295;rs3781292	224	no
eGFR	ENSG00000077150	NFKB2	10	104153867	104162281	1	protein_coding	4791	NFKB2	0.999696	-0.681517	11	9.619	0					3.635e-10	rs3781292;rs11191288;rs3781295	224	no
eGFR	ENSG00000059915	PSD	10	104162376	104181296	-1	protein_coding	5662	PSD	0.987334		12	17.2	0					3.635e-10	rs3781292;rs11191288;rs3781295	224	no
eGFR	ENSG00000107872	FBXL15	10	104178946	104182893	1	protein_coding	79176	FBXL15	0.00210112	-1.73975	5	17.2	0					2.201e-08	rs3781292;rs11191288;rs3781295	224	no
eGFR	ENSG00000107874	CUEDC2	10	104183002	104192418	-1	protein_coding	79004	CUEDC2	0.0719074	-0.180116	6	17.2	40	3.76886e-05	0.00865721	GTEx/v8/Adipose_Subcutaneous:GTEx/v8/Artery_Tibial:GTEx/v8/Heart_Atrial_Appendage:GTEx/v8/Heart_Left_Ventricle	-	3.635e-10	rs3781292;rs11191288;rs3781295	224	no
eGFR	ENSG00000120055	C10orf95	10	104209594	104211300	-1	protein_coding	79946	C10orf95	0.0113912	-0.659448	1	0.433	0					5.533e-10	rs11191288	224	no
eGFR	ENSG00000138111	MFSD13A	10	104221149	104236802	1	protein_coding	79847	MFSD13A	0.000178664	2.88275	0	0	48	4.84757e-07	1.5522e-30	GTEx/v8/Adipose_Visceral_Omentum:GTEx/v8/Artery_Aorta:GTEx/v8/Artery_Tibial:GTEx/v8/Heart_Atrial_Appendage	+	3.427e-17	rs284859;rs4420190;rs1773924;rs7082288	224	yes
eGFR	ENSG00000166272	WBP1L	10	104503727	104576021	1	protein_coding	54838	WBP1L	0.909387	0.61464	11	15.53	35	1.03367e-06	1.11499e-06	GTEx/v8/Adipose_Visceral_Omentum:GTEx/v8/Whole_Blood	-	3.427e-17	rs284859;rs4420190;rs1773924;rs7082288	224	no
eGFR	ENSG00000148795	CYP17A1	10	104590288	104597290	-1	protein_coding	1586	CYP17A1	0.0350306	0.086682	3	10.38	0					5.459e-14	rs284859;rs4420190	224	no
eGFR	ENSG00000166275	BORCS7	10	104613980	104624718	1	protein_coding	119032	BORCS7	0.0316379	0.490358	1	6.441	54	1.66119e-09	4.42325e-68	GTEx/v8/Adipose_Subcutaneous:GTEx/v8/Adipose_Visceral_Omentum:GTEx/v8/Whole_Blood:GTEx/v8/Artery_Aorta:GTEx/v8/Artery_Tibial:GTEx/v8/Heart_Atrial_Appendage:GTEx/v8/Heart_Left_Ventricle	+	3.427e-17	rs284859;rs4420190;rs1773924;rs7082288	224	no
eGFR	ENSG00000214435	AS3MT	10	104629273	104661656	1	protein_coding	57412	AS3MT	5.09138e-07	0.726881	0	0	61	6.8693e-11	3.56864e-112	GTEx/v8/Adipose_Subcutaneous:GTEx/v8/Adipose_Visceral_Omentum:GTEx/v8/Whole_Blood:GTEx/v8/Artery_Aorta:GTEx/v8/Artery_Corory:GTEx/v8/Artery_Tibial	+	3.427e-17	rs284859;rs4420190;rs1773924;rs7082288	224	yes
eGFR	ENSG00000148842	CNNM2	10	104678050	104849978	1	protein_coding	54805	CNNM2	0.994106	-0.511524	8	11.19	158	3.09521e-10	1.6994e-16	GTEx/v8/Whole_Blood	-	3.427e-17	rs284859;rs4420190;rs1773924;rs7082288;rs11191686	224	no
eGFR	ENSG00000076685	NT5C2	10	104845940	104953056	-1	protein_coding	22978	NT5C2	0.0521979	0.0483286	5	12.71	34	9.03804e-06	8.96443e-18	GTEx/v8/Adipose_Subcutaneous:GTEx/v8/Adipose_Visceral_Omentum:GTEx/v8/Whole_Blood:GTEx/v8/Artery_Tibial	-	3.427e-17	rs284859;rs4420190;rs7082288;rs11191288	224	no
eGFR	ENSG00000235376	RPEL1	10	105005644	105007773	1	protein_coding	729020	RPEL1	0.00239907		19	14.19	0					1.739e-13	rs4420190;rs7082288;rs1773924	224	no
eGFR	ENSG00000148798	INA	10	105036920	105050108	1	protein_coding	9118	INA	0.292917	-0.860661	36	12.17	36	3.84956e-06	0.00368546	GTEx/v8/Artery_Aorta:GTEx/v8/Artery_Tibial	-	7.425e-14	rs7082288;rs4420190;rs1773924;rs11191686	224	no
eGFR	ENSG00000156374	PCGF6	10	105062553	105110891	-1	protein_coding	84108	PCGF6	0.000251716	-0.491785	56	14.1	0					5.558e-14	rs7082288;rs4420190;rs1773924	224	no
eGFR	ENSG00000148835	TAF5	10	105127724	105148822	1	protein_coding	6877	TAF5	0.999555	-0.333196	25	22.5	0					1.902e-13	rs7082288;rs4420190;rs1773924	224	no
eGFR	ENSG00000173915	ATP5MK	10	105148798	105156223	-1	protein_coding	84833	ATP5MK	0.243352	-0.219458	14	16.95	148	4.90286e-08	0.000106373	GTEx/v8/Adipose_Subcutaneous:GTEx/v8/Adipose_Visceral_Omentum:GTEx/v8/Cells_EBV-transformed_lymphocytes:GTEx/v8/Artery_Aorta:GTEx/v8/Artery_Tibial:GTEx/v8/Heart_Atrial_Appendage:GTEx/v8/Heart_Left_Ventricle	-	5.459e-14	rs7082288;rs4420190;rs1773924;rs284859;rs11191686	224	no
eGFR	ENSG00000148843	PDCD11	10	105156405	105206049	1	protein_coding	22984	PDCD11	0.468449	-0.805378	40	22.9	131	1.80118e-13	7.28725e-18	GTEx/v8/Adipose_Subcutaneous:GTEx/v8/Adipose_Visceral_Omentum:GTEx/v8/Whole_Blood:GTEx/v8/Artery_Tibial	-	5.558e-14	rs7082288;rs4420190;rs1773924;rs11191686	224	no
eGFR	ENSG00000138172	CALHM2	10	105206543	105212660	-1	protein_coding	51063	CALHM2	5.29268e-07	-0.689941	9	22.9	128	7.40053e-12	2.65306e-17	GTEx/v8/Adipose_Subcutaneous:GTEx/v8/Adipose_Visceral_Omentum:GTEx/v8/Cells_EBV-transformed_lymphocytes:GTEx/v8/Whole_Blood:GTEx/v8/Artery_Aorta:GTEx/v8/Artery_Tibial:GTEx/v8/Heart_Atrial_Appendage	+	1.532e-13	rs11191686;rs1773924;rs4420190;rs7082288	224	no
eGFR	ENSG00000185933	CALHM1	10	105213144	105218645	-1	protein_coding	255022	CALHM1	9.35702e-05	0.209561	5	22.9	0					2.194e-08	rs11191686	224	no
eGFR	ENSG00000156384	SFR1	10	105881816	105886143	1	protein_coding	119392	SFR1	0.000222755	0.0546284	0	0	5	3.20203e-05	0.040099	GTEx/v8/Heart_Atrial_Appendage			rs7082288	224	yes
eGFR	ENSG00000151893	CACUL1	10	120433679	120514761	-1	protein_coding	143384	CACUL1	0.846687	-1.60779	0	0	2	1.75867e-05	9.48523e-23	GTEx/v8/Artery_Aorta			rs2095567	225	yes
eGFR	ENSG00000138152	BTBD16	10	124030821	124097677	1	protein_coding	118663	BTBD16	3.41362e-12	0.0641568	0	0	23	3.29213e-12	1.14804e-81	GTEx/v8/Adipose_Subcutaneous:GTEx/v8/Adipose_Visceral_Omentum:GTEx/v8/Artery_Aorta:GTEx/v8/Artery_Corory:GTEx/v8/Artery_Tibial:GTEx/v8/Heart_Atrial_Appendage	-	2.519e-08	rs7088058	226	yes
eGFR	ENSG00000107679	PLEKHA1	10	124134212	124191867	1	protein_coding	59338	PLEKHA1	0.0177773	-0.988609	28	13.07	24	4.41021e-11	2.39586e-14	GTEx/v8/Whole_Blood:GTEx/v8/Artery_Aorta:GTEx/v8/Artery_Tibial:GTEx/v8/Heart_Atrial_Appendage	+	2.519e-08	rs7088058	226	no
eGFR	ENSG00000254636	ARMS2	10	124214169	124216868	1	protein_coding	387715	ARMS2	0.0391826	1.30355	0	0	24	3.27155e-24	3.4238e-19	GTEx/v8/Adipose_Subcutaneous:GTEx/v8/Artery_Aorta:GTEx/v8/Artery_Corory:GTEx/v8/Artery_Tibial	+	2.519e-08	rs7088058	226	yes
eGFR	ENSG00000107902	LHPP	10	126150403	126306457	1	protein_coding	64077	LHPP	1.59687e-06	-0.162296	8	5.163	2	4.10381e-05	0.000318706	GTEx/v8/Artery_Tibial	-	8.206e-11	rs2061071;rs17635335;rs4962700	227	no
eGFR	ENSG00000189319	FAM53B	10	126307861	126432838	-1	protein_coding	9679	FAM53B	0.40048	-1.16077	97	21.1	28	2.95907e-05	0.0372374	GTEx/v8/Adipose_Subcutaneous	+	1.676e-22	rs2061071;rs17635335;rs4962700;rs2947343;rs10901811;rs2086945;rs10430743	227	no
eGFR	ENSG00000203791	EEF1AKMT2	10	126436718	126480439	-1	protein_coding	399818	EEF1AKMT2	0.371286	-0.118742	57	21.1	187	1.03958e-47	2.6105e-39	GTEx/v8/Adipose_Subcutaneous:GTEx/v8/Adipose_Visceral_Omentum:GTEx/v8/Cells_EBV-transformed_lymphocytes:GTEx/v8/Whole_Blood:GTEx/v8/Artery_Aorta:GTEx/v8/Artery_Corory:GTEx/v8/Artery_Tibial:GTEx/v8/Heart_Atrial_Appendage:GTEx/v8/Heart_Left_Ventricle	+	1.676e-22	rs10430743;rs10901811;rs2061071;rs2947343;rs4962700;rs2086945;rs17635335;rs6597858	227	no
eGFR	ENSG00000165660	ABRAXAS2	10	126490354	126525239	1	protein_coding	23172	ABRAXAS2	0.0868522	-0.360084	40	10.76	0					5.499e-22	rs2086945;rs10901811;rs10430743;rs2947343;rs4962700	227	no
eGFR	ENSG00000170430	MGMT	10	131265448	131566271	1	protein_coding	4255	MGMT	9.20506e-09	-0.351837	148	19.26	136	9.99796e-66	1.37745e-57	GTEx/v8/Adipose_Subcutaneous:GTEx/v8/Adipose_Visceral_Omentum:GTEx/v8/Cells_EBV-transformed_lymphocytes:GTEx/v8/Whole_Blood:GTEx/v8/Artery_Aorta:GTEx/v8/Artery_Corory:GTEx/v8/Artery_Tibial:GTEx/v8/Heart_Atrial_Appendage:GTEx/v8/Heart_Left_Ventricle	-	1.288e-10	rs12766854;rs1711667;rs7905095	228	no
eGFR	ENSG00000174885	NLRP6	11	278365	285359	1	protein_coding	171389	NLRP6		-0.192769	0	0	8	5.52674e-06	7.13526e-10	GTEx/v8/Whole_Blood	-	2.303e-08	rs6421983	229	yes
eGFR	ENSG00000142102	PGGHG	11	289135	296107	1	protein_coding	80162	PGGHG	3.53242e-09	0.935514	0	0	11	1.52414e-07	1.91162e-70	GTEx/v8/Adipose_Subcutaneous:GTEx/v8/Artery_Aorta:GTEx/v8/Artery_Tibial	-	1.941e-08	rs6421983	229	yes
eGFR	ENSG00000185201	IFITM2	11	307631	315272	1	protein_coding	10581	IFITM2	0.299376	2.27367	6	7.738	13	6.32231e-09	5.23926e-31	GTEx/v8/Cells_EBV-transformed_lymphocytes:GTEx/v8/Whole_Blood:GTEx/v8/Artery_Aorta:GTEx/v8/Artery_Tibial	-	1.941e-08	rs6421983	229	no
eGFR	ENSG00000185885	IFITM1	11	313506	315272	1	protein_coding	8519	IFITM1	0.221686	-0.30084	6	7.738	13	9.81499e-15	2.17095e-19	GTEx/v8/Adipose_Subcutaneous:GTEx/v8/Adipose_Visceral_Omentum:GTEx/v8/Whole_Blood:GTEx/v8/Artery_Aorta:GTEx/v8/Artery_Tibial:GTEx/v8/Heart_Atrial_Appendage:GTEx/v8/Heart_Left_Ventricle	-	1.941e-08	rs6421983	229	no
eGFR	ENSG00000142089	IFITM3	11	319669	327537	-1	protein_coding	10410	IFITM3	0.199202	2.72623	15	7.738	13	4.12474e-52	1.67334e-95	GTEx/v8/Adipose_Subcutaneous:GTEx/v8/Adipose_Visceral_Omentum:GTEx/v8/Cells_EBV-transformed_lymphocytes:GTEx/v8/Whole_Blood	+	1.941e-08	rs6421983	229	no
eGFR	ENSG00000182272	B4GALNT4	11	369796	382116	1	protein_coding	338707	B4GALNT4	0.81693		1	14.86	0					8.754e-11	rs117739035	229	no
eGFR	ENSG00000184363	PKP3	11	392614	404908	1	protein_coding	11187	PKP3	0.19435	-0.235047	2	23.4	0					1.521e-11	rs117739035	229	no
eGFR	ENSG00000185187	SIGIRR	11	405716	417455	-1	protein_coding	59307	SIGIRR	0.00530889	-0.434585	3	23.4	0					1.521e-11	rs117739035;rs114405390	229	no
eGFR	ENSG00000185101	ANO9	11	417933	442011	-1	protein_coding	338440	ANO9	4.59378e-11	-0.0372485	2	23.4	0					1.521e-11	rs117739035;rs114405390	229	no
eGFR	ENSG00000174915	PTDSS2	11	448268	491393	1	protein_coding	81490	PTDSS2	0.000109483	-0.195309	2	4.246	0						rs114405390	229	no
eGFR	ENSG00000023191	RNH1	11	494512	507300	-1	protein_coding	6050	RNH1	0.000213432	-0.00953195	2	4.246	0						rs114405390	229	no
eGFR	ENSG00000174775	HRAS	11	532242	537287	-1	protein_coding	3265	HRAS	0.00794105		1	2.418	0						rs114405390	229	no
eGFR	ENSG00000167244	IGF2	11	2150342	2170833	-1	protein_coding	3481	IGF2	0.0253027	-0.790873	70	21.2	7	8.09603e-06	0.0119114	GTEx/v8/Whole_Blood	+	4.105e-35	rs10840389;rs680;rs4244807;rs3213223;rs17880206;rs35506085;rs2239681;rs17885785;rs3741211;rs11602347;rs11564724;rs11564723;rs11564722;rs4072824	230	no
eGFR	ENSG00000254647	INS	11	2181009	2182571	-1	protein_coding	3630	INS	0.730321	0.873696	32	12.83	0					4.105e-35	rs35506085;rs2239681;rs17885785;rs11602347;rs11564724;rs11564723;rs11564722;rs4072824;rs11564713	230	no
eGFR	ENSG00000180176	TH	11	2185159	2193107	-1	protein_coding	7054	TH	0.00409874	-0.499953	32	12.83	1	5.21816e-05	0.0335502	GTEx/v8/Adipose_Visceral_Omentum		4.105e-35	rs17885785;rs11602347;rs11564724;rs11564723;rs11564722;rs4072824;rs11564713;rs10743149;rs7948665	230	no
eGFR	ENSG00000053918	KCNQ1	11	2465914	2870339	1	protein_coding	3784	KCNQ1	2.45299e-05	1.15324	73	15.72	0					3.635e-27	rs2237877;rs2237878;rs74623003;rs233436;rs28730759;rs179785;rs231872;rs151288;rs4930007;rs81205;rs234872;rs2237886	231	no
eGFR	ENSG00000110628	SLC22A18	11	2920951	2946476	1	protein_coding	5002	SLC22A18	0.00192307	-0.0569215	5	22.2	0					1.53e-08	rs1056819	231	no
eGFR	ENSG00000181649	PHLDA2	11	2949503	2950685	-1	protein_coding	7262	PHLDA2	0.0242597		5	22.2	36	4.03259e-08	3.10916e-10	GTEx/v8/Whole_Blood:GTEx/v8/Artery_Aorta:GTEx/v8/Artery_Tibial	-	1.53e-08	rs1056819	231	no
eGFR	ENSG00000205531	NAP1L4	11	2965667	3013607	-1	protein_coding	4676	NAP1L4	0.995731	-0.853137	57	10.54	64	2.92895e-08	5.43148e-14	GTEx/v8/Adipose_Subcutaneous	+	1.53e-08	rs1056819	231	no
eGFR	ENSG00000110619	CARS1	11	3022152	3078843	-1	protein_coding	833	CARS1	2.96289e-06	-0.187226	9	12.35	67	3.72257e-12	5.52002e-09	GTEx/v8/Adipose_Subcutaneous:GTEx/v8/Adipose_Visceral_Omentum:GTEx/v8/Artery_Tibial	+	1.53e-08	rs1056819	231	no
eGFR	ENSG00000196565	HBG2	11	5274420	5667019	-1	protein_coding	3048	HBG2	0.241304	2.83329	156	14.66	0					4.674e-21	rs72887764;rs434320;rs11038034;rs401835;rs16933153	232	no
eGFR	ENSG00000213931	HBE1	11	5289582	5526847	-1	protein_coding	3046	HBE1	0.0108144	0.00655309	2	3.417	0					2.102e-11	rs72887764	232	no
eGFR	ENSG00000175520	UBQLN3	11	5528530	5531215	-1	protein_coding	50613	UBQLN3	0.00382807	0.0123335	2	3.417	0					2.102e-11	rs72887764	232	no
eGFR	ENSG00000175518	UBQLNL	11	5535623	5537935	-1	protein_coding	143630	UBQLNL	3.52672e-09	-0.244202	3	4.853	80	8.01189e-10	5.39338e-08	GTEx/v8/Adipose_Subcutaneous:GTEx/v8/Artery_Aorta:GTEx/v8/Artery_Tibial	+	4.674e-21	rs72887764;rs434320;rs11038034	232	no
eGFR	ENSG00000181616	OR52H1	11	5565719	5566779	-1	protein_coding	390067	OR52H1	0.0130706	1.38581	62	14.66	0					4.674e-21	rs434320;rs72887764;rs11038034;rs401835	232	no
eGFR	ENSG00000187747	OR52B6	11	5602107	5603114	1	protein_coding	340980	OR52B6	0.0735885	-0.131065	43	13.15	0					3.684e-09	rs16933153	232	no
eGFR	ENSG00000121236	TRIM6	11	5617339	5634188	1	protein_coding	117854	TRIM6	3.78639e-10	0.820943	3	4.887	77	3.92458e-09	0.000458616	GTEx/v8/Kidney_Cortex	+	4.674e-21	rs16933153;rs11038034;rs434320;rs72887764;rs401835	232	no
eGFR	ENSG00000175390	EIF3F	11	7991798	8023409	1	protein_coding	8665	EIF3F	0.669067	4.35718	4	7.263	15	2.87006e-06	9.41786e-22	GTEx/v8/Artery_Tibial:GTEx/v8/Heart_Atrial_Appendage	+	1.173e-12	rs61327861	233	no
eGFR	ENSG00000166402	TUB	11	8040791	8127659	1	protein_coding	7275	TUB	0.471428	2.51594	20	8.066	0					1.173e-12	rs61327861	233	no
eGFR	ENSG00000133812	SBF2	11	9800214	10315754	-1	protein_coding	81846	SBF2	0.380054	0.210547	481	27.4	157	2.78483e-10	1.75746e-06	GTEx/v8/Adipose_Subcutaneous:GTEx/v8/Adipose_Visceral_Omentum:GTEx/v8/Whole_Blood:GTEx/v8/Artery_Tibial	+	1.633e-12	rs75248620;rs12361687;rs2957674;rs117884511	234	no
eGFR	ENSG00000148926	ADM	11	10326227	10328944	1	protein_coding	133	ADM	0.57663	-1.23197	9	18.85	0					2.149e-09	rs2957674;rs117884511	234	no
eGFR	ENSG00000133805	AMPD3	11	10329860	10529126	1	protein_coding	100130460	AMPD3	1.33135e-08	0.348491	20	18.85	0					2.149e-09	rs2957674;rs117884511	234	no
eGFR	ENSG00000066382	MPPED2	11	30406040	30608419	-1	protein_coding	744	MPPED2	0.970565	0.0216018	10	13.06	143	5.36039e-06	0.00565645	GTEx/v8/Artery_Aorta	-	3.607e-26	rs17402305;rs10767859;rs7113110;rs9667150;rs163884	236	no
eGFR	ENSG00000170959	DCDC1	11	30851916	31391357	-1	protein_coding	100506627	DCDC1	9.13495e-05	-0.825531	508	21	0					3.607e-26	rs7113110;rs9667150;rs78649824;rs7933758;rs163884;rs208078;rs61878246;rs2210143;rs6484504;rs1223110;rs11602582	236	no
eGFR	ENSG00000170946	DNAJC24	11	31391387	31453396	1	protein_coding	120526	DNAJC24	7.24727e-07	-1.03812	53	15.01	295	6.71276e-14	4.70072e-10	GTEx/v8/Artery_Aorta:GTEx/v8/Artery_Tibial:GTEx/v8/Heart_Atrial_Appendage:GTEx/v8/Heart_Left_Ventricle	-	4.609e-19	rs6484504;rs2210143;rs208078;rs78649824;rs61878246;rs10767859;rs2863231	236	no
eGFR	ENSG00000148950	IMMP1L	11	31453948	31531192	-1	protein_coding	196294	IMMP1L	0.0207132	0.0151483	2	3.518	39	3.17941e-05	0.0213732	GTEx/v8/Adipose_Subcutaneous	+	3.742e-15	rs78649824;rs1223110;rs208078;rs6484504;rs2210143	236	no
eGFR	ENSG00000109911	ELP4	11	31531297	31805546	1	protein_coding	26610	ELP4	0.0125583	-0.412136	9	16.52	319	8.11315e-21	6.98132e-16	GTEx/v8/Adipose_Subcutaneous:GTEx/v8/Adipose_Visceral_Omentum	+	4.609e-19	rs78649824;rs11602582;rs1223110;rs2863231;rs7933758;rs208078;rs6484504;rs2210143	236	no
eGFR	ENSG00000007372	PAX6	11	31806340	31839509	-1	protein_coding	5080	PAX6	0.998808	-1.95552	4	16.52	0					1.722e-08	rs2863231	236	no
eGFR	ENSG00000149100	EIF3M	11	32605344	32627808	1	protein_coding	10480	EIF3M	0.981661	0.0967695	1	16.31	8	5.85089e-06	0.000405027	GTEx/v8/Adipose_Subcutaneous:GTEx/v8/Adipose_Visceral_Omentum:GTEx/v8/Artery_Aorta:GTEx/v8/Artery_Tibial	+	1.404e-08	rs62618693	237	no
eGFR	ENSG00000186714	CCDC73	11	32623792	32816204	-1	protein_coding	493860	CCDC73	1.1903e-13	-0.239822	5	16.31	0						rs62618693	237	no
eGFR	ENSG00000135378	PRRG4	11	32851489	32879669	1	protein_coding	79056	PRRG4	0.181402	-0.656974	1	0.695	0						rs62618693	237	no
eGFR	ENSG00000060749	QSER1	11	32914724	33014862	1	protein_coding	79832	QSER1	0.999936	-1.00992	2	31	0					1.404e-08	rs62618693	237	no
eGFR	ENSG00000175220	ARHGAP1	11	46698630	46722165	-1	protein_coding	392	ARHGAP1	0.185565	-0.389142	0	0	5	6.41047e-05	1.09711e-14	GTEx/v8/Adipose_Subcutaneous:GTEx/v8/Adipose_Visceral_Omentum	-	1.262e-08	rs11039216;rs4434960;rs6485795	238	yes
eGFR	ENSG00000175213	ZNF408	11	46722368	46727462	1	protein_coding	79797	ZNF408	7.89161e-06	-0.0780348	0	0	22	0.000104889	1.26003e-11	GTEx/v8/Artery_Tibial	-	2.579e-12	rs2596407;rs4434960;rs6485795	238	yes
eGFR	ENSG00000165912	PACSIN3	11	47199076	47207994	-1	protein_coding	29763	PACSIN3	0.016793	-0.514939	0	0	5	2.00646e-05	2.82949e-14	GTEx/v8/Adipose_Subcutaneous:GTEx/v8/Heart_Atrial_Appendage	-	6.29e-10	rs7127946;rs2596407	238	yes
eGFR	ENSG00000134574	DDB2	11	47236493	47260767	1	protein_coding	1643	DDB2	0.00511791	0.677015	4	6.139	0						rs2596407	238	no
eGFR	ENSG00000134575	ACP2	11	47260853	47270457	-1	protein_coding	53	ACP2	0.000525977	-0.370782	4	7.7	46	1.38754e-11	1.70401e-25	GTEx/v8/Whole_Blood	-	2.46e-15	rs2596407;rs4434960;rs6485795	238	no
eGFR	ENSG00000025434	NR1H3	11	47269851	47290396	1	protein_coding	10062	NR1H3	0.856186	0.657584	6	22	25	5.67377e-07	6.4862e-05	GTEx/v8/Adipose_Subcutaneous	+	8.107e-13	rs2596407;rs4434960	238	no
eGFR	ENSG00000110514	MADD	11	47290712	47351582	1	protein_coding	8567	MADD	0.000901823	-0.37505	14	22	94	1.20606e-07	4.89381e-15	GTEx/v8/Adipose_Subcutaneous:GTEx/v8/Whole_Blood:GTEx/v8/Artery_Aorta:GTEx/v8/Artery_Tibial:GTEx/v8/Heart_Atrial_Appendage	+	2.455e-15	rs2596407;rs6485795;rs4434960	238	no
eGFR	ENSG00000134571	MYBPC3	11	47352957	47374253	-1	protein_coding	4607	MYBPC3	1.35054e-06	-0.432352	10	7.654	209	4.50936e-13	4.02707e-22	GTEx/v8/Whole_Blood	-	2.455e-15	rs2596407;rs4434960;rs11039216;rs6485795;rs7939345;rs7127946	238	no
eGFR	ENSG00000066336	SPI1	11	47376411	47400127	-1	protein_coding	6688	SPI1	0.897231		16	7.654	0					4.938e-15	rs4434960;rs2596407;rs11039216;rs6485795	238	no
eGFR	ENSG00000165915	SLC39A13	11	47428683	47438047	1	protein_coding	91252	SLC39A13	0.011852	-0.332419	14	10.13	179	4.69215e-08	1.13327e-12	GTEx/v8/Adipose_Subcutaneous:GTEx/v8/Artery_Aorta:GTEx/v8/Artery_Tibial	+	2.455e-15	rs4434960;rs6485795;rs11039216;rs2596407	238	no
eGFR	ENSG00000165916	PSMC3	11	47440320	47447993	-1	protein_coding	5702	PSMC3	0.9792	-0.404697	8	10.13	153	3.66136e-09	2.36421e-11	GTEx/v8/Adipose_Subcutaneous:GTEx/v8/Adipose_Visceral_Omentum:GTEx/v8/Artery_Aorta:GTEx/v8/Artery_Tibial	+	2.455e-15	rs4434960;rs6485795;rs11039216;rs7939345	238	no
eGFR	ENSG00000165917	RAPSN	11	47459308	47470730	-1	protein_coding	5913	RAPSN	0.0326445	0.0487816	8	7.533	163	1.13026e-06	6.17155e-05	GTEx/v8/Adipose_Visceral_Omentum:GTEx/v8/Heart_Left_Ventricle	-	2.455e-15	rs4434960;rs6485795;rs11039216	238	no
eGFR	ENSG00000149187	CELF1	11	47487496	47587121	-1	protein_coding	10658	CELF1	0.998617	-0.376216	26	17.35	57	5.08184e-07	0.000461108	GTEx/v8/Whole_Blood:GTEx/v8/Artery_Aorta:GTEx/v8/Artery_Tibial	+	2.46e-15	rs11039216;rs4434960;rs6485795;rs2596407	238	no
eGFR	ENSG00000213619	NDUFS3	11	47586888	47606114	1	protein_coding	4722	NDUFS3	0.047137	-0.0123446	6	12.48	0					3.04e-10	rs4434960;rs6485795;rs11039216	238	no
eGFR	ENSG00000110536	PTPMT1	11	47586982	47595013	1	protein_coding	114971	PTPMT1	0.459152		3	12.48	190	5.58235e-06	0.0030507	GTEx/v8/Adipose_Subcutaneous	+	2.579e-12	rs4434960;rs6485795;rs11039216	238	no
eGFR	ENSG00000123444	KBTBD4	11	47593749	47600567	-1	protein_coding	55709	KBTBD4	0.0180744	-0.492621	5	9.124	0					5.889e-10	rs11039216;rs4434960;rs6485795	238	no
eGFR	ENSG00000196666	FAM180B	11	47608198	47610746	1	protein_coding	399888	FAM180B	0.315838		4	9.124	0					5.889e-10	rs4434960;rs6485795;rs11039216	238	no
eGFR	ENSG00000172247	C1QTNF4	11	47611216	47616211	-1	protein_coding	114900	C1QTNF4	0.679081		4	14.54	263	2.61042e-27	1.21395e-52	GTEx/v8/Adipose_Subcutaneous:GTEx/v8/Adipose_Visceral_Omentum:GTEx/v8/Cells_EBV-transformed_lymphocytes:GTEx/v8/Whole_Blood:GTEx/v8/Artery_Aorta:GTEx/v8/Artery_Corory:GTEx/v8/Artery_Tibial:GTEx/v8/Heart_Atrial_Appendage	-	2.455e-15	rs4434960;rs6485795;rs11039216;rs2596407;rs7939345;rs7127946	238	no
eGFR	ENSG00000109919	MTCH2	11	47638867	47664175	-1	protein_coding	23788	MTCH2	0.166788	0.0369336	9	9.449	0					5.427e-10	rs11039216;rs4434960;rs6485795	238	no
eGFR	ENSG00000165923	AGBL2	11	47681143	47736941	-1	protein_coding	79841	AGBL2	6.81051e-12	-0.765874	57	14.46	31	4.64871e-05	0.0233672	GTEx/v8/Artery_Aorta	+	3.337e-15	rs11039216;rs4434960;rs6485795;rs2596407	238	no
eGFR	ENSG00000109920	FNBP4	11	47738072	47788995	-1	protein_coding	23360	FNBP4	0.999993	-0.713792	58	16.01	215	4.00024e-06	0.00246133	GTEx/v8/Whole_Blood	+	2.455e-15	rs11039216;rs6485795;rs4434960;rs7127946	238	no
eGFR	ENSG00000030066	NUP160	11	47799639	47870107	-1	protein_coding	23279	NUP160	0.0239792	-0.345694	75	13.73	0					2.644e-08	rs11039216;rs6485795;rs4434960	238	no
eGFR	ENSG00000149177	PTPRJ	11	48002113	48189670	1	protein_coding	5795	PTPRJ	2.38654e-05		2	1.378	222	1.62123e-07	1.75259e-10	GTEx/v8/Adipose_Subcutaneous:GTEx/v8/Adipose_Visceral_Omentum:GTEx/v8/Whole_Blood:GTEx/v8/Heart_Atrial_Appendage	+	2.455e-15	rs7939345;rs7127946;rs4434960;rs6485795;rs11039216;rs2596407	238	no
eGFR	ENSG00000175619	OR4B1	11	48238344	48239314	1	protein_coding	119765	OR4B1	0.010938	0.304381	15	11.55	0					1.451e-10	rs7127946	238	no
eGFR	ENSG00000172208	OR4X2	11	48266608	48267622	1	protein_coding	119764	OR4X2	1.10989e-08	0.281681	29	13.28	0					2.007e-10	rs7127946	238	no
eGFR	ENSG00000176567	OR4X1	11	48285413	48286330	1	protein_coding	390113	OR4X1	0.000157675	0.54039	39	39	0					1.997e-10	rs7127946	238	no
eGFR	ENSG00000176555	OR4S1	11	48327775	48328704	1	protein_coding	256148	OR4S1	0.00461719	0.795798	48	8.74	0					2.797e-10	rs7127946	238	no
eGFR	ENSG00000176547	OR4C3	11	48346472	48347507	1	protein_coding	256144	OR4C3	0.00874513	0.0970577	24	7.501	0						rs7127946	238	no
eGFR	ENSG00000086205	FOLH1	11	49168187	49230222	-1	protein_coding	219595	FOLH1	0.253397	-0.0941583	0	0	12	0.000160405	7.21831e-14	GTEx/v8/Artery_Tibial	-	1.313e-10	rs7127946;rs7939345	238	yes
eGFR	ENSG00000150244	TRIM48	11	55029658	55038595	1	protein_coding	101930235	TRIM48	1.77342e-14	1.12355	4	8.029	0						rs7105587	239	no
eGFR	ENSG00000124900	TRIM51	11	55650773	55659286	1	protein_coding	84767	TRIM51	1.04918e-05		1	0.406	0						rs7105587	239	no
eGFR	ENSG00000186652	PRG2	11	57154267	57158130	-1	protein_coding	5553	PRG2	1.36695e-05	-0.16199	0	0	25	6.0472e-05	2.65757e-09	GTEx/v8/Adipose_Visceral_Omentum:GTEx/v8/Artery_Tibial:GTEx/v8/Heart_Atrial_Appendage	+	7.623e-12	rs7117020;rs1783826;rs631350	240	yes
eGFR	ENSG00000186907	RTN4RL2	11	57228022	57245007	1	protein_coding	349667	RTN4RL2	0.975815		0	0	6	6.53929e-05	0.000430816	GTEx/v8/Artery_Tibial	-	8.56e-12	rs7117020;rs1783826;rs631350	240	yes
eGFR	ENSG00000149150	SLC43A1	11	57252007	57283259	-1	protein_coding	8501	SLC43A1	7.85327e-05	-0.136928	0	0	43	1.57494e-06	4.09691e-14	GTEx/v8/Artery_Tibial	-	7.623e-12	rs1783826;rs7117020;rs631350	240	yes
eGFR	ENSG00000134809	TIMM10	11	57295936	57298276	-1	protein_coding	26519	TIMM10	0.00949476	0.000100078	0	0	149	1.30694e-26	2.93781e-84	GTEx/v8/Adipose_Subcutaneous:GTEx/v8/Adipose_Visceral_Omentum:GTEx/v8/Cells_EBV-transformed_lymphocytes:GTEx/v8/Whole_Blood:GTEx/v8/Artery_Aorta:GTEx/v8/Artery_Corory:GTEx/v8/Artery_Tibial:GTEx/v8/Heart_Atrial_Appendage:GTEx/v8/Heart_Left_Ventricle	+	4.098e-12	rs1783826;rs7117020;rs631350	240	yes
eGFR	ENSG00000214872	SMTNL1	11	57308979	57318108	1	protein_coding	219537	SMTNL1	6.40315e-06		0	0	133	3.07425e-09	3.58671e-61	GTEx/v8/Adipose_Subcutaneous:GTEx/v8/Adipose_Visceral_Omentum:GTEx/v8/Artery_Aorta:GTEx/v8/Heart_Atrial_Appendage:GTEx/v8/Heart_Left_Ventricle	-	4.098e-12	rs1783826;rs7117020;rs631350	240	yes
eGFR	ENSG00000156587	UBE2L6	11	57319129	57335757	-1	protein_coding	9246	UBE2L6	0.0140103		0	0	12	1.03146e-05	0.00401393	GTEx/v8/Artery_Tibial	+	2.969e-10	rs1783826	240	yes
eGFR	ENSG00000149131	SERPING1	11	57364860	57382326	1	protein_coding	710	SERPING1	0.972837	-0.519499	7	6.997	51	5.00101e-06	7.24104e-05	GTEx/v8/Whole_Blood	-	4.098e-12	rs1783826;rs7117020;rs631350	240	no
eGFR	ENSG00000166793	YPEL4	11	57412560	57417417	-1	protein_coding	219539	YPEL4	0.805555	-2.01157	14	7.887	149	2.65363e-12	2.19395e-08	GTEx/v8/Adipose_Subcutaneous:GTEx/v8/Adipose_Visceral_Omentum:GTEx/v8/Cells_EBV-transformed_lymphocytes:GTEx/v8/Whole_Blood:GTEx/v8/Artery_Corory:GTEx/v8/Heart_Left_Ventricle	-	4.098e-12	rs1783826;rs7117020;rs631350	240	no
eGFR	ENSG00000172409	CLP1	11	57416465	57429340	1	protein_coding	10978	CLP1	0.937605	-0.832602	19	11.87	101	1.30589e-05	0.00202672	GTEx/v8/Whole_Blood	-	4.098e-12	rs7117020;rs1783826;rs631350	240	no
eGFR	ENSG00000156599	ZDHHC5	11	57435219	57468659	1	protein_coding	25921	ZDHHC5	0.999924	-0.831025	18	20.2	149	1.47951e-11	9.24484e-08	GTEx/v8/Adipose_Subcutaneous:GTEx/v8/Whole_Blood:GTEx/v8/Artery_Corory:GTEx/v8/Artery_Tibial:GTEx/v8/Heart_Left_Ventricle	-	4.098e-12	rs7117020;rs1783826;rs631350	240	no
eGFR	ENSG00000156603	MED19	11	57471186	57479693	-1	protein_coding	219541	MED19	0.68379	-0.1517	10	11.2	132	3.16597e-09	2.31293e-18	GTEx/v8/Artery_Tibial:GTEx/v8/Heart_Atrial_Appendage	+	4.098e-12	rs7117020;rs1783826;rs631350	240	no
eGFR	ENSG00000213593	TMX2	11	57480072	57508445	1	protein_coding	51075	TMX2	0.429914	0.120517	17	15.7	79	6.99561e-06	6.79669e-06	GTEx/v8/Whole_Blood:GTEx/v8/Heart_Left_Ventricle	-	4.098e-12	rs7117020;rs1783826;rs631350	240	no
eGFR	ENSG00000211450	SELENOH	11	57508825	57510986	1	protein_coding	280636	SELENOH	0.000781712	-0.641634	6	15.7	0					4.098e-12	rs7117020	240	no
eGFR	ENSG00000233436	BTBD18	11	57510986	57519253	-1	protein_coding	643376	BTBD18		-0.504689	8	15.7	0					5.767e-12	rs7117020;rs631350	240	no
eGFR	ENSG00000198561	CTNND1	11	57520715	57587018	1	protein_coding	1500	CTNND1	0.995313	-1.42886	30	17.74	0					4.535e-12	rs7117020;rs631350	240	no
eGFR	ENSG00000171219	CDC42BPG	11	64590859	64612041	-1	protein_coding	55561	CDC42BPG	1.40628e-17	0.981238	0	0	1	0.000152343	1.36238e-14	GTEx/v8/Artery_Tibial	+	1.281e-12	rs10791821	241	yes
eGFR	ENSG00000110025	SNX15	11	64794880	64808044	1	protein_coding	29907	SNX15	0.000705751	0.299275	0	0	3	0.00019536	3.08555e-17	GTEx/v8/Whole_Blood	+	1.174e-08	rs1111934	241	yes
eGFR	ENSG00000168061	SAC3D1	11	64808373	64812300	1	protein_coding	29901	SAC3D1	4.6236e-05	-0.100736	0	0	1	0.000181822	0.0280246	GTEx/v8/Whole_Blood			rs148654891	241	yes
eGFR	ENSG00000162300	ZFPL1	11	64851695	64855870	1	protein_coding	7542	ZFPL1	0.654739		0	0	1	6.0022e-05	0.0351404	GTEx/v8/Artery_Tibial	+	1.213e-11	rs10896024	241	yes
eGFR	ENSG00000162298	SYVN1	11	64889252	64902004	-1	protein_coding	102465449	SYVN1	0.99665	-0.305714	0	0	48	3.16811e-05	0.0390836	GTEx/v8/Heart_Left_Ventricle	-	1.705e-32	rs4930319;rs7130955;rs11227277	241	yes
eGFR	ENSG00000014216	CAPN1	11	64948037	64979477	1	protein_coding	823	CAPN1	5.0044e-05	-0.856028	2	10.27	4	1.75262e-05	1.40595e-25	GTEx/v8/Whole_Blood			rs34400381;rs2957263;rs12364730;rs1111934	241	no
eGFR	ENSG00000014138	POLA2	11	65029233	65073060	1	protein_coding	23649	POLA2	0.000215959	-1.30172	2	5.339	0					6.507e-09	rs34400381;rs2957263	241	no
eGFR	ENSG00000149798	CDC42EP2	11	65082289	65089900	1	protein_coding	10435	CDC42EP2	0.150921	-0.786117	1	1.262	0					5.59e-09	rs2957263	241	no
eGFR	ENSG00000173825	TIGD3	11	65122238	65125084	1	protein_coding	220359	TIGD3	7.77841e-11		0	0	27	2.84292e-05	3.40496e-05	GTEx/v8/Whole_Blood:GTEx/v8/Heart_Left_Ventricle	+	2.463e-11	rs1111934;rs34400381;rs2957263	241	yes
eGFR	ENSG00000162241	SLC25A45	11	65142663	65151172	-1	protein_coding	283130	SLC25A45	7.2017e-07	-0.9201	1	23	10	2.31953e-05	0.0249143	GTEx/v8/Adipose_Visceral_Omentum	+	3.314e-25	rs34400381;rs1111934	241	no
eGFR	ENSG00000142186	SCYL1	11	65292548	65306175	1	protein_coding	57410	SCYL1	0.00778441		12	10.41	0					6.106e-10	rs12364730;rs1111934;rs12804356	241	no
eGFR	ENSG00000168056	LTBP3	11	65306276	65326401	-1	protein_coding	4054	LTBP3	0.996034		23	12.77	138	3.67714e-21	3.36943e-16	GTEx/v8/Adipose_Subcutaneous:GTEx/v8/Adipose_Visceral_Omentum:GTEx/v8/Cells_EBV-transformed_lymphocytes:GTEx/v8/Whole_Blood:GTEx/v8/Artery_Tibial	+	3.407e-31	rs1111934;rs12364730;rs12804356;rs11227277;rs11227250;rs4930319;rs7130955;rs10160596;rs10791821	241	no
eGFR	ENSG00000173465	ZNRD2	11	65337901	65341413	1	protein_coding	10534	ZNRD2	0.00200151	-0.0763605	22	23	0					2.463e-11	rs1111934;rs12364730;rs117829045;rs7130129;rs7941126;rs10160596	241	no
eGFR	ENSG00000176973	FAM89B	11	65339820	65341669	1	protein_coding	23625	FAM89B	0.0291385		21	23	31	1.54575e-06	0.00313738	GTEx/v8/Artery_Tibial:GTEx/v8/Heart_Left_Ventricle	+	5.441e-26	rs1111934;rs12364730;rs117829045;rs7130129;rs7941126;rs10160596;rs7130955;rs11227289;rs4930319	241	no
eGFR	ENSG00000173442	EHBP1L1	11	65343509	65360121	1	protein_coding	254102	EHBP1L1	8.08132e-07		48	23	117	8.88721e-14	1.96871e-09	GTEx/v8/Adipose_Subcutaneous:GTEx/v8/Whole_Blood:GTEx/v8/Heart_Atrial_Appendage:GTEx/v8/Heart_Left_Ventricle	+	5.441e-26	rs1111934;rs12364730;rs117829045;rs7130129;rs7941126;rs10160596;rs10791821;rs7130955;rs11227289;rs1151488;rs4930319	241	no
eGFR	ENSG00000173338	KCNK7	11	65360326	65363467	-1	protein_coding	10089	KCNK7	6.42726e-06	0.176005	32	16.72	92	1.29182e-08	1.34376e-05	GTEx/v8/Adipose_Subcutaneous:GTEx/v8/Adipose_Visceral_Omentum:GTEx/v8/Whole_Blood:GTEx/v8/Artery_Aorta:GTEx/v8/Artery_Tibial	-	5.94e-27	rs10160596;rs10791821;rs7130129;rs7941126;rs1151488;rs7130955;rs12364730;rs7114014;rs1111934;rs11227250;rs11227289;rs11227277;rs11227283	241	no
eGFR	ENSG00000173327	MAP3K11	11	65365226	65382853	-1	protein_coding	4296	MAP3K11	0.170283	-0.757764	39	22.4	330	2.13246e-60	2.21776e-51	GTEx/v8/Adipose_Subcutaneous:GTEx/v8/Adipose_Visceral_Omentum:GTEx/v8/Cells_EBV-transformed_lymphocytes:GTEx/v8/Whole_Blood:GTEx/v8/Artery_Aorta:GTEx/v8/Artery_Corory:GTEx/v8/Artery_Tibial:GTEx/v8/Heart_Atrial_Appendage:GTEx/v8/Heart_Left_Ventricle	-	5.037e-33	rs10791821;rs10160596;rs7130129;rs7941126;rs1151488;rs7130955;rs11227250;rs11227289;rs1111934;rs10896024;rs11227277;rs4930319;rs2277304;rs565427;rs117829045;rs479844;rs644740;rs44205;rs12576996;rs117624356;rs1047464;rs11227283	241	no
eGFR	ENSG00000197136	PCNX3	11	65383244	65404910	1	protein_coding	399909	PCNX3	0.48826		25	22.4	187	1.1017e-09	3.07389e-06	GTEx/v8/Adipose_Subcutaneous:GTEx/v8/Adipose_Visceral_Omentum:GTEx/v8/Artery_Aorta:GTEx/v8/Artery_Tibial:GTEx/v8/Heart_Atrial_Appendage	-	5.037e-33	rs7130955;rs11227250;rs11227289;rs10896024;rs11227277;rs4930319;rs7130129;rs7941126;rs10160596;rs10791821;rs1151488;rs565427;rs644740;rs12576996;rs11227283	241	no
eGFR	ENSG00000213445	SIPA1	11	65405568	65418401	1	protein_coding	6494	SIPA1	0.0279051	-0.251279	18	15.56	129	1.86798e-08	9.54885e-07	GTEx/v8/Adipose_Subcutaneous:GTEx/v8/Cells_EBV-transformed_lymphocytes:GTEx/v8/Whole_Blood:GTEx/v8/Artery_Tibial:GTEx/v8/Heart_Left_Ventricle	-	5.037e-33	rs11227277;rs11227250;rs4930319;rs7130955;rs7941126;rs11227289;rs10896024;rs644740;rs565427;rs44205;rs12576996	241	no
eGFR	ENSG00000173039	RELA	11	65421067	65430565	-1	protein_coding	5970	RELA	0.998828		19	10.15	0					9.533e-30	rs11227250;rs7130955;rs4930319;rs11227277	241	no
eGFR	ENSG00000172977	KAT5	11	65479467	65487075	1	protein_coding	10524	KAT5	0.471178	-0.933539	46	16.11	198	9.6574e-10	3.38714e-06	GTEx/v8/Whole_Blood	+	5.037e-33	rs185030002;rs11227277;rs11227250;rs4930319;rs7130955;rs11227283;rs2277304;rs11227289;rs10791821;rs10160596;rs7941126;rs479844;rs12576996	241	no
eGFR	ENSG00000172922	RNASEH2C	11	65482367	65488418	-1	protein_coding	84153	RNASEH2C	0.511932	-0.196964	44	16.11	420	4.00218e-47	3.12724e-39	GTEx/v8/Adipose_Subcutaneous:GTEx/v8/Adipose_Visceral_Omentum:GTEx/v8/Whole_Blood:GTEx/v8/Artery_Aorta:GTEx/v8/Artery_Corory:GTEx/v8/Artery_Tibial:GTEx/v8/Heart_Atrial_Appendage:GTEx/v8/Heart_Left_Ventricle	-	5.037e-33	rs11227250;rs4930319;rs11227277;rs7130955;rs185030002;rs11227283;rs2277304;rs11227289;rs565427;rs12364730;rs1111934;rs10160596;rs10791821;rs1151488;rs479844;rs148654891;rs1047464;rs10896045;rs12576996;rs7114014;rs7130129;rs7941126;rs10896024;rs117624356	241	no
eGFR	ENSG00000254470	AP5B1	11	65543364	65548273	-1	protein_coding	91056	AP5B1	6.97158e-06	0.442298	36	22.2	190	9.62805e-13	7.1214e-09	GTEx/v8/Adipose_Subcutaneous:GTEx/v8/Adipose_Visceral_Omentum:GTEx/v8/Artery_Aorta:GTEx/v8/Artery_Tibial	+	5.037e-33	rs117829045;rs4930319;rs11227283;rs7130955;rs11227289;rs565427;rs479844;rs2277304;rs10896045;rs10791821;rs10160596;rs11227277;rs11227250;rs148654891;rs44205;rs12364730;rs1111934;rs10896024	241	no
eGFR	ENSG00000172818	OVOL1	11	65554493	65564690	1	protein_coding	5017	OVOL1	0.676796	-0.557877	44	22.2	45	9.16973e-15	5.52166e-10	GTEx/v8/Cells_EBV-transformed_lymphocytes	+	5.037e-33	rs4930319;rs7130955;rs11227289;rs479844;rs2277304;rs117829045;rs11227283;rs10896045;rs644740;rs565427;rs44205;rs11227277	241	no
eGFR	ENSG00000172757	CFL1	11	65590493	65629497	-1	protein_coding	1072	CFL1	0.73105	-1.41934	40	22.9	65	3.24946e-09	9.63412e-06	GTEx/v8/Adipose_Subcutaneous:GTEx/v8/Whole_Blood:GTEx/v8/Artery_Tibial	-	4.358e-18	rs12576996;rs148654891;rs7114014;rs117624356;rs10896045;rs479844;rs2277304;rs4930319;rs11227277;rs7130955	241	no
eGFR	ENSG00000172803	SNX32	11	65601112	65624367	1	protein_coding	254122	SNX32	2.72867e-13	0.151678	33	22.9	358	1.1137e-79	3.43227e-68	GTEx/v8/Adipose_Subcutaneous:GTEx/v8/Adipose_Visceral_Omentum:GTEx/v8/Cells_EBV-transformed_lymphocytes:GTEx/v8/Whole_Blood:GTEx/v8/Artery_Aorta:GTEx/v8/Artery_Corory:GTEx/v8/Artery_Tibial:GTEx/v8/Heart_Atrial_Appendage:GTEx/v8/Heart_Left_Ventricle:GTEx/v8/Kidney_Cortex	+	5.037e-33	rs117624356;rs148654891;rs7114014;rs12364730;rs10791821;rs10160596;rs11227250;rs11227277;rs7130955;rs4930319;rs11227283;rs479844;rs10896045;rs12576996;rs1047464;rs7941126;rs11227289;rs185030002;rs644740	241	no
eGFR	ENSG00000172732	MUS81	11	65624597	65635124	1	protein_coding	80198	MUS81	1.57726e-06	-0.100509	27	22.9	61	4.21755e-09	1.15133e-05	GTEx/v8/Adipose_Subcutaneous:GTEx/v8/Whole_Blood:GTEx/v8/Artery_Aorta:GTEx/v8/Artery_Tibial	-	2.207e-10	rs7114014;rs148654891;rs1111934	241	no
eGFR	ENSG00000172638	EFEMP2	11	65633912	65641063	-1	protein_coding	30008	EFEMP2	0.0283882		28	22.9	232	1.07129e-12	3.26945e-15	GTEx/v8/Adipose_Subcutaneous:GTEx/v8/Adipose_Visceral_Omentum:GTEx/v8/Whole_Blood:GTEx/v8/Artery_Aorta:GTEx/v8/Artery_Tibial:GTEx/v8/Heart_Atrial_Appendage:GTEx/v8/Heart_Left_Ventricle	+	5.037e-33	rs7114014;rs148654891;rs10791821;rs12576996;rs1047464;rs10160596;rs7941126;rs7130955;rs11227289;rs10896024;rs4930319;rs11227250;rs11227277;rs11227283;rs479844	241	no
eGFR	ENSG00000172543	CTSW	11	65647280	65651212	1	protein_coding	1521	CTSW	2.6259e-07	0.389375	20	13.91	171	5.42988e-81	1.15367e-68	GTEx/v8/Adipose_Subcutaneous:GTEx/v8/Adipose_Visceral_Omentum:GTEx/v8/Cells_EBV-transformed_lymphocytes:GTEx/v8/Whole_Blood:GTEx/v8/Artery_Aorta:GTEx/v8/Artery_Corory:GTEx/v8/Artery_Tibial:GTEx/v8/Heart_Atrial_Appendage:GTEx/v8/Heart_Left_Ventricle:GTEx/v8/Kidney_Cortex	-	9.289e-30	rs148654891;rs7114014;rs117624356;rs10791821;rs10160596;rs11227277;rs11227250;rs11227283;rs644740;rs1047464;rs12364730;rs185030002;rs12576996;rs7941126;rs7130955;rs11227289;rs479844;rs10896045;rs4930319	241	no
eGFR	ENSG00000172500	FIBP	11	65651212	65656010	-1	protein_coding	9158	FIBP	0.0147228	-0.597473	28	13.91	176	5.65776e-23	1.51264e-17	GTEx/v8/Adipose_Subcutaneous:GTEx/v8/Adipose_Visceral_Omentum:GTEx/v8/Cells_EBV-transformed_lymphocytes:GTEx/v8/Whole_Blood:GTEx/v8/Artery_Aorta:GTEx/v8/Artery_Corory:GTEx/v8/Artery_Tibial:GTEx/v8/Heart_Atrial_Appendage:GTEx/v8/Heart_Left_Ventricle	+	2.235e-32	rs148654891;rs7114014;rs117624356;rs11227277;rs10896045;rs12576996;rs1047464;rs12364730;rs7130955;rs11227289;rs4930319;rs11227250;rs11227283;rs7130129;rs7941126;rs10791821;rs10160596;rs185030002	241	no
eGFR	ENSG00000175602	CCDC85B	11	65657875	65659105	1	protein_coding	11007	CCDC85B	0.49138		20	13.91	0						rs148654891;rs117624356	241	no
eGFR	ENSG00000175592	FOSL1	11	65659520	65668044	-1	protein_coding	8061	FOSL1	0.289796	-0.19381	19	13.91	0						rs148654891;rs117624356	241	no
eGFR	ENSG00000175573	C11orf68	11	65684279	65686588	-1	protein_coding	83638	C11orf68	0.409499		1	0.606	13	5.68616e-06	5.33714e-08	GTEx/v8/Whole_Blood:GTEx/v8/Heart_Atrial_Appendage	-	8.858e-27	rs117624356;rs10160596;rs11227250	241	no
eGFR	ENSG00000175550	DRAP1	11	65686728	65689032	1	protein_coding	10589	DRAP1	0.215306		1	0.606	0						rs117624356	241	no
eGFR	ENSG00000175467	SART1	11	65729160	65747299	1	protein_coding	9092	SART1	0.992556	-0.00287459	15	6.812	0					9.554e-09	rs1047464	241	no
eGFR	ENSG00000175376	EIF1AD	11	65764016	65769647	-1	protein_coding	84285	EIF1AD	0.181571	0.402588	13	10.93	95	8.44523e-08	4.22188e-05	GTEx/v8/Artery_Aorta:GTEx/v8/Heart_Atrial_Appendage:GTEx/v8/Heart_Left_Ventricle	+	1.705e-32	rs1047464;rs10791821;rs10160596;rs11227250;rs4930319;rs7130955;rs11227277;rs148654891;rs7114014;rs12576996;rs117624356	241	no
eGFR	ENSG00000175334	BANF1	11	65769550	65771620	1	protein_coding	8815	BANF1	0.739287	-0.489761	10	10.93	165	6.52134e-21	7.79171e-18	GTEx/v8/Adipose_Subcutaneous:GTEx/v8/Adipose_Visceral_Omentum:GTEx/v8/Whole_Blood:GTEx/v8/Artery_Aorta:GTEx/v8/Artery_Corory:GTEx/v8/Artery_Tibial:GTEx/v8/Heart_Atrial_Appendage:GTEx/v8/Heart_Left_Ventricle	-	5.037e-33	rs1047464;rs7130955;rs11227289;rs4930319;rs11227250;rs11227277;rs12576996;rs7114014;rs117624356;rs148654891;rs12364730	241	no
eGFR	ENSG00000175315	CST6	11	65779312	65780976	1	protein_coding	1474	CST6	0.723125	-0.170314	8	10.93	118	1.08025e-06	4.17085e-13	GTEx/v8/Artery_Aorta:GTEx/v8/Artery_Tibial	+	5.037e-33	rs1047464;rs11227277;rs11227250;rs2277304;rs4930319;rs7130955;rs11227289	241	no
eGFR	ENSG00000175294	CATSPER1	11	65784223	65793988	-1	protein_coding	117144	CATSPER1	1.14277e-08	-0.116952	5	8.237	0					3.199e-09	rs1047464	241	no
eGFR	ENSG00000087365	SF3B2	11	65818200	65836779	1	protein_coding	10992	SF3B2	0.99946	-0.0687926	0	0	5	4.12176e-08	1.88767e-43	GTEx/v8/Whole_Blood:GTEx/v8/Artery_Aorta:GTEx/v8/Artery_Tibial	+	9.86e-10	rs117624356;rs117829045	241	yes
eGFR	ENSG00000175115	PACS1	11	65837834	66012218	1	protein_coding	55690	PACS1	0.999906	-0.885764	1	6.48	0						rs117624356	241	no
eGFR	ENSG00000174851	YIF1A	11	66052051	66056641	-1	protein_coding	10897	YIF1A	2.08232e-09		0	0	4	0.000169514	1.28698e-06	GTEx/v8/Artery_Tibial	+	2.463e-11	rs1111934	241	yes
eGFR	ENSG00000174791	RIN1	11	66097713	66104311	-1	protein_coding	9610	RIN1	0.000202047	-0.239759	0	0	5	0.000223424	5.40783e-79	GTEx/v8/Whole_Blood	-	3.341e-13	rs185030002;rs148654891	241	yes
eGFR	ENSG00000174483	BBS1	11	66278077	66301098	1	protein_coding	582	BBS1	1.77867e-07	-0.129795	0	0	11	0.000192643	3.24232e-16	GTEx/v8/Adipose_Subcutaneous:GTEx/v8/Whole_Blood	+	9.374e-26	rs185030002;rs4930319;rs7130955;rs11227289	241	yes
eGFR	ENSG00000173992	CCS	11	66360292	66373490	1	protein_coding	9973	CCS	3.77236e-06		0	0	5	0.000220045	1.56369e-18	GTEx/v8/Whole_Blood	+	1.486e-26	rs11227277;rs11227250	241	yes
eGFR	ENSG00000173914	RBM4B	11	66432469	66445392	-1	protein_coding	83759	RBM4B	0.442247	-1.11377	0	0	3	1.10486e-05	0.012306	GTEx/v8/Heart_Atrial_Appendage	+	4.251e-12	rs44205	241	yes
eGFR	ENSG00000162341	TPCN2	11	68816365	68858072	1	protein_coding	219931	TPCN2	2.06494e-06	0.177153	36	24.7	120	2.64604e-16	1.12415e-13	GTEx/v8/Adipose_Subcutaneous:GTEx/v8/Adipose_Visceral_Omentum:GTEx/v8/Artery_Aorta:GTEx/v8/Artery_Corory:GTEx/v8/Artery_Tibial:GTEx/v8/Heart_Atrial_Appendage:GTEx/v8/Heart_Left_Ventricle	+	1.359e-14	rs4930265;rs72930659;rs3829241;rs113966765;rs7131509;rs11228501;rs2924552;rs7126281;rs11228517;rs72930270;rs3018695;rs1542337;rs56157419;rs4495899;rs16761	242	no
eGFR	ENSG00000172927	MYEOV	11	69061605	69182494	1	protein_coding	26579	MYEOV	0.00119291	4.04779	10	3.554	132	8.41316e-16	7.09052e-52	GTEx/v8/Adipose_Subcutaneous:GTEx/v8/Adipose_Visceral_Omentum:GTEx/v8/Artery_Aorta:GTEx/v8/Artery_Tibial	-	1.359e-14	rs72930283;rs72930270;rs72932201;rs61882187;rs72930659;rs72940444;rs56130636;rs4930265;rs3829241;rs7131509;rs56157419;rs1542337;rs7126281;rs11228517;rs4495899;rs11228501;rs16761;rs3018695	242	no
eGFR	ENSG00000110092	CCND1	11	69455855	69469242	1	protein_coding	595	CCND1	0.238186	-0.876019	0	0	7	4.12934e-06	8.60408e-06	GTEx/v8/Cells_EBV-transformed_lymphocytes	+	2.671e-12	rs1542337;rs4495899	242	yes
eGFR	ENSG00000131620	ANO1	11	69924408	70035634	1	protein_coding	55107	ANO1	0.993085	-0.541338	4	27.6	0					2.697e-08	rs2186797	243	no
eGFR	ENSG00000151366	NDUFC2	11	77779350	77791265	-1	protein_coding	100532726	NDUFC2	0.625236	-0.893938	0	0	1	0.000164208	2.6751e-13	GTEx/v8/Whole_Blood			rs4945268	244	yes
eGFR	ENSG00000188997	KCTD21	11	77882295	77899868	-1	protein_coding	283219	KCTD21	0.291109	0.625516	1	23.9	0						rs4945268	244	no
eGFR	ENSG00000118369	USP35	11	77899858	77925757	1	protein_coding	57558	USP35	0.0434785	0.881176	48	23.9	221	1.22203e-07	0.000180416	GTEx/v8/Whole_Blood	+	4.944e-11	rs4945268;rs11237488;rs12794810	244	no
eGFR	ENSG00000033327	GAB2	11	77926343	78129394	-1	protein_coding	9846	GAB2	0.998922	0.562581	367	16.67	373	6.21362e-14	7.75583e-10	GTEx/v8/Cells_EBV-transformed_lymphocytes:GTEx/v8/Whole_Blood:GTEx/v8/Artery_Tibial	-	4.213e-11	rs4945268;rs11237488;rs12794810	244	no
eGFR	ENSG00000137513	NARS2	11	78147007	78285919	-1	protein_coding	79731	NARS2	0.000838256	-0.111868	311	17.1	607	2.62219e-62	3.13636e-54	GTEx/v8/Adipose_Subcutaneous:GTEx/v8/Adipose_Visceral_Omentum:GTEx/v8/Whole_Blood:GTEx/v8/Artery_Aorta:GTEx/v8/Artery_Corory:GTEx/v8/Artery_Tibial:GTEx/v8/Heart_Atrial_Appendage:GTEx/v8/Heart_Left_Ventricle	-	4.213e-11	rs4945268;rs12794810;rs11237488	244	no
eGFR	ENSG00000150750	POU2AF2	11	111126707	111157126	1	protein_coding	341032	POU2AF2	7.52889e-05	-0.254752	0	0	13	3.44773e-06	4.67483e-11	GTEx/v8/Adipose_Subcutaneous			rs1042752	245	yes
eGFR	ENSG00000214290	POU2AF3	11	111169565	111179460	1	protein_coding	120376	POU2AF3		-0.390018	16	5.053	61	3.52478e-11	2.75858e-22	GTEx/v8/Adipose_Subcutaneous:GTEx/v8/Artery_Aorta:GTEx/v8/Artery_Tibial	+	7.078e-11	rs1042752;rs57527690	245	no
eGFR	ENSG00000110777	POU2AF1	11	111222977	111326355	-1	protein_coding	101928620	POU2AF1	0.752818	1.80885	37	13.58	5	2.27353e-05	1.14669e-06	GTEx/v8/Heart_Left_Ventricle		7.078e-11	rs1042752;rs10891262;rs57527690	245	no
eGFR	ENSG00000170145	SIK2	11	111473115	111601577	1	protein_coding	23235	SIK2	0.999837	2.29529	10	15.64	26	6.88862e-06	2.98563e-11	GTEx/v8/Whole_Blood		1.321e-08	rs11213979;rs57527690	245	no
eGFR	ENSG00000137713	PPP2R1B	11	111597632	111637151	-1	protein_coding	5519	PPP2R1B	2.18829e-07		8	4.431	132	8.86303e-19	1.55174e-16	GTEx/v8/Adipose_Subcutaneous:GTEx/v8/Adipose_Visceral_Omentum:GTEx/v8/Whole_Blood:GTEx/v8/Artery_Aorta:GTEx/v8/Artery_Tibial:GTEx/v8/Heart_Atrial_Appendage	-	1.321e-08	rs57527690;rs11213979	245	no
eGFR	ENSG00000086848	ALG9	11	111652919	111742305	-1	protein_coding	79796	ALG9	0.00122531	-0.292749	23	23.3	0						rs57527690	245	no
eGFR	ENSG00000255561	FDXACB1	11	111744780	111751967	-1	protein_coding	91893	FDXACB1	3.14671e-07	-1.03567	6	6.864	0						rs57527690	245	no
eGFR	ENSG00000137720	CFAP68	11	111749659	111756699	1	protein_coding	64776	CFAP68	7.80825e-07	-0.14642	5	6.864	0						rs57527690	245	no
eGFR	ENSG00000109846	CRYAB	11	111779289	111794446	-1	protein_coding	1410	CRYAB	0.00909092		16	11.19	0					3.678e-08	rs57527690	245	no
eGFR	ENSG00000170276	HSPB2	11	111782966	111789574	1	protein_coding	3316	HSPB2	0.211781		14	11.19	38	1.88448e-05	0.00220794	GTEx/v8/Artery_Aorta:GTEx/v8/Heart_Left_Ventricle	+	7.355e-11	rs57527690;rs1042752;rs10891262	245	no
eGFR	ENSG00000149300	C11orf52	11	111788756	111797596	1	protein_coding	91894	C11orf52	0.0237244	0.108233	15	11.19	132	9.67767e-11	5.77119e-09	GTEx/v8/Adipose_Subcutaneous:GTEx/v8/Artery_Aorta:GTEx/v8/Artery_Tibial	+	1.321e-08	rs57527690;rs11213979	245	no
eGFR	ENSG00000150764	DIXDC1	11	111797868	111893308	1	protein_coding	85458	DIXDC1	4.26871e-06	-0.290523	63	20.7	83	2.74589e-07	2.88243e-08	GTEx/v8/Whole_Blood	+	3.678e-08	rs57527690;rs11213979	245	no
eGFR	ENSG00000150768	DLAT	11	111895538	111935114	1	protein_coding	1737	DLAT	6.67603e-06	-0.58557	42	32	43	4.37939e-07	0.000610959	GTEx/v8/Adipose_Subcutaneous			rs57527690	245	no
eGFR	ENSG00000150773	PIH1D2	11	111934734	111944998	-1	protein_coding	120379	PIH1D2	0.000130201	-0.241386	13	15.97	0						rs57527690	245	no
eGFR	ENSG00000150776	NKAPD1	11	111944810	111955874	1	protein_coding	55216	NKAPD1	0.91321	-0.282683	13	15.97	0						rs57527690	245	no
eGFR	ENSG00000150779	TIMM8B	11	111955524	111957522	-1	protein_coding	26521	TIMM8B	0.226808	-0.496149	12	15.97	0						rs57527690	245	no
eGFR	ENSG00000204370	SDHD	11	111957497	111990353	1	protein_coding	6392	SDHD	0.70544	-0.117172	26	15.97	0						rs57527690	245	no
eGFR	ENSG00000109906	ZBTB16	11	113930315	114121398	1	protein_coding	7704	ZBTB16	0.980087		3	4.481	0					6.197e-10	rs665731	246	no
eGFR	ENSG00000186174	BCL9L	11	118764584	118796317	-1	protein_coding	283149	BCL9L	0.998125		10	18.81	0					3.605e-08	rs11217090	247	no
eGFR	ENSG00000110375	UPK2	11	118795873	118829269	1	protein_coding	7379	UPK2	2.80119e-06	-0.358711	19	18.81	0					3.605e-08	rs11217090;rs74884652	247	no
eGFR	ENSG00000176302	FOXR1	11	118842417	118852001	1	protein_coding	283150	FOXR1	0.00292658	-0.298042	7	10.76	0						rs74884652	247	no
eGFR	ENSG00000186166	CENATAC	11	118868852	118886501	1	protein_coding	338657	CENATAC	4.70437e-06	-0.280305	10	16.95	25	1.22674e-08	1.52636e-05	GTEx/v8/Adipose_Subcutaneous:GTEx/v8/Whole_Blood	+	3.092e-08	rs74884652;rs11217090	247	no
eGFR	ENSG00000118181	RPS25	11	118886422	118889401	-1	protein_coding	6230	RPS25	0.809687	1.07861	6	10.85	20	1.85043e-07	2.23525e-23	GTEx/v8/Artery_Aorta:GTEx/v8/Artery_Tibial	-	3.092e-08	rs74884652;rs11217090	247	no
eGFR	ENSG00000196655	TRAPPC4	11	118889142	118896164	1	protein_coding	100500840	TRAPPC4	0.0013237	1.19683	4	6.964	29	4.10777e-55	2.646e-98	GTEx/v8/Adipose_Subcutaneous:GTEx/v8/Adipose_Visceral_Omentum:GTEx/v8/Cells_EBV-transformed_lymphocytes:GTEx/v8/Whole_Blood:GTEx/v8/Artery_Aorta:GTEx/v8/Artery_Corory:GTEx/v8/Artery_Tibial:GTEx/v8/Heart_Atrial_Appendage:GTEx/v8/Heart_Left_Ventricle:GTEx/v8/Kidney_Cortex	+	3.092e-08	rs74884652;rs11217090	247	no
eGFR	ENSG00000137700	SLC37A4	11	118894824	118901616	-1	protein_coding	2542	SLC37A4	0.000674732		4	6.964	21	5.15916e-08	1.23449e-10	GTEx/v8/Adipose_Subcutaneous:GTEx/v8/Adipose_Visceral_Omentum:GTEx/v8/Artery_Aorta:GTEx/v8/Artery_Corory:GTEx/v8/Artery_Tibial	+	3.092e-08	rs74884652	247	no
eGFR	ENSG00000160695	VPS11	11	118938403	118952688	1	protein_coding	55823	VPS11	0.223659		0	0	46	3.09229e-07	4.25221e-30	GTEx/v8/Adipose_Subcutaneous:GTEx/v8/Adipose_Visceral_Omentum:GTEx/v8/Whole_Blood:GTEx/v8/Artery_Aorta:GTEx/v8/Artery_Tibial	-	7.366e-10	rs2509851;rs626984	247	yes
eGFR	ENSG00000256269	HMBS	11	118955576	118964259	1	protein_coding	3145	HMBS	0.944814	-0.188014	14	20.5	28	1.63196e-05	5.09294e-39	GTEx/v8/Adipose_Subcutaneous	+	7.366e-10	rs2509851;rs626984	247	no
eGFR	ENSG00000188486	H2AX	11	118964564	118966177	-1	protein_coding	3014	H2AX	0.620411		15	20.5	0					7.366e-10	rs2509851	247	no
eGFR	ENSG00000172269	DPAGT1	11	118967213	118979041	-1	protein_coding	1798	DPAGT1	0.000187518		28	20.5	59	5.72349e-10	2.08239e-06	GTEx/v8/Whole_Blood	-	7.366e-10	rs2509851;rs626984	247	no
eGFR	ENSG00000172375	C2CD2L	11	118972908	118989252	1	protein_coding	9854	C2CD2L	0.998152	0.264758	40	20.5	62	1.73252e-43	3.85685e-41	GTEx/v8/Whole_Blood	-	7.366e-10	rs2509851;rs626984	247	no
eGFR	ENSG00000172273	HINFP	11	118992297	119006752	1	protein_coding	25988	HINFP	0.979629	0.290101	34	15.38	62	1.06263e-27	1.59891e-26	GTEx/v8/Adipose_Subcutaneous:GTEx/v8/Adipose_Visceral_Omentum:GTEx/v8/Whole_Blood:GTEx/v8/Artery_Aorta:GTEx/v8/Artery_Corory:GTEx/v8/Artery_Tibial	+	7.366e-10	rs2509851;rs626984	247	no
eGFR	ENSG00000172350	ABCG4	11	119019722	119033360	1	protein_coding	64137	ABCG4	0.000455417	-0.181637	6	11.24	12	1.08193e-05	0.0222837	GTEx/v8/Heart_Atrial_Appendage:GTEx/v8/Heart_Left_Ventricle		2.386e-09	rs2509851;rs626984	247	no
eGFR	ENSG00000160703	NLRX1	11	119037277	119054725	1	protein_coding	79671	NLRX1	9.83506e-22	-0.466105	14	7.632	0					1.249e-08	rs626984	247	no
eGFR	ENSG00000172367	NHERF4	11	119056166	119060932	1	protein_coding	79849	NHERF4	3.35726e-07	-0.194348	9	8.832	62	1.05068e-24	1.372e-19	GTEx/v8/Whole_Blood:GTEx/v8/Artery_Tibial	-	7.366e-10	rs626984;rs2509851	247	no
eGFR	ENSG00000248712	CCDC153	11	119060347	119067479	-1	protein_coding	283152	CCDC153	0.154453	-0.319448	10	8.832	62	2.04177e-42	4.155e-35	GTEx/v8/Adipose_Subcutaneous:GTEx/v8/Adipose_Visceral_Omentum:GTEx/v8/Whole_Blood:GTEx/v8/Artery_Aorta:GTEx/v8/Artery_Corory:GTEx/v8/Artery_Tibial:GTEx/v8/Heart_Atrial_Appendage	+	7.366e-10	rs626984;rs2509851	247	no
eGFR	ENSG00000110395	CBL	11	119076752	119178859	1	protein_coding	867	CBL	0.00678736	-2.1045	2	7.25	0						rs626984	247	no
eGFR	ENSG00000173456	RNF26	11	119205237	119208023	1	protein_coding	79102	RNF26	0.677951	-0.332243	0	0	11	6.56975e-09	2.35504e-40	GTEx/v8/Heart_Atrial_Appendage:GTEx/v8/Heart_Left_Ventricle			rs626984	247	yes
eGFR	ENSG00000134954	ETS1	11	128328656	128457453	-1	protein_coding	2113	ETS1	0.795177	-0.969341	18	14.96	0					7.557e-10	rs12575164;rs7108562;rs10790956	249	no
eGFR	ENSG00000120645	IQSEC3	12	175931	287626	1	protein_coding	100996825	IQSEC3	0.925104	1.47652	0	0	97	1.74617e-05	2.58318e-38	GTEx/v8/Artery_Aorta	-	2.373e-18	rs61906996	250	yes
eGFR	ENSG00000111181	SLC6A12	12	299243	323736	-1	protein_coding	6539	SLC6A12	7.9005e-07	0.848533	13	6.824	0					1.276e-10	rs11062011	250	no
eGFR	ENSG00000010379	SLC6A13	12	329789	372039	-1	protein_coding	6540	SLC6A13	1.85727e-08	-0.222157	102	12.82	145	2.22687e-10	1.61364e-06	GTEx/v8/Whole_Blood:GTEx/v8/Artery_Tibial:GTEx/v8/Heart_Atrial_Appendage:GTEx/v8/Heart_Left_Ventricle	-	2.321e-47	rs11062011;rs3782867;rs75611255;rs10744558;rs11062102;rs10848644;rs10848623;rs523169;rs531709;rs11062344;rs55657100;rs61906996;rs11610457;rs10082788;rs11062943;rs11062357	250	no
eGFR	ENSG00000073614	KDM5A	12	389295	498620	-1	protein_coding	5927	KDM5A	0.999995	-1.61027	209	18.23	259	3.73488e-43	1.68911e-38	GTEx/v8/Adipose_Subcutaneous:GTEx/v8/Cells_EBV-transformed_lymphocytes:GTEx/v8/Whole_Blood:GTEx/v8/Artery_Aorta:GTEx/v8/Artery_Tibial	-	2.321e-47	rs531709;rs61906996;rs55657100;rs11062344;rs11062357;rs75835529;rs523169;rs10848644;rs145879352;rs11610457;rs75611255;rs11062102;rs10848623;rs10082788;rs61908460;rs10848961;rs11062943;rs4980909	250	no
eGFR	ENSG00000120647	CCDC77	12	498439	551811	1	protein_coding	84318	CCDC77	9.40309e-15	0.0899944	96	15.03	260	1.78194e-49	3.92747e-46	GTEx/v8/Adipose_Subcutaneous:GTEx/v8/Adipose_Visceral_Omentum:GTEx/v8/Whole_Blood:GTEx/v8/Artery_Aorta:GTEx/v8/Artery_Corory:GTEx/v8/Artery_Tibial:GTEx/v8/Heart_Atrial_Appendage:GTEx/v8/Heart_Left_Ventricle	-	2.321e-47	rs61906996;rs55657100;rs11062344;rs531709;rs523169;rs11610457;rs10082788;rs61908460;rs10848961;rs11062943;rs4980909;rs75611255;rs11062102;rs10848644;rs10848623;rs11062357	250	no
eGFR	ENSG00000139044	B4GALNT3	12	569530	672675	1	protein_coding	283358	B4GALNT3	1.0618e-07	1.74614	0	0	41	5.42974e-11	3.14364e-92	GTEx/v8/Artery_Aorta:GTEx/v8/Artery_Tibial	+	6.669e-15	rs4980909;rs61906996;rs55657100;rs11610457;rs10082788;rs10848961	250	yes
eGFR	ENSG00000011105	TSPAN9	12	3186521	3395730	1	protein_coding	10867	TSPAN9	0.779778	1.65356	276	17.49	163	8.05682e-14	2.62001e-29	GTEx/v8/Adipose_Subcutaneous:GTEx/v8/Adipose_Visceral_Omentum:GTEx/v8/Artery_Aorta:GTEx/v8/Artery_Tibial:GTEx/v8/Heart_Atrial_Appendage	-	5.042e-32	rs34868434;rs34117451;rs17835270;rs740767;rs11062555;rs12426678;rs12319149;rs61907354;rs73045472;rs12831241;rs7953798;rs3782794;rs59778971;rs73047059;rs7959621;rs71577846;rs73048979;rs11062597;rs10082966;rs16930370;rs632887;rs605613;rs6869;rs1009702;rs7298501;rs10744602	251	no
eGFR	ENSG00000078237	TIGAR	12	4430371	4462338	1	protein_coding	57103	TIGAR	0.691297		0	0	1	4.40847e-05	5.57145e-52	GTEx/v8/Artery_Tibial			rs7968405	252	yes
eGFR	ENSG00000047621	C12orf4	12	4596894	4647674	-1	protein_coding	57102	C12orf4	9.82515e-05	-0.75376	52	19.08	9	1.70821e-05	2.48354e-08	GTEx/v8/Artery_Tibial	-	2.005e-09	rs11063193	252	no
eGFR	ENSG00000111247	RAD51AP1	12	4647950	4669214	1	protein_coding	10635	RAD51AP1	0.0223533	-0.117687	14	6.817	0					1.975e-08	rs11063193	252	no
eGFR	ENSG00000010219	DYRK4	12	4671370	4723325	1	protein_coding	8798	DYRK4	3.79609e-10	0.251197	5	6.817	0					1.975e-08	rs11063193	252	no
eGFR	ENSG00000121380	BCL2L14	12	12202778	12364018	1	protein_coding	101928224	BCL2L14	0.143124	-0.122878	25	9.382	8	1.12371e-08	0.000794724	GTEx/v8/Kidney_Cortex	+	2.305e-16	rs11616030;rs2448036;rs2909001;rs148353389	253	no
eGFR	ENSG00000134533	RERG	12	15260717	15501609	-1	protein_coding	85004	RERG	0.00116496	-0.354073	345	17.74	5	1.69774e-13	1.41096e-09	GTEx/v8/Artery_Tibial	+	4.127e-31	rs10160846;rs10846152;rs10846153;rs7313556;rs11610868;rs11056359;rs11056376;rs3748302;rs10846155;rs36039131;rs7961224;rs10846156;rs11056390;rs767201;rs12814009;rs67193874	254	no
eGFR	ENSG00000151490	PTPRO	12	15475331	15750333	1	protein_coding	5800	PTPRO	0.304626	-0.374714	104	17.74	0					7.824e-14	rs767201;rs67193874;rs12814009	254	no
eGFR	ENSG00000079337	RAPGEF3	12	48128455	48164823	-1	protein_coding	10411	RAPGEF3	2.09741e-15	1.00149	0	0	1	4.76545e-07	1.95484e-19	GTEx/v8/Adipose_Subcutaneous	-	1.206e-08	rs7307046	256	yes
eGFR	ENSG00000211584	SLC48A1	12	48147699	48176536	1	protein_coding	55652	SLC48A1	0.437512	0.318313	1	7.103	0					1.206e-08	rs7307046	256	no
eGFR	ENSG00000061273	HDAC7	12	48176505	48226915	-1	protein_coding	51564	HDAC7	0.99802	0.906373	1	7.103	1	1.82935e-06	5.70806e-05	GTEx/v8/Artery_Tibial	+	1.206e-08	rs7307046	256	no
eGFR	ENSG00000111424	VDR	12	48235320	48336831	-1	protein_coding	7421	VDR	0.392125	0.951916	0	0	25	8.61183e-05	1.48943e-11	GTEx/v8/Whole_Blood	-	1.265e-11	rs2634685;rs2634670;rs2634697	256	yes
eGFR	ENSG00000134291	TMEM106C	12	48357352	48362661	1	protein_coding	79022	TMEM106C	3.96021e-06	-0.75652	0	0	4	3.23305e-08	0.000114742	GTEx/v8/Heart_Atrial_Appendage	-	4.748e-10	rs10875798	256	yes
eGFR	ENSG00000177981	ASB8	12	48541571	48574996	-1	protein_coding	140461	ASB8	0.0180285	0.969575	9	17.38	94	6.95946e-08	3.15194e-05	GTEx/v8/Whole_Blood:GTEx/v8/Artery_Aorta:GTEx/v8/Heart_Atrial_Appendage	+	5.699e-12	rs2634685;rs2634670;rs2634675;rs10875798;rs2634697	256	no
eGFR	ENSG00000177875	CCDC184	12	48577366	48579709	1	protein_coding	387856	CCDC184	0.625471	-1.05992	16	17.38	5	0.000124678	0.00276196	GTEx/v8/Artery_Aorta:GTEx/v8/Artery_Tibial	+	8.647e-13	rs2634685;rs2634670;rs2634675;rs10875798;rs2634697	256	no
eGFR	ENSG00000172640	OR10AD1	12	48596081	48597170	-1	protein_coding	121275	OR10AD1	0.00351676	1.33962	27	29.9	27	0.000112657	0.0189677	GTEx/v8/Whole_Blood		7.996e-12	rs2634675;rs2634685;rs10875798;rs2634670;rs2634697;rs10875769	256	no
eGFR	ENSG00000187166	H1-7	12	48722763	48724062	1	protein_coding	341567	H1-7	0.00506623	0.308531	36	20.3	188	3.70603e-28	6.46831e-23	GTEx/v8/Adipose_Subcutaneous:GTEx/v8/Adipose_Visceral_Omentum:GTEx/v8/Whole_Blood:GTEx/v8/Artery_Aorta:GTEx/v8/Artery_Corory:GTEx/v8/Artery_Tibial:GTEx/v8/Heart_Atrial_Appendage:GTEx/v8/Heart_Left_Ventricle	+	1.769e-17	rs2634670;rs2634697;rs10875798;rs10875769;rs2634675;rs2634685	256	no
eGFR	ENSG00000167528	ZNF641	12	48733791	48745197	-1	protein_coding	121274	ZNF641	0.228416	1.00076	31	22.5	193	2.63433e-118	2.73807e-105	GTEx/v8/Adipose_Subcutaneous:GTEx/v8/Adipose_Visceral_Omentum:GTEx/v8/Whole_Blood:GTEx/v8/Artery_Aorta:GTEx/v8/Artery_Tibial:GTEx/v8/Heart_Left_Ventricle	+	1.769e-17	rs10875798;rs2634670;rs2634697;rs2634675;rs10875769;rs2634685	256	no
eGFR	ENSG00000177627	C12orf54	12	48876286	48890295	1	protein_coding	121273	C12orf54	0.00416735	0.883911	0	0	89	2.59791e-13	2.44951e-09	GTEx/v8/Adipose_Subcutaneous:GTEx/v8/Artery_Corory:GTEx/v8/Artery_Tibial	-	1.769e-17	rs2634670;rs2634697;rs2634675;rs10875769;rs2634685	256	yes
eGFR	ENSG00000134285	FKBP11	12	49315301	49320257	-1	protein_coding	51303	FKBP11	2.22757e-05	-0.00795683	0	0	1	3.17595e-05	3.74679e-11	GTEx/v8/Artery_Tibial	-	4.662e-08	rs836968	257	yes
eGFR	ENSG00000135472	FAIM2	12	50260679	50298000	-1	protein_coding	23017	FAIM2	0.619353	-0.290991	1	16.14	0					4.662e-08	rs836968	257	no
eGFR	ENSG00000086159	AQP6	12	50360977	50370922	1	protein_coding	363	AQP6	0.211428	-0.418669	0	0	1	0.000150911	0.0132984	GTEx/v8/Adipose_Visceral_Omentum	-	3.593e-08	rs7136702	257	yes
eGFR	ENSG00000161800	RACGAP1	12	50370706	50426919	-1	protein_coding	29127	RACGAP1	0.786373	-0.813219	0	0	252	1.59597e-06	8.07244e-17	GTEx/v8/Adipose_Subcutaneous	-	1.078e-10	rs61928263;rs12307178;rs7136702;rs7966357	257	yes
eGFR	ENSG00000110881	ASIC1	12	50451331	50477394	1	protein_coding	41	ASIC1	0.988325	-1.01808	0	0	70	4.37088e-05	0.0042686	GTEx/v8/Adipose_Subcutaneous:GTEx/v8/Heart_Left_Ventricle	+	6.507e-09	rs12369363;rs12307178;rs61928263;rs7136702	257	yes
eGFR	ENSG00000178449	COX14	12	50505762	50514240	1	protein_coding	84987	COX14	0.193248	-0.891082	0	0	265	8.16161e-11	5.14506e-11	GTEx/v8/Adipose_Subcutaneous:GTEx/v8/Adipose_Visceral_Omentum:GTEx/v8/Cells_EBV-transformed_lymphocytes:GTEx/v8/Whole_Blood:GTEx/v8/Artery_Aorta:GTEx/v8/Artery_Tibial:GTEx/v8/Heart_Atrial_Appendage:GTEx/v8/Heart_Left_Ventricle	-	4.216e-11	rs12307178;rs7136702;rs7966357;rs61928263;rs12369363	257	yes
eGFR	ENSG00000139624	CERS5	12	50523575	50561288	-1	protein_coding	91012	CERS5	1.31068e-05	-0.160641	1	6.189	282	1.33478e-14	5.2209e-11	GTEx/v8/Adipose_Subcutaneous:GTEx/v8/Adipose_Visceral_Omentum:GTEx/v8/Artery_Aorta:GTEx/v8/Artery_Tibial:GTEx/v8/Heart_Atrial_Appendage:GTEx/v8/Heart_Left_Ventricle	+	4.216e-11	rs61928263;rs12307178;rs7136702;rs7966357;rs12369363	257	no
eGFR	ENSG00000050405	LIMA1	12	50569571	50677329	-1	protein_coding	51474	LIMA1	1.2836e-07	0.47923	87	22.6	260	1.47932e-08	1.72948e-16	GTEx/v8/Whole_Blood:GTEx/v8/Artery_Tibial:GTEx/v8/Heart_Atrial_Appendage:GTEx/v8/Heart_Left_Ventricle	+	4.216e-11	rs61928263;rs12307178;rs7136702;rs7966357	257	no
eGFR	ENSG00000185958	FAM186A	12	50720013	50790405	-1	protein_coding	121006	FAM186A		-0.164143	84	21.2	0					3.694e-09	rs12307178;rs61928263;rs7136702	257	no
eGFR	ENSG00000161813	LARP4	12	50786166	50873787	1	protein_coding	113251	LARP4	0.994629	-1.60723	6	6.129	249	4.24427e-10	3.54218e-07	GTEx/v8/Adipose_Subcutaneous	-	4.216e-11	rs12307178;rs7136702;rs61928263;rs7966357;rs12369363	257	no
eGFR	ENSG00000066084	DIP2B	12	50898768	51142450	1	protein_coding	57609	DIP2B	0.999668	-0.109244	73	18.11	289	6.5108e-35	4.46843e-29	GTEx/v8/Whole_Blood:GTEx/v8/Heart_Left_Ventricle	-	4.216e-11	rs12307178;rs7966357;rs61928263;rs7136702;rs12369363	257	no
eGFR	ENSG00000123268	ATF1	12	51157493	51214905	1	protein_coding	466	ATF1	0.663831	-0.334177	44	20.7	289	3.11592e-48	3.22008e-40	GTEx/v8/Adipose_Subcutaneous:GTEx/v8/Adipose_Visceral_Omentum:GTEx/v8/Whole_Blood:GTEx/v8/Artery_Aorta:GTEx/v8/Artery_Corory:GTEx/v8/Artery_Tibial:GTEx/v8/Heart_Atrial_Appendage:GTEx/v8/Heart_Left_Ventricle	-	4.216e-11	rs7966357;rs12307178;rs61928263;rs7136702;rs12369363	257	no
eGFR	ENSG00000186452	TMPRSS12	12	51236703	51281667	1	protein_coding	283471	TMPRSS12	0.00311627	0.385543	15	14.96	0					3.593e-08	rs12369363	257	no
eGFR	ENSG00000185432	TMT1A	12	51317255	51326300	1	protein_coding	25840	TMT1A	0.00551876	-0.01134	8	11.68	28	1.93194e-06	0.000128401	GTEx/v8/Whole_Blood:GTEx/v8/Artery_Tibial	+	4.216e-11	rs12369363;rs7966357	257	no
eGFR	ENSG00000167612	ANKRD33	12	52281744	52285448	1	protein_coding	341405	ANKRD33	1.96179e-14	0.181511	6	3.163	0						rs2277383	258	no
eGFR	ENSG00000139567	ACVRL1	12	52300692	52317145	1	protein_coding	94	ACVRL1	0.00794107		15	21.4	0					1.643e-10	rs2277383;rs706822	258	no
eGFR	ENSG00000170421	KRT8	12	53290977	53343738	-1	protein_coding	3856	KRT8	5.61441e-06	-0.0266598	3	5.653	0						rs2682323	259	no
eGFR	ENSG00000111057	KRT18	12	53342655	53346685	1	protein_coding	3875	KRT18	0.624783		3	5.653	0						rs2682323	259	no
eGFR	ENSG00000063046	EIF4B	12	53399942	53435993	1	protein_coding	1975	EIF4B	0.999987	-0.527378	0	0	1	9.89146e-05	2.31637e-26	GTEx/v8/Adipose_Subcutaneous			rs2682323	259	yes
eGFR	ENSG00000111077	TNS2	12	53440753	53458156	1	protein_coding	23371	TNS2	0.000160117	0.0449854	0	0	1	7.90285e-06	4.46151e-47	GTEx/v8/Artery_Tibial			rs2682323	259	yes
eGFR	ENSG00000139651	ZNF740	12	53574484	53584596	1	protein_coding	283337	ZNF740	0.653748	0.0965516	0	0	7	3.95483e-05	8.13846e-10	GTEx/v8/Artery_Aorta			rs12828029	259	yes
eGFR	ENSG00000170374	SP7	12	53720362	53739099	-1	protein_coding	121340	SP7	0.663143	-0.570874	2	12.29	6	1.04531e-05	0.000183037	GTEx/v8/Adipose_Subcutaneous	-	2.163e-08	rs12828029;rs2682323	259	no
eGFR	ENSG00000185591	SP1	12	53773960	53810230	1	protein_coding	6667	SP1	0.997637	-0.428432	74	15.9	134	9.54076e-37	2.61428e-30	GTEx/v8/Adipose_Subcutaneous:GTEx/v8/Adipose_Visceral_Omentum:GTEx/v8/Whole_Blood:GTEx/v8/Artery_Aorta:GTEx/v8/Artery_Corory:GTEx/v8/Artery_Tibial:GTEx/v8/Heart_Atrial_Appendage:GTEx/v8/Heart_Left_Ventricle	+	7.003e-11	rs12828029;rs11170630;rs10783588	259	no
eGFR	ENSG00000135409	AMHR2	12	53817639	53825318	1	protein_coding	269	AMHR2	5.93082e-07	-0.207708	40	13	0					2.281e-08	rs12828029	259	no
eGFR	ENSG00000205352	PRR13	12	53835389	53840429	1	protein_coding	54458	PRR13	0.634332	-0.290702	23	9.222	134	2.96002e-96	1.58694e-85	GTEx/v8/Adipose_Subcutaneous:GTEx/v8/Adipose_Visceral_Omentum:GTEx/v8/Whole_Blood:GTEx/v8/Artery_Aorta:GTEx/v8/Artery_Corory:GTEx/v8/Artery_Tibial:GTEx/v8/Heart_Atrial_Appendage:GTEx/v8/Heart_Left_Ventricle	-	7.003e-11	rs12828029;rs11170630;rs10783588	259	no
eGFR	ENSG00000197111	PCBP2	12	53835525	53874946	1	protein_coding	5094	PCBP2	0.98703		31	9.222	0					1.594e-08	rs12828029	259	no
eGFR	ENSG00000139625	MAP3K12	12	53874274	53893847	-1	protein_coding	7786	MAP3K12	0.999982	-0.326261	10	17.06	126	1.68026e-08	6.46845e-06	GTEx/v8/Whole_Blood:GTEx/v8/Heart_Left_Ventricle	-	7.003e-11	rs12828029;rs11170630;rs10783588	259	no
eGFR	ENSG00000139546	TARBP2	12	53894705	53900215	1	protein_coding	6895	TARBP2	0.446804	-0.674008	4	17.06	48	5.64821e-06	3.26027e-05	GTEx/v8/Adipose_Visceral_Omentum:GTEx/v8/Whole_Blood:GTEx/v8/Artery_Aorta	-	7.003e-11	rs12828029;rs11170630	259	no
eGFR	ENSG00000139574	NPFF	12	53900474	53901422	-1	protein_coding	8620	NPFF	0.000253702	-0.297821	3	17.06	0					8.152e-09	rs11170630;rs12828029	259	no
eGFR	ENSG00000170653	ATF7	12	53901640	54020199	-1	protein_coding	11016	ATF7	0.983315	-1.61889	34	17.5	0					8.755e-11	rs11170630;rs12828029;rs10783588	259	no
eGFR	ENSG00000135390	ATP5MC2	12	54026510	54071192	-1	protein_coding	517	ATP5MC2	0.000275239	-0.628489	27	11.1	134	1.93057e-23	1.91935e-32	GTEx/v8/Adipose_Subcutaneous:GTEx/v8/Adipose_Visceral_Omentum:GTEx/v8/Artery_Aorta:GTEx/v8/Artery_Tibial:GTEx/v8/Heart_Atrial_Appendage	+	7.003e-11	rs11170630;rs12828029;rs10783588	259	no
eGFR	ENSG00000135517	MIP	12	56843286	56862950	-1	protein_coding	4284	MIP	0.677915	0.124646	12	14.67	0					2.92e-10	rs2657880	260	no
eGFR	ENSG00000176422	SPRYD4	12	56862301	56864763	1	protein_coding	283377	SPRYD4	0.000589212	-0.887332	12	14.67	25	1.57558e-43	2.66342e-36	GTEx/v8/Adipose_Subcutaneous:GTEx/v8/Adipose_Visceral_Omentum:GTEx/v8/Cells_EBV-transformed_lymphocytes:GTEx/v8/Whole_Blood:GTEx/v8/Artery_Aorta:GTEx/v8/Artery_Tibial	-	2.92e-10	rs2657880;rs2657910	260	no
eGFR	ENSG00000135423	GLS2	12	56864736	56882198	-1	protein_coding	27165	GLS2	0.000987122	-0.487383	13	14.67	0					2.92e-10	rs2657880;rs2657910	260	no
eGFR	ENSG00000076067	RBMS2	12	56915713	56984745	1	protein_coding	5939	RBMS2	0.0029148	0.334872	14	8.743	25	6.03464e-14	6.27329e-89	GTEx/v8/Cells_EBV-transformed_lymphocytes:GTEx/v8/Whole_Blood	-	2.92e-10	rs2657880;rs2657910	260	no
eGFR	ENSG00000166881	NEMP1	12	57449426	57481846	-1	protein_coding	23306	NEMP1	0.0290897	-0.469002	0	0	9	3.65669e-05	2.51764e-55	GTEx/v8/Adipose_Subcutaneous:GTEx/v8/Artery_Aorta:GTEx/v8/Artery_Tibial	+	8.814e-23	rs73119306	261	yes
eGFR	ENSG00000123384	LRP1	12	57522276	57607134	1	protein_coding	4035	LRP1	1		38	18.42	0					1.156e-09	rs11612551	261	no
eGFR	ENSG00000182379	NXPH4	12	57610578	57620232	1	protein_coding	11247	NXPH4	0.462096		13	15.41	18	9.216e-06	0.00560151	GTEx/v8/Adipose_Visceral_Omentum:GTEx/v8/Heart_Left_Ventricle	+	6.153e-10	rs11612551	261	no
eGFR	ENSG00000182199	SHMT2	12	57623110	57628718	1	protein_coding	6472	SHMT2	0.00748753	-0.580842	13	15.41	0					6.153e-10	rs11612551	261	no
eGFR	ENSG00000185633	NDUFA4L2	12	57628686	57634498	-1	protein_coding	56901	NDUFA4L2	0.0142524	-0.606702	7	15.41	1	6.00823e-06	0.00571799	GTEx/v8/Whole_Blood	-	6.153e-10	rs11612551;rs3809114	261	no
eGFR	ENSG00000185482	STAC3	12	57637236	57644976	-1	protein_coding	246329	STAC3	0.0048783	-0.547675	3	5.577	0					2.249e-19	rs73119306	261	no
eGFR	ENSG00000179912	R3HDM2	12	57643392	57824788	-1	protein_coding	22864	R3HDM2	0.995929	-0.474565	31	13.03	4	4.65358e-06	0.0047397	GTEx/v8/Whole_Blood:GTEx/v8/Artery_Aorta	+	7.043e-23	rs73119306;rs3809114;rs11612551	261	no
eGFR	ENSG00000175189	INHBC	12	57828543	57844611	1	protein_coding	3626	INHBC	0.0836861	-0.506004	8	17.35	0					7.043e-23	rs73119306;rs3809114	261	no
eGFR	ENSG00000139269	INHBE	12	57846106	57853063	1	protein_coding	83729	INHBE	7.68033e-06	-0.670671	6	17.35	0					2.884e-22	rs73119306;rs3809114	261	no
eGFR	ENSG00000111087	GLI1	12	57853918	57866045	1	protein_coding	2735	GLI1	1.9483e-06		2	0.581	1	0.00023299	0.00812079	GTEx/v8/Whole_Blood		3.106e-22	rs73119306;rs3809114;rs11612551	261	no
eGFR	ENSG00000240771	ARHGEF25	12	58003963	58013162	1	protein_coding	115557	ARHGEF25	5.17607e-06	-0.140068	0	0	67	1.12551e-07	1.3816e-24	GTEx/v8/Adipose_Subcutaneous:GTEx/v8/Artery_Tibial	+	7.043e-23	rs11612551;rs73119306	261	yes
eGFR	ENSG00000139220	PPFIA2	12	81652045	82153332	-1	protein_coding	8499	PPFIA2	0.999976	-0.804753	21	19.26	171	4.91624e-28	2.38412e-21	GTEx/v8/Adipose_Subcutaneous:GTEx/v8/Adipose_Visceral_Omentum:GTEx/v8/Artery_Tibial:GTEx/v8/Heart_Atrial_Appendage:GTEx/v8/Kidney_Cortex	-	9.823e-10	rs10862375	264	no
eGFR	ENSG00000120833	SOCS2	12	93963590	93977263	1	protein_coding	8835	SOCS2	0.0985304	-0.0465019	33	12.84	9	1.1834e-05	0.0259749	GTEx/v8/Heart_Atrial_Appendage	+	3.626e-08	rs2053196	265	no
eGFR	ENSG00000111252	SH2B3	12	111843752	111889427	1	protein_coding	10019	SH2B3	0.00592219	-0.243854	3	11.21	0					4.914e-08	rs3184504	266	no
eGFR	ENSG00000204842	ATXN2	12	111890018	112037480	-1	protein_coding	6311	ATXN2	0.999862	-0.359942	7	11.21	0					4.914e-08	rs3184504	266	no
eGFR	ENSG00000089234	BRAP	12	112079950	112123790	-1	protein_coding	8315	BRAP	0.0157033	-0.900035	2	8.201	0						rs3184504	266	no
eGFR	ENSG00000111271	ACAD10	12	112123857	112194903	1	protein_coding	80724	ACAD10	4.01457e-20	-0.311041	2	4.336	0						rs3184504	266	no
eGFR	ENSG00000111275	ALDH2	12	112204691	112247782	1	protein_coding	217	ALDH2	1.73245e-06		1	4.336	22	2.61802e-07	3.30709e-11	GTEx/v8/Whole_Blood:GTEx/v8/Artery_Aorta:GTEx/v8/Artery_Tibial	-	4.914e-08	rs3184504	266	no
eGFR	ENSG00000089022	MAPKAPK5	12	112279782	112334343	1	protein_coding	8550	MAPKAPK5	0.0234226		1	1.811	15	0.000124438	9.23515e-17	GTEx/v8/Adipose_Subcutaneous	-	4.914e-08	rs3184504	266	no
eGFR	ENSG00000198270	TMEM116	12	112369086	112450970	-1	protein_coding	89894	TMEM116	1.14999e-09	-0.62084	0	0	10	0.000169978	2.18867e-27	GTEx/v8/Adipose_Subcutaneous	+	4.914e-08	rs3184504	266	yes
eGFR	ENSG00000111300	NAA25	12	112464500	112546826	-1	protein_coding	80018	NAA25	0.99999	-1.15626	5	10.51	0						rs3184504	266	no
eGFR	ENSG00000135148	TRAFD1	12	112563305	112591407	1	protein_coding	10906	TRAFD1	1.82692e-05	-1.37633	1	6.415	0						rs3184504	266	no
eGFR	ENSG00000173064	HECTD4	12	112597992	112819896	-1	protein_coding	283450	HECTD4	1		6	6.415	0						rs3184504	266	no
eGFR	ENSG00000089009	RPL6	12	112842994	112856642	-1	protein_coding	6128	RPL6	0.988288	0.0267551	1	0.396	0						rs3184504	266	no
eGFR	ENSG00000179295	PTPN11	12	112856155	112947717	1	protein_coding	5781	PTPN11	0.999877	-2.25304	3	9.917	0						rs3184504	266	no
eGFR	ENSG00000110917	MLEC	12	121124672	121139667	1	protein_coding	9761	MLEC	0.470921	1.03337	2	6.216	0					1.833e-12	rs1800574;rs140604982	267	no
eGFR	ENSG00000175970	UNC119B	12	121148238	121161443	1	protein_coding	84747	UNC119B	0.677325	0.550413	5	13.34	0					1.833e-12	rs1800574;rs140604982	267	no
eGFR	ENSG00000122971	ACADS	12	121163538	121177811	1	protein_coding	35	ACADS	0.00016291	0.905088	3	9.939	0					8.487e-12	rs1800574;rs140604982	267	no
eGFR	ENSG00000157837	SPPL3	12	121200313	121342174	-1	protein_coding	121665	SPPL3	0.907786	0.151809	25	10.86	0					5.718e-12	rs1800574;rs140604982	267	no
eGFR	ENSG00000135100	HNF1A	12	121416346	121440315	1	protein_coding	6927	HNF1A	0.969659	-0.628781	3	22.9	0					4.759e-15	rs1800574;rs140604982	267	no
eGFR	ENSG00000135114	OASL	12	121458095	121477045	-1	protein_coding	8638	OASL	5.07294e-12	0.332935	1	1.748	0					1.814e-10	rs1800574;rs140604982	267	no
eGFR	ENSG00000158023	CFAP251	12	122355768	122441833	1	protein_coding	144406	CFAP251	1.25165e-10	1.0072	0	0	3	2.5448e-05	2.95963e-37	GTEx/v8/Artery_Tibial	+	4.759e-15	rs1800574;rs140604982	267	yes
eGFR	ENSG00000185344	ATP6V0A2	12	124196865	124246302	1	protein_coding	23545	ATP6V0A2	4.73811e-06	0.215524	0	0	1	7.36603e-05	4.70617e-14	GTEx/v8/Adipose_Subcutaneous	-	1.973e-08	rs4930724	268	yes
eGFR	ENSG00000197653	DNAH10	12	124247042	124420753	1	protein_coding	196385	DNAH10	4.14032e-37	-0.520605	38	25.3	107	1.88508e-20	6.80727e-40	GTEx/v8/Adipose_Subcutaneous:GTEx/v8/Adipose_Visceral_Omentum:GTEx/v8/Whole_Blood:GTEx/v8/Artery_Aorta:GTEx/v8/Artery_Tibial	+	5.836e-09	rs4930724	268	no
eGFR	ENSG00000119242	CCDC92	12	124403207	124457378	-1	protein_coding	80212	CCDC92	0.36885		82	25.3	107	6.54538e-29	2.12575e-22	GTEx/v8/Adipose_Subcutaneous:GTEx/v8/Adipose_Visceral_Omentum:GTEx/v8/Whole_Blood:GTEx/v8/Artery_Tibial:GTEx/v8/Heart_Atrial_Appendage:GTEx/v8/Heart_Left_Ventricle	+	5.836e-09	rs4930724	268	no
eGFR	ENSG00000179195	ZNF664	12	124456392	124499986	1	protein_coding	144348	ZNF664	0.00162679	-0.308462	59	10.51	107	1.55197e-11	2.17506e-07	GTEx/v8/Whole_Blood:GTEx/v8/Heart_Atrial_Appendage:GTEx/v8/Heart_Left_Ventricle	+	5.836e-09	rs4930724	268	no
eGFR	ENSG00000178882	RFLNA	12	124457788	124800570	1	protein_coding	100533183	RFLNA	0.212634	0.253239	50	10.51	0					1.093e-08	rs4930724	268	no
eGFR	ENSG00000152484	USP12	13	27640293	27746033	-1	protein_coding	219333	USP12	0.794992	-0.841382	52	13.22	26	1.3274e-05	0.020775	GTEx/v8/Whole_Blood	+	6.554e-10	rs7983636	269	no
eGFR	ENSG00000122026	RPL21	13	27825446	27830828	1	protein_coding	619499	RPL21	0.920443	0.608408	14	11.48	18	2.54637e-05	0.0297555	GTEx/v8/Adipose_Subcutaneous	-	1.116e-09	rs7983636	269	no
eGFR	ENSG00000122035	RASL11A	13	27844464	27847827	1	protein_coding	387496	RASL11A	0.00768974	0.259437	5	8.944	1	9.75732e-05	6.30682e-08	GTEx/v8/Artery_Tibial	+	1.678e-09	rs7983636	269	no
eGFR	ENSG00000102780	DGKH	13	42614176	42830714	1	protein_coding	160851	DGKH	0.818124		94	14.84	0					6.432e-13	rs611760;rs9533007;rs10492436	270	no
eGFR	ENSG00000136143	SUCLA2	13	48510622	48612125	-1	protein_coding	8803	SUCLA2	0.0306682	0.24056	22	13.99	54	2.02172e-11	6.32603e-15	GTEx/v8/Adipose_Subcutaneous:GTEx/v8/Adipose_Visceral_Omentum:GTEx/v8/Artery_Aorta:GTEx/v8/Artery_Tibial:GTEx/v8/Heart_Atrial_Appendage	-	2.551e-08	rs7331551;rs1410117;rs6561411	271	no
eGFR	ENSG00000136159	NUDT15	13	48611703	48621358	1	protein_coding	55270	NUDT15	0.0972296	0.0493133	11	10.38	0					3.079e-14	rs7331551;rs1410117;rs7324484	271	no
eGFR	ENSG00000136146	MED4	13	48627459	48669267	-1	protein_coding	29079	MED4	0.06162	-0.119914	64	12.31	0					1.569e-14	rs7331551;rs1410117;rs7324484	271	no
eGFR	ENSG00000136156	ITM2B	13	48807294	48837063	1	protein_coding	9445	ITM2B	0.715127	-0.543201	0	0	27	4.56596e-06	2.79112e-22	GTEx/v8/Artery_Tibial:GTEx/v8/Heart_Atrial_Appendage	-	3.429e-08	rs6561411;rs7331551	271	yes
eGFR	ENSG00000123179	EBPL	13	50234859	50265611	-1	protein_coding	84650	EBPL	0.0388533		4	7.68	27	1.12172e-10	1.95981e-70	GTEx/v8/Adipose_Subcutaneous:GTEx/v8/Adipose_Visceral_Omentum:GTEx/v8/Artery_Aorta:GTEx/v8/Artery_Tibial:GTEx/v8/Heart_Atrial_Appendage	+	4.424e-16	rs78844280;rs201764;rs3118918;rs1262720;rs2812208	272	no
eGFR	ENSG00000102753	KPNA3	13	50273447	50367057	-1	protein_coding	3839	KPNA3	0.809824	0.508248	1	11.59	0					2.545e-12	rs78844280	272	no
eGFR	ENSG00000204977	TRIM13	13	50570024	50594617	1	protein_coding	10206	TRIM13	0.505142		1	1.13	0						rs2812208	272	no
eGFR	ENSG00000186047	DLEU7	13	51285144	51418075	-1	protein_coding	220107	DLEU7	0.0310205	-0.27015	4	5.884	0					4.042e-08	rs41292764	272	no
eGFR	ENSG00000136104	RNASEH2B	13	51483814	51544592	1	protein_coding	79621	RNASEH2B	1.2992e-09	-0.600506	0	0	4	6.83155e-10	7.99551e-57	GTEx/v8/Adipose_Subcutaneous:GTEx/v8/Artery_Aorta:GTEx/v8/Artery_Tibial:GTEx/v8/Heart_Atrial_Appendage	+	4.042e-08	rs41292764	272	yes
eGFR	ENSG00000204899	MZT1	13	73282495	73301825	-1	protein_coding	440145	MZT1	0.611862	0.107383	18	10.45	68	7.76463e-06	0.00106713	GTEx/v8/Artery_Aorta	-	9.551e-10	rs9543081;rs9543208;rs9530134	274	no
eGFR	ENSG00000136122	BORA	13	73302061	73330336	1	protein_coding	79866	BORA	0.000692705	-0.519274	20	16.75	5	1.6548e-08	1.86553e-13	GTEx/v8/Adipose_Subcutaneous:GTEx/v8/Adipose_Visceral_Omentum:GTEx/v8/Heart_Left_Ventricle	+	1.281e-10	rs9543081;rs9543208;rs9530134	274	no
eGFR	ENSG00000083520	DIS3	13	73329540	73356234	-1	protein_coding	22894	DIS3	2.04523e-11	0.569805	25	10.12	0					1.006e-09	rs9543081;rs9543208;rs9530134;rs79991948	274	no
eGFR	ENSG00000083535	PIBF1	13	73356197	73590591	1	protein_coding	10464	PIBF1	4.97647e-08	-0.312594	151	19.42	0					6.98e-10	rs9543208;rs9543081;rs9530134;rs79991948	274	no
eGFR	ENSG00000102554	KLF5	13	73629114	73651676	1	protein_coding	688	KLF5	0.871983	-0.959425	11	13.85	88	2.79908e-08	7.82903e-09	GTEx/v8/Adipose_Subcutaneous:GTEx/v8/Artery_Tibial:GTEx/v8/Heart_Atrial_Appendage	+	6.375e-13	rs9543208;rs79991948;rs1028883;rs9530210;rs9543081;rs9530134;rs2039663	274	no
eGFR	ENSG00000118922	KLF12	13	74260226	74708394	-1	protein_coding	11278	KLF12	0.982233	-0.751238	3	7.007	0						rs7334967	275	no
eGFR	ENSG00000134873	CLDN10	13	96085858	96232013	1	protein_coding	9071	CLDN10	0.0459304		22	10.82	0					4.634e-10	rs7326821;rs9584302	276	no
eGFR	ENSG00000134871	COL4A2	13	110958159	111165374	1	protein_coding	1284	COL4A2	2.10929e-06		103	13.83	0					1.168e-13	rs9521720;rs9521732;rs2149067	277	no
eGFR	ENSG00000092148	HECTD1	14	31569318	31677010	-1	protein_coding	25831	HECTD1	1	-0.762558	1	0.56	0						rs10151563	278	no
eGFR	ENSG00000129493	HEATR5A	14	31760994	31889788	-1	protein_coding	25938	HEATR5A			30	15.12	27	5.43247e-06	0.0072778	GTEx/v8/Artery_Aorta	-	2.811e-11	rs10151563;rs78407594	278	no
eGFR	ENSG00000129480	DTD2	14	31915242	31926716	-1	protein_coding	112487	DTD2	0.00170815	-0.503747	6	5.247	8	0.000102271	4.83877e-15	GTEx/v8/Artery_Tibial	-	3.967e-09	rs10151563	278	no
eGFR	ENSG00000151413	NUBPL	14	31959162	32330430	1	protein_coding	80224	NUBPL	0.00200988	1.21679	0	0	1	8.37757e-05	2.22788e-13	GTEx/v8/Heart_Left_Ventricle			rs10151563	278	yes
eGFR	ENSG00000183032	SLC25A21	14	37147636	37642071	-1	protein_coding	89874	SLC25A21	6.47219e-07	1.2555	36	15.63	361	6.1893e-11	5.81144e-07	GTEx/v8/Adipose_Subcutaneous:GTEx/v8/Adipose_Visceral_Omentum:GTEx/v8/Whole_Blood:GTEx/v8/Heart_Left_Ventricle	-	7.292e-12	rs7492724;rs1884803	279	no
eGFR	ENSG00000151338	MIPOL1	14	37667118	38021566	1	protein_coding	145282	MIPOL1	6.81656e-06	0.32318	339	20.6	360	1.23411e-15	2.5001e-11	GTEx/v8/Adipose_Subcutaneous:GTEx/v8/Adipose_Visceral_Omentum:GTEx/v8/Artery_Tibial:GTEx/v8/Heart_Atrial_Appendage	-	7.292e-12	rs7492724;rs1884803	279	no
eGFR	ENSG00000129514	FOXA1	14	38059189	38069245	-1	protein_coding	3169	FOXA1		-0.2082	17	19.31	0					1.16e-10	rs7492724;rs1884803	279	no
eGFR	ENSG00000139865	TTC6	14	38065052	38510647	1	protein_coding	101059957	TTC6	8.74475e-09		16	19.31	0					1.16e-10	rs7492724;rs1884803	279	no
eGFR	ENSG00000100485	SOS2	14	50583847	50698276	-1	protein_coding	6655	SOS2	0.999428		1	22.4	0						rs79621605	280	no
eGFR	ENSG00000087299	L2HGDH	14	50704281	50779266	-1	protein_coding	79944	L2HGDH	0.309969	0.319127	1	10.75	0					2.734e-13	rs72683923	280	no
eGFR	ENSG00000125375	DMAC2L	14	50779044	50802276	1	protein_coding	27109	DMAC2L	6.30435e-05		0	0	1	0.00010779	8.40972e-48	GTEx/v8/Heart_Atrial_Appendage			rs79621605	280	yes
eGFR	ENSG00000100490	CDKL1	14	50796310	50883179	-1	protein_coding	8814	CDKL1	3.60337e-05	0.107707	8	8.912	0					6.686e-12	rs79621605;rs72683923	280	no
eGFR	ENSG00000151748	SAV1	14	51098776	51135049	-1	protein_coding	60485	SAV1	0.77723	-0.0535329	0	0	4	2.0127e-05	0.0306074	GTEx/v8/Artery_Aorta	+	3.815e-08	rs79621605	280	yes
eGFR	ENSG00000125378	BMP4	14	54416454	54425479	-1	protein_coding	652	BMP4	0.967466	-0.512222	22	22.3	3	6.17613e-05	0.020458	GTEx/v8/Artery_Aorta	-	6.511e-12	rs2071047;rs2855530	281	no
eGFR	ENSG00000205683	DPF3	14	73086004	73360809	-1	protein_coding	8110	DPF3	0.828482	0.482532	141	19.22	49	1.971e-34	3.26016e-28	GTEx/v8/Artery_Aorta:GTEx/v8/Artery_Corory:GTEx/v8/Artery_Tibial:GTEx/v8/Heart_Atrial_Appendage	-	9.386e-14	rs12893429;rs17180949;rs740979;rs35463808;rs12050132;rs6574100;rs763388;rs12889140;rs1861162;rs12588830;rs17182055;rs2080252;rs759283;rs61987140	282	no
eGFR	ENSG00000119599	DCAF4	14	73393040	73426411	1	protein_coding	26094	DCAF4	0.00364518	0.687917	38	16.38	175	6.07352e-37	9.3705e-30	GTEx/v8/Adipose_Subcutaneous:GTEx/v8/Adipose_Visceral_Omentum:GTEx/v8/Cells_EBV-transformed_lymphocytes:GTEx/v8/Whole_Blood:GTEx/v8/Artery_Aorta:GTEx/v8/Artery_Corory:GTEx/v8/Artery_Tibial:GTEx/v8/Heart_Atrial_Appendage:GTEx/v8/Heart_Left_Ventricle	-	7.937e-15	rs17182055;rs12588830;rs177394;rs1007934;rs17180949;rs740979;rs35463808;rs12050132;rs6574100;rs763388;rs12889140;rs2080252;rs759283;rs165935;rs10142359;rs3813563;rs1861162;rs932256	282	no
eGFR	ENSG00000165861	ZFYVE1	14	73436159	73493920	-1	protein_coding	53349	ZFYVE1	0.953726	0.185097	57	17.39	0					4.508e-10	rs1007934;rs177394;rs932256	282	no
eGFR	ENSG00000119707	RBM25	14	73525144	73588122	1	protein_coding	58517	RBM25	1	-0.621667	36	8.117	0					1.06e-08	rs177394;rs165935;rs1007934;rs932256	282	no
eGFR	ENSG00000080815	PSEN1	14	73603126	73690399	1	protein_coding	5663	PSEN1	0.997601	-0.296032	43	11.66	176	2.34414e-15	3.63388e-26	GTEx/v8/Adipose_Subcutaneous:GTEx/v8/Adipose_Visceral_Omentum:GTEx/v8/Whole_Blood:GTEx/v8/Artery_Tibial:GTEx/v8/Heart_Left_Ventricle	+	9.386e-14	rs177394;rs932256;rs165935;rs12588830;rs61987140;rs763388;rs6574100;rs759283;rs1007934	282	no
eGFR	ENSG00000100767	PAPLN	14	73704205	73741348	1	protein_coding	89932	PAPLN	5.13479e-22	-0.24989	19	11.6	0					1.054e-09	rs177394;rs932256	282	no
eGFR	ENSG00000133961	NUMB	14	73741815	73930348	-1	protein_coding	101930388	NUMB	0.0243992	-0.0164953	25	15.15	0					7.937e-15	rs932256;rs10142359;rs3813563	282	no
eGFR	ENSG00000187105	HEATR4	14	73945189	74025651	-1	protein_coding	399671	HEATR4	6.23228e-17	0.49276	18	14.75	95	7.03944e-11	6.28311e-23	GTEx/v8/Adipose_Subcutaneous:GTEx/v8/Artery_Aorta:GTEx/v8/Artery_Tibial:GTEx/v8/Heart_Left_Ventricle	-	7.937e-15	rs10142359;rs177394;rs932256;rs3813563;rs61987140;rs2215013;rs763388	282	no
eGFR	ENSG00000119673	ACOT2	14	74034324	74042357	1	protein_coding	10965	ACOT2	0.142295	0.0550697	28	10.01	96	1.47695e-16	6.73796e-41	GTEx/v8/Adipose_Subcutaneous:GTEx/v8/Adipose_Visceral_Omentum:GTEx/v8/Whole_Blood:GTEx/v8/Artery_Aorta:GTEx/v8/Artery_Tibial:GTEx/v8/Heart_Left_Ventricle	-	6.256e-11	rs2215013;rs61987140;rs177394;rs932256;rs10142359;rs3813563;rs10131666	282	no
eGFR	ENSG00000177465	ACOT4	14	74058410	74063200	1	protein_coding	122970	ACOT4	4.21463e-08	0.351984	25	27.4	115	7.57385e-34	5.12815e-27	GTEx/v8/Adipose_Subcutaneous:GTEx/v8/Adipose_Visceral_Omentum:GTEx/v8/Cells_EBV-transformed_lymphocytes:GTEx/v8/Whole_Blood:GTEx/v8/Artery_Aorta:GTEx/v8/Artery_Corory:GTEx/v8/Artery_Tibial:GTEx/v8/Heart_Atrial_Appendage:GTEx/v8/Heart_Left_Ventricle	-	7.937e-15	rs61987140;rs2215013;rs10131666;rs6574100;rs763388;rs35463808;rs10142359;rs3813563	282	no
eGFR	ENSG00000205669	ACOT6	14	74077649	74086592	1	protein_coding	641372	ACOT6	0.00152389	0.924828	59	22	0					1.771e-10	rs61987140;rs2215013	282	no
eGFR	ENSG00000119661	DNAL1	14	74111578	74170435	1	protein_coding	83544	DNAL1	0.00640147	0.167442	0	0	14	1.32035e-08	6.32603e-15	GTEx/v8/Artery_Aorta:GTEx/v8/Artery_Tibial	+	1.392e-11	rs10142359;rs3813563;rs2215013;rs10131666	282	yes
eGFR	ENSG00000176903	PNMA1	14	74178494	74181128	-1	protein_coding	9240	PNMA1	0.0593104		1	9.115	13	3.3571e-07	0.000199844	GTEx/v8/Artery_Aorta:GTEx/v8/Heart_Atrial_Appendage:GTEx/v8/Heart_Left_Ventricle	-	7.635e-10	rs10131666;rs61987140;rs2215013	282	no
eGFR	ENSG00000156030	MIDEAS	14	74181825	74256988	-1	protein_coding	91748	MIDEAS	0.999773	1.58967	9	13.88	42	1.69665e-09	6.39763e-06	GTEx/v8/Whole_Blood:GTEx/v8/Artery_Tibial:GTEx/v8/Heart_Atrial_Appendage	+	1.05e-08	rs10131666;rs2215013	282	no
eGFR	ENSG00000140043	PTGR2	14	74318547	74353530	1	protein_coding	145482	PTGR2	7.20253e-07	1.64168	0	0	8	2.83572e-05	2.81632e-33	GTEx/v8/Adipose_Subcutaneous:GTEx/v8/Artery_Aorta	+	7.47e-09	rs2215013;rs177394;rs932256	282	yes
eGFR	ENSG00000140022	STON2	14	81727000	81902809	-1	protein_coding	85439	STON2	0.568326	0.348034	77	13.74	74	1.1074e-07	8.68377e-08	GTEx/v8/Adipose_Subcutaneous:GTEx/v8/Artery_Aorta:GTEx/v8/Artery_Tibial	+	1.148e-09	rs6574652	283	no
eGFR	ENSG00000100433	KCNK10	14	88649113	88793251	-1	protein_coding	54207	KCNK10	0.00757969	-0.630128	28	15.07	0					7.297e-10	rs12433739;rs34196801	284	no
eGFR	ENSG00000042317	SPATA7	14	88851268	88936694	1	protein_coding	55812	SPATA7	3.13904e-09	-0.419309	65	22.7	459	7.6158e-14	1.18906e-09	GTEx/v8/Adipose_Subcutaneous:GTEx/v8/Adipose_Visceral_Omentum:GTEx/v8/Artery_Tibial:GTEx/v8/Heart_Atrial_Appendage:GTEx/v8/Heart_Left_Ventricle	-	7.235e-15	rs1028455;rs10139921;rs12433739;rs891748;rs11159874;rs34196801;rs1287683	284	no
eGFR	ENSG00000070778	PTPN21	14	88932122	89021077	-1	protein_coding	11099	PTPN21	2.3618e-07	0.361113	142	18.89	266	3.00977e-07	7.82541e-05	GTEx/v8/Adipose_Subcutaneous:GTEx/v8/Adipose_Visceral_Omentum:GTEx/v8/Artery_Tibial	-	7.235e-15	rs1028455;rs10139921;rs12433739;rs891748;rs1287683;rs11159874	284	no
eGFR	ENSG00000100722	ZC3H14	14	89029253	89079853	1	protein_coding	79882	ZC3H14	0.999785	-1.12614	26	18.89	0					4.191e-13	rs1028455;rs10139921;rs1287683;rs891748	284	no
eGFR	ENSG00000165521	EML5	14	89078775	89259096	-1	protein_coding	161436	EML5	0.158419	-0.95967	135	21	0					3.264e-10	rs1028455;rs10139921;rs1287683;rs891748;rs11159874	284	no
eGFR	ENSG00000165533	TTC8	14	89290497	89344335	1	protein_coding	123016	TTC8	0.345393	-0.235789	54	17.77	0					3.726e-10	rs11159874;rs10139921	284	no
eGFR	ENSG00000100599	RIN3	14	92980118	93155339	1	protein_coding	79890	RIN3	0.00027683		49	25.6	10	4.27578e-06	1.35253e-06	GTEx/v8/Artery_Aorta:GTEx/v8/Artery_Corory:GTEx/v8/Artery_Tibial	+	5.396e-14	rs11628180;rs35629566;rs58006834;rs12588550	285	no
eGFR	ENSG00000100604	CHGA	14	93389425	93401638	1	protein_coding	1113	CHGA	0.000145486		30	15.82	0					7.517e-14	rs12147615;rs12588550;rs13316;rs7140970	285	no
eGFR	ENSG00000100605	ITPK1	14	93403259	93582665	-1	protein_coding	3705	ITPK1	0.987051	2.70408	89	15.82	17	6.22419e-07	0.00135244	GTEx/v8/Artery_Aorta:GTEx/v8/Artery_Tibial	-	7.517e-14	rs12588550;rs13316;rs7140970;rs1740689;rs12883201;rs35144430	285	no
eGFR	ENSG00000165943	MOAP1	14	93648541	93651273	-1	protein_coding	64112	MOAP1	0.00140364		7	8.744	3	5.6523e-05	0.0103557	GTEx/v8/Adipose_Subcutaneous	-	4.305e-08	rs10130904	285	no
eGFR	ENSG00000153485	LYSET	14	93651296	93653434	1	protein_coding	26175	LYSET	0.077112		5	6.346	0						rs10130904	285	no
eGFR	ENSG00000012963	UBR7	14	93673401	93695561	1	protein_coding	55148	UBR7	0.426812	0.433815	3	5.554	0						rs11621859	285	no
eGFR	ENSG00000011114	BTBD7	14	93703896	93799438	-1	protein_coding	55727	BTBD7	0.682366	-0.776247	62	14.32	57	3.54569e-09	2.89546e-06	GTEx/v8/Whole_Blood:GTEx/v8/Artery_Tibial	+	3.341e-08	rs11621859	285	no
eGFR	ENSG00000133958	UNC79	14	93799565	94174222	1	protein_coding	57578	UNC79	1	-0.850332	21	14.32	5	7.87148e-07	0.00340382	GTEx/v8/Heart_Atrial_Appendage:GTEx/v8/Heart_Left_Ventricle		3.341e-08	rs11621859	285	no
eGFR	ENSG00000187581	COX8C	14	93813537	93814702	1	protein_coding	341947	COX8C	0.144098	0.361603	11	10.31	0					3.341e-08	rs11621859	285	no
eGFR	ENSG00000168398	BDKRB2	14	96671016	96710666	1	protein_coding	624	BDKRB2	0.269901	1.94938	1	1.309	0					3.903e-09	rs11625405	286	no
eGFR	ENSG00000127152	BCL11B	14	99635624	99737861	-1	protein_coding	64919	BCL11B	0.929785	-2.62425	3	5	0						rs8008354;rs56261560	287	no
eGFR	ENSG00000100811	YY1	14	100704635	100749129	1	protein_coding	7528	YY1	0.967831	4.27108e-05	40	17.69	0					1.631e-10	rs756055;rs61993680	288	no
eGFR	ENSG00000197119	SLC25A29	14	100757448	100772884	-1	protein_coding	123096	SLC25A29	0.00606097		27	14.36	84	4.87643e-35	1.4141e-34	GTEx/v8/Adipose_Subcutaneous:GTEx/v8/Adipose_Visceral_Omentum:GTEx/v8/Whole_Blood:GTEx/v8/Artery_Tibial:GTEx/v8/Heart_Left_Ventricle	+	1.981e-13	rs61993680;rs12432201;rs756055;rs10148392	288	no
eGFR	ENSG00000140105	WARS1	14	100800125	100843142	-1	protein_coding	7453	WARS1	0.994701	-0.614375	0	0	43	3.33275e-13	4.56293e-67	GTEx/v8/Whole_Blood	+	1.631e-10	rs61993680;rs10148392;rs11850952	288	yes
eGFR	ENSG00000176473	WDR25	14	100842755	100996640	1	protein_coding	79446	WDR25	0.0422261	-0.396144	2	0.084	2	3.02059e-05	1.72299e-27	GTEx/v8/Adipose_Visceral_Omentum	-	4.449e-08	rs10148392	288	no
eGFR	ENSG00000183092	BEGAIN	14	101003486	101053750	-1	protein_coding	57596	BEGAIN	0.89071		39	12.3	48	2.19864e-41	1.05743e-144	GTEx/v8/Adipose_Subcutaneous:GTEx/v8/Adipose_Visceral_Omentum:GTEx/v8/Whole_Blood:GTEx/v8/Artery_Aorta:GTEx/v8/Artery_Tibial	-	1.265e-08	rs10148392;rs11850952	288	no
eGFR	ENSG00000022976	ZNF839	14	102783714	102809044	1	protein_coding	55778	ZNF839	9.18902e-05	0.346382	2	13.58	48	3.19584e-17	7.34486e-13	GTEx/v8/Adipose_Subcutaneous:GTEx/v8/Artery_Aorta:GTEx/v8/Artery_Tibial:GTEx/v8/Heart_Atrial_Appendage:GTEx/v8/Heart_Left_Ventricle	-	6.483e-10	rs11160691	289	no
eGFR	ENSG00000100865	CINP	14	102808956	102829253	-1	protein_coding	51550	CINP	0.00276925	-0.354667	7	13.58	0						rs11160691	289	no
eGFR	ENSG00000196663	TECPR2	14	102829300	102968818	1	protein_coding	9895	TECPR2	0.948516	-0.62017	58	10.8	6	0.000142558	0.0116798	GTEx/v8/Adipose_Subcutaneous	+	1.701e-09	rs11160691	289	no
eGFR	ENSG00000156381	ANKRD9	14	102973179	102976136	-1	protein_coding	122416	ANKRD9	0.180354		9	10.8	48	5.05029e-39	5.77226e-32	GTEx/v8/Adipose_Subcutaneous:GTEx/v8/Adipose_Visceral_Omentum:GTEx/v8/Artery_Aorta:GTEx/v8/Artery_Tibial	+	6.483e-10	rs11160691	289	no
eGFR	ENSG00000089902	RCOR1	14	103058998	103196913	1	protein_coding	23186	RCOR1	0.994043	0.684361	0	0	1	0.000112624	2.01758e-15	GTEx/v8/Whole_Blood			rs11160691	289	yes
eGFR	ENSG00000171262	FAM98B	15	38746328	38779911	1	protein_coding	283742	FAM98B	0.394827	0.363388	0	0	25	3.48832e-06	0.0107807	GTEx/v8/Heart_Left_Ventricle	+	1.28e-22	rs11856921;rs28425192	290	yes
eGFR	ENSG00000140323	DISP2	15	40650436	40663257	1	protein_coding	85455	DISP2	0.0162512	0.572682	0	0	4	2.75178e-09	2.02539e-52	GTEx/v8/Adipose_Subcutaneous:GTEx/v8/Adipose_Visceral_Omentum:GTEx/v8/Artery_Tibial:GTEx/v8/Heart_Atrial_Appendage:GTEx/v8/Heart_Left_Ventricle	+	1.168e-08	rs116843395;rs76019323	291	yes
eGFR	ENSG00000128944	KNSTRN	15	40674922	40686447	1	protein_coding	90417	KNSTRN	3.15834e-07	0.229116	1	2.082	154	6.44132e-07	3.47273e-102	GTEx/v8/Adipose_Subcutaneous:GTEx/v8/Artery_Aorta:GTEx/v8/Artery_Tibial:GTEx/v8/Heart_Atrial_Appendage:GTEx/v8/Heart_Left_Ventricle	+	1.247e-34	rs116843395;rs6492982;rs4419033;rs8042127;rs3959554;rs1869908;rs11070327	291	no
eGFR	ENSG00000128928	IVD	15	40697686	40728146	1	protein_coding	3712	IVD	1.73128e-11	0.201914	2	2.29	0					3.337e-08	rs116843395	291	no
eGFR	ENSG00000140320	BAHD1	15	40731920	40760441	1	protein_coding	22893	BAHD1	0.99193	0.199951	1	2.29	0						rs116843395	291	no
eGFR	ENSG00000169105	CHST14	15	40763160	40765353	1	protein_coding	113189	CHST14	0.594619		0	0	2	6.44138e-05	0.0414182	GTEx/v8/Artery_Tibial	-	7.031e-16	rs1869908	291	yes
eGFR	ENSG00000128891	CCDC32	15	40820882	40857256	-1	protein_coding	90416	CCDC32	0.611394	0.356435	0	0	2	0.000102596	5.33229e-86	GTEx/v8/Adipose_Subcutaneous:GTEx/v8/Heart_Left_Ventricle	-	1.168e-08	rs76019323;rs116843395	291	yes
eGFR	ENSG00000137812	KNL1	15	40886218	40956540	1	protein_coding	57082	KNL1	0.0237167	-0.405849	1	7.005	0					1.168e-08	rs76019323	291	no
eGFR	ENSG00000051180	RAD51	15	40986972	41024354	1	protein_coding	5888	RAD51	0.990418	-0.409969	0	0	9	6.58276e-05	0.0408325	GTEx/v8/Adipose_Subcutaneous			rs316611	291	yes
eGFR	ENSG00000166140	ZFYVE19	15	41099284	41106767	1	protein_coding	84936	ZFYVE19	7.40858e-09	0.392661	0	0	194	2.67584e-09	2.61136e-92	GTEx/v8/Adipose_Subcutaneous:GTEx/v8/Adipose_Visceral_Omentum:GTEx/v8/Artery_Aorta:GTEx/v8/Artery_Tibial	+	8.42e-34	rs1866400;rs692390;rs4419033;rs28478807;rs8042127;rs3959554;rs6492982;rs11070327;rs28809504;rs691906;rs11852609;rs56121811;rs316611	291	yes
eGFR	ENSG00000128965	CHAC1	15	41245160	41248710	1	protein_coding	79094	CHAC1	0.000276506	-0.715251	46	22.6	167	1.46164e-07	0.000254123	GTEx/v8/Artery_Tibial	-	1.247e-34	rs1869908;rs6492982;rs8042127;rs3959554;rs4419033;rs72737726;rs691906;rs28809504;rs28478807	291	no
eGFR	ENSG00000128908	INO80	15	41271078	41408552	-1	protein_coding	54617	INO80	1	-0.521053	102	14.49	0					1.247e-34	rs6492982;rs4419033;rs8042127;rs3959554;rs1866400;rs72737726;rs1869908;rs691906;rs11070327	291	no
eGFR	ENSG00000178997	EXD1	15	41474923	41522941	-1	protein_coding	161829	EXD1	2.03332e-13	-0.270387	194	15.18	0					8.42e-34	rs1866400;rs4419033;rs72737726;rs691906;rs28478807;rs692390;rs6492982;rs11070327;rs3959554;rs28809504	291	no
eGFR	ENSG00000187446	CHP1	15	41523037	41574043	1	protein_coding	11261	CHP1	0.228123	-1.39723	137	15.18	488	2.73941e-09	9.39165e-06	GTEx/v8/Adipose_Subcutaneous:GTEx/v8/Whole_Blood:GTEx/v8/Artery_Tibial	+	1.247e-34	rs4419033;rs1866400;rs72737726;rs691906;rs28478807;rs3959554;rs28809504;rs6492982;rs11070327;rs11852609;rs316611;rs8042127;rs56121811;rs1869908	291	no
eGFR	ENSG00000104147	OIP5	15	41601466	41624819	-1	protein_coding	11339	OIP5	1.53697e-08	0.0359596	63	20.3	138	2.16412e-06	0.00431402	GTEx/v8/Adipose_Visceral_Omentum:GTEx/v8/Heart_Atrial_Appendage:GTEx/v8/Heart_Left_Ventricle	-	8.341e-33	rs691906;rs11852609;rs316611;rs11070327;rs4419033;rs28478807	291	no
eGFR	ENSG00000137804	NUSAP1	15	41624892	41673248	1	protein_coding	51203	NUSAP1	0.00510252	0.133431	79	26.7	488	5.21052e-13	9.95746e-09	GTEx/v8/Adipose_Subcutaneous:GTEx/v8/Adipose_Visceral_Omentum:GTEx/v8/Artery_Aorta:GTEx/v8/Artery_Tibial:GTEx/v8/Heart_Atrial_Appendage:GTEx/v8/Heart_Left_Ventricle	-	1.247e-34	rs11852609;rs316611;rs11070327;rs12900702;rs691906;rs28478807;rs4419033;rs3959554;rs28809504;rs56121811;rs8042127;rs6492982;rs1869908	291	no
eGFR	ENSG00000137806	NDUFAF1	15	41679551	41694717	-1	protein_coding	51103	NDUFAF1	0.00389629	-0.0142346	32	26.7	562	1.06618e-69	1.40493e-58	GTEx/v8/Adipose_Subcutaneous:GTEx/v8/Adipose_Visceral_Omentum:GTEx/v8/Cells_EBV-transformed_lymphocytes:GTEx/v8/Whole_Blood:GTEx/v8/Artery_Aorta:GTEx/v8/Artery_Tibial:GTEx/v8/Heart_Atrial_Appendage:GTEx/v8/Heart_Left_Ventricle	+	1.247e-34	rs316611;rs11852609;rs12900702;rs56121811;rs11070327;rs1869908;rs6492982;rs8042127;rs3959554;rs4419033;rs691906;rs28809504;rs28478807;rs1866400;rs72737726;rs692390	291	no
eGFR	ENSG00000137815	RTF1	15	41700606	41775761	1	protein_coding	23168	RTF1	0.993638	-1.43095	82	14.96	454	1.62013e-10	8.04405e-07	GTEx/v8/Whole_Blood	-	8.42e-34	rs316611;rs11070327;rs56121811;rs11852609;rs692390;rs8042127;rs6492982;rs3959554;rs1869908;rs4419033;rs28809504;rs691906;rs28478807	291	no
eGFR	ENSG00000137825	ITPKA	15	41785591	41795747	1	protein_coding	3706	ITPKA	0.821022		28	13.96	185	1.07166e-09	3.72234e-06	GTEx/v8/Whole_Blood:GTEx/v8/Heart_Left_Ventricle	-	6.041e-22	rs692390;rs11852609;rs316611;rs11070327;rs691906;rs28478807	291	no
eGFR	ENSG00000062524	LTK	15	41795836	41806085	-1	protein_coding	4058	LTK	4.12009e-21	-0.181793	14	13.96	0					6.041e-22	rs11070327;rs11852609;rs316611	291	no
eGFR	ENSG00000103932	RPAP1	15	41809374	41836467	-1	protein_coding	26015	RPAP1	5.01588e-15	0.274189	0	0	250	1.04213e-09	5.70721e-42	GTEx/v8/Adipose_Subcutaneous:GTEx/v8/Adipose_Visceral_Omentum:GTEx/v8/Cells_EBV-transformed_lymphocytes:GTEx/v8/Whole_Blood:GTEx/v8/Artery_Aorta:GTEx/v8/Artery_Corory:GTEx/v8/Artery_Tibial:GTEx/v8/Heart_Atrial_Appendage:GTEx/v8/Heart_Left_Ventricle	+	1.988e-28	rs692390;rs691906;rs28478807;rs11852609;rs316611;rs1869908;rs4419033;rs6492982;rs11070327	291	yes
eGFR	ENSG00000243708	PLA2G4B	15	42120283	42140345	1	protein_coding	100137049	PLA2G4B	9.15662e-25	-0.473572	0	0	44	8.96143e-05	4.37057e-34	GTEx/v8/Adipose_Subcutaneous	-	1.971e-12	rs316611;rs11852609	291	yes
eGFR	ENSG00000243789	JMJD7	15	42120283	42129779	1	protein_coding	100137047	JMJD7	0.234311		0	0	213	1.15478e-07	2.98972e-30	GTEx/v8/Adipose_Subcutaneous:GTEx/v8/Whole_Blood:GTEx/v8/Artery_Tibial:GTEx/v8/Heart_Atrial_Appendage:GTEx/v8/Heart_Left_Ventricle	-	9.627e-34	rs692390;rs691906;rs11852609;rs316611;rs28478807;rs6492982;rs4419033;rs8042127;rs3959554	291	yes
eGFR	ENSG00000137877	SPTBN5	15	42140345	42186275	-1	protein_coding	51332	SPTBN5	1.0901e-70	0.338139	0	0	229	2.27794e-08	1.21017e-99	GTEx/v8/Adipose_Subcutaneous:GTEx/v8/Adipose_Visceral_Omentum:GTEx/v8/Artery_Aorta:GTEx/v8/Artery_Tibial	-	1.293e-13	rs72737726;rs692390;rs1866400;rs11852609;rs316611;rs1869908;rs691906;rs28478807	291	yes
eGFR	ENSG00000166734	GOLM2	15	44580927	44707956	1	protein_coding	113201	GOLM2	0.00096773	-1.71664	0	0	1	1.65987e-05	0.00279175	GTEx/v8/Adipose_Subcutaneous	+	2.496e-16	rs73425660	292	yes
eGFR	ENSG00000140263	SORD	15	45315302	45369383	1	protein_coding	6652	SORD	0.00434795	-0.211294	21	12.3	55	6.03515e-15	5.78421e-11	GTEx/v8/Adipose_Subcutaneous:GTEx/v8/Adipose_Visceral_Omentum:GTEx/v8/Whole_Blood:GTEx/v8/Artery_Aorta:GTEx/v8/Artery_Tibial:GTEx/v8/Heart_Atrial_Appendage:GTEx/v8/Heart_Left_Ventricle	+	1.08e-214	rs116964527;rs166575;rs112590064;rs953733;rs2470666;rs1648306;rs1706799;rs2433611;rs269861	292	no
eGFR	ENSG00000140279	DUOX2	15	45384848	45406542	-1	protein_coding	50506	DUOX2	1.89676e-37	0.306152	56	24.1	109	3.07142e-07	6.20049e-05	GTEx/v8/Adipose_Subcutaneous:GTEx/v8/Artery_Corory:GTEx/v8/Artery_Tibial	+	1.25e-215	rs953733;rs166575;rs2470666;rs269861;rs74011361;rs73425660;rs7164500;rs1706799;rs2433611	292	no
eGFR	ENSG00000140274	DUOXA2	15	45406519	45410619	1	protein_coding	405753	DUOXA2	1.49971e-07	-0.33558	35	18.92	0					1.06e-16	rs2470666;rs953733;rs269861;rs74011361	292	no
eGFR	ENSG00000140254	DUOXA1	15	45409569	45422136	-1	protein_coding	90527	DUOXA1	0.00010972	-0.353877	34	18.92	180	7.6528e-10	5.25564e-06	GTEx/v8/Adipose_Subcutaneous:GTEx/v8/Adipose_Visceral_Omentum:GTEx/v8/Artery_Corory:GTEx/v8/Artery_Tibial:GTEx/v8/Heart_Atrial_Appendage:GTEx/v8/Heart_Left_Ventricle	+	9.03e-219	rs953733;rs269861;rs2470666;rs74011361;rs1365242;rs73425660;rs58330730;rs72724253;rs7164500;rs1706799;rs3737267;rs12592862;rs4776162;rs116964527;rs2433611;rs148372427;rs16952708;rs12907319;rs2218309	292	no
eGFR	ENSG00000137857	DUOX1	15	45422131	45457774	1	protein_coding	53905	DUOX1	1.97275e-13	0.628032	77	22.6	198	2.7273e-14	5.36806e-10	GTEx/v8/Adipose_Subcutaneous:GTEx/v8/Adipose_Visceral_Omentum:GTEx/v8/Artery_Aorta:GTEx/v8/Artery_Corory:GTEx/v8/Artery_Tibial:GTEx/v8/Heart_Atrial_Appendage:GTEx/v8/Heart_Left_Ventricle	+	8.92e-219	rs2470666;rs74011361;rs1365242;rs73425660;rs58330730;rs72724253;rs7164500;rs1648283;rs34378704;rs117618181;rs1706803;rs141856935;rs1648306;rs4775830;rs1706799;rs16952708;rs56068447;rs2433611;rs3737267;rs4776162;rs12592862;rs2453531;rs636910;rs148372427;rs68087211;rs2670806;rs117110835;rs2218309;rs112590064;rs950027;rs12439639	292	no
eGFR	ENSG00000138606	SHF	15	45459412	45493373	-1	protein_coding	90525	SHF	0.0280833	0.50885	63	22.6	195	4.84358e-08	9.79834e-05	GTEx/v8/Whole_Blood:GTEx/v8/Heart_Left_Ventricle	+	1.52e-232	rs4775830;rs1648283;rs1648306;rs1706799;rs16952708;rs56068447;rs73425660;rs12916913;rs12438970;rs140551095;rs139478892;rs12901522;rs141856935;rs1145084;rs147760048;rs950027;rs117618181	292	no
eGFR	ENSG00000137860	SLC28A2	15	45544428	45568149	1	protein_coding	9153	SLC28A2	9.71273e-12	0.221246	106	15.2	452	8.17436e-48	1.348e-40	GTEx/v8/Cells_EBV-transformed_lymphocytes:GTEx/v8/Artery_Aorta:GTEx/v8/Artery_Corory:GTEx/v8/Artery_Tibial:GTEx/v8/Kidney_Cortex	+	1.52e-232	rs4775830;rs1648306;rs1706799;rs1145084;rs28559620;rs2433611;rs147760048;rs148372427;rs140551095;rs79458803;rs12438970;rs16952708;rs950027;rs77055952;rs1365242;rs1648283;rs3737267;rs12592862;rs68087211;rs62025168;rs12439639;rs12909221;rs2218309;rs4776162;rs682805;rs629024;rs58330730;rs34378704;rs1706803;rs56068447;rs12916913;rs79484914;rs12440560;rs12907319;rs76043782;rs677012;rs4384558	292	no
eGFR	ENSG00000171766	GATM	15	45653322	45694525	-1	protein_coding	2628	GATM	0.866491	-0.0389377	147	24.5	434	1.20694e-29	4.34262e-24	GTEx/v8/Adipose_Visceral_Omentum:GTEx/v8/Whole_Blood:GTEx/v8/Artery_Aorta:GTEx/v8/Artery_Corory:GTEx/v8/Artery_Tibial:GTEx/v8/Heart_Atrial_Appendage	-	1.52e-232	rs1145084;rs2433611;rs1706799;rs62025168;rs148372427;rs147760048;rs79458803;rs79484914;rs12438970;rs28673875;rs117300609;rs146625690;rs144138935;rs3737267;rs17537095;rs56068447;rs149340858;rs16952708;rs12592862;rs68087211;rs950027;rs12907319;rs2218309;rs141856935;rs4776162;rs2453531;rs12439639;rs77055952;rs626808;rs117618181	292	no
eGFR	ENSG00000171763	AFG2B	15	45694529	45713617	1	protein_coding	79029	AFG2B	4.79851e-11	0.365128	69	24.5	559	2.32738e-78	2.63898e-67	GTEx/v8/Adipose_Subcutaneous:GTEx/v8/Adipose_Visceral_Omentum:GTEx/v8/Cells_EBV-transformed_lymphocytes:GTEx/v8/Whole_Blood:GTEx/v8/Artery_Aorta:GTEx/v8/Artery_Corory:GTEx/v8/Artery_Tibial:GTEx/v8/Heart_Atrial_Appendage:GTEx/v8/Heart_Left_Ventricle	-	1.52e-232	rs2433611;rs1145084;rs79458803;rs79484914;rs12438970;rs1706799;rs28673875;rs148372427;rs117300609;rs146625690;rs144138935;rs3737267;rs17537095;rs953733;rs2470666;rs1365242;rs58330730;rs34378704;rs1706803;rs16952708;rs56068447;rs4775830;rs12592862;rs68087211;rs950027;rs12907319;rs4776162;rs12440560;rs2453531;rs12439639;rs77055952;rs12909221;rs117618181;rs62025168;rs2670806;rs662592;rs141856935;rs12916913;rs1648306;rs147760048;rs117110835;rs145770775;rs626808;rs2218309;rs146835642;rs73425660;rs12915209	292	no
eGFR	ENSG00000166920	C15orf48	15	45722727	45740959	1	protein_coding	84419	C15orf48	0.000404125	-0.835182	53	11.36	0					2.16e-231	rs1706799;rs2433611;rs1145084;rs146625690;rs950027;rs3737267;rs79458803;rs144138935;rs148372427;rs17537095;rs12592862;rs117110835	292	no
eGFR	ENSG00000104154	SLC30A4	15	45771809	45815005	-1	protein_coding	7782	SLC30A4	0.950659	-1.76718	54	17.52	71	3.98609e-05	0.00175173	GTEx/v8/Adipose_Subcutaneous:GTEx/v8/Whole_Blood:GTEx/v8/Artery_Tibial	+	1.25e-215	rs12907319;rs12440560;rs117300609;rs1706799;rs3737267;rs4776162;rs12592862;rs16944146;rs2453531;rs77055952;rs76043782;rs950027;rs12901522;rs7496542;rs139982606;rs28714412;rs28673875;rs2433611;rs58330730	292	no
eGFR	ENSG00000104164	BLOC1S6	15	45879321	45908197	1	protein_coding	26258	BLOC1S6	9.82042e-06	-1.33688	17	5.314	0					3.393e-60	rs1706799;rs4776162;rs12592862;rs117110835;rs139478892;rs28714412;rs12909221;rs76043782;rs7496542;rs77055952;rs626808;rs144138935;rs145770775;rs28559620;rs28673875	292	no
eGFR	ENSG00000137767	SQOR	15	45923346	45983492	1	protein_coding	58472	SQOR	1.09953e-05	-0.755421	166	14.21	192	5.1687e-09	4.47344e-06	GTEx/v8/Adipose_Subcutaneous:GTEx/v8/Adipose_Visceral_Omentum:GTEx/v8/Cells_EBV-transformed_lymphocytes:GTEx/v8/Whole_Blood:GTEx/v8/Artery_Tibial:GTEx/v8/Heart_Atrial_Appendage:GTEx/v8/Heart_Left_Ventricle	+	8.92e-219	rs4776162;rs636910;rs2218309;rs626808;rs35948532;rs7496542;rs145770775;rs2670806;rs682805;rs117110835;rs144138935;rs629024;rs648734;rs677012;rs662592;rs3825946;rs16946635;rs4384558;rs8033024;rs12915009;rs146835642;rs12903858;rs57974632;rs35554150;rs2068294;rs2433611;rs3737267;rs12592862;rs68087211	292	no
eGFR	ENSG00000185634	SHC4	15	49115932	49255641	-1	protein_coding	399694	SHC4	1.1697e-05	-0.29952	0	0	109	1.5993e-06	4.74803e-11	GTEx/v8/Artery_Aorta:GTEx/v8/Artery_Tibial			rs12439429	293	yes
eGFR	ENSG00000166200	COPS2	15	49398268	49447858	-1	protein_coding	9318	COPS2	0.999573	0.13071	24	11.17	0						rs12439429	293	no
eGFR	ENSG00000156958	GALK2	15	49447853	49660066	1	protein_coding	2585	GALK2	8.7412e-06	-0.445378	102	13.98	153	2.27315e-14	3.08333e-14	GTEx/v8/Whole_Blood	-	1.633e-10	rs12439429;rs7169799	293	no
eGFR	ENSG00000166262	FAM227B	15	49619159	49913128	-1	protein_coding	196951	FAM227B	2.74009e-16	1.54273	87	14.43	153	2.19544e-15	3.36863e-11	GTEx/v8/Adipose_Subcutaneous:GTEx/v8/Cells_EBV-transformed_lymphocytes:GTEx/v8/Artery_Aorta:GTEx/v8/Artery_Tibial:GTEx/v8/Heart_Atrial_Appendage:GTEx/v8/Heart_Left_Ventricle	-	1.633e-10	rs12439429;rs7169799	293	no
eGFR	ENSG00000140285	FGF7	15	49715293	49780972	1	protein_coding	2252	FGF7	0.874993	0.238503	20	14.43	2	4.42257e-05	0.0230013	GTEx/v8/Heart_Atrial_Appendage		1.633e-10	rs12439429;rs7169799	293	no
eGFR	ENSG00000104047	DTWD1	15	49913177	49937333	1	protein_coding	56986	DTWD1	1.40544e-05	1.15458	0	0	1	0.000293283	0.00134711	GTEx/v8/Adipose_Subcutaneous	+	2.389e-08	rs12439429;rs7169799	293	yes
eGFR	ENSG00000166415	WDR72	15	53805938	54055075	-1	protein_coding	256764	WDR72	1.62244e-16	3.17414	346	27.4	233	4.5253e-52	3.57485e-44	GTEx/v8/Artery_Aorta:GTEx/v8/Heart_Atrial_Appendage	+	9.59e-44	rs4609779;rs11070991;rs58156072;rs67902748;rs62007984;rs7169864;rs62005914;rs1906397;rs17663264;rs34753685;rs17549749;rs2899517;rs17549763;rs77593734;rs6493636;rs140995676;rs11070997;rs62007998;rs2169347;rs2045707;rs62005963;rs62005983	294	no
eGFR	ENSG00000137766	UNC13C	15	54305101	54920806	1	protein_coding	440279	UNC13C		2.70778	0	0	1	0.00015019	1.97743e-16	GTEx/v8/Artery_Tibial	+	6.904e-22	rs7169864;rs62007984;rs2899517	294	yes
eGFR	ENSG00000128849	CGNL1	15	57668165	57842925	1	protein_coding	101930349	CGNL1	9.04937e-14	3.0088	55	13.1	0					3.992e-12	rs4774940;rs56196574;rs8030746;rs12148280;rs1994887;rs28379960;rs28507301	295	no
eGFR	ENSG00000171914	TLN2	15	62682725	63136830	1	protein_coding	83660	TLN2	0.999853	0.357665	5	9.229	5	3.55219e-25	1.06611e-19	GTEx/v8/Adipose_Subcutaneous:GTEx/v8/Artery_Aorta:GTEx/v8/Artery_Tibial	+	1.194e-09	rs4775505;rs956006	296	no
eGFR	ENSG00000140416	TPM1	15	63334831	63364114	1	protein_coding	7168	TPM1	0.79947		71	22	235	2.88515e-18	1.34257e-13	GTEx/v8/Adipose_Subcutaneous:GTEx/v8/Adipose_Visceral_Omentum:GTEx/v8/Whole_Blood:GTEx/v8/Artery_Aorta:GTEx/v8/Artery_Corory:GTEx/v8/Artery_Tibial	-	5.813e-19	rs4775605;rs1972041;rs2729787;rs2729806;rs3803501;rs7162825;rs62012880;rs16946801;rs11857703;rs12904537;rs1043239;rs11071738;rs112196574	297	no
eGFR	ENSG00000103642	LACTB	15	63413999	63434260	1	protein_coding	114294	LACTB	0.00265961	-0.0681615	88	16.22	327	2.03997e-38	3.45617e-31	GTEx/v8/Adipose_Subcutaneous:GTEx/v8/Adipose_Visceral_Omentum:GTEx/v8/Whole_Blood:GTEx/v8/Artery_Aorta:GTEx/v8/Artery_Corory:GTEx/v8/Artery_Tibial:GTEx/v8/Heart_Atrial_Appendage:GTEx/v8/Heart_Left_Ventricle	+	5.968e-21	rs2729787;rs7162825;rs11071738;rs12904537;rs62012880;rs4775605;rs1972041;rs3803501;rs2729806;rs11857703;rs1444405;rs112196574;rs16946801;rs12708477;rs1043239;rs67020211;rs72748939	297	no
eGFR	ENSG00000185088	RPS27L	15	63418071	63450220	-1	protein_coding	51065	RPS27L	0.335852	1.466	85	16.22	76	3.71238e-08	1.10015e-06	GTEx/v8/Adipose_Subcutaneous:GTEx/v8/Artery_Tibial	+	5.968e-21	rs7162825;rs2729787;rs11071738;rs12904537;rs62012880;rs112196574;rs2729806;rs3803501;rs11857703;rs1043239;rs67020211	297	no
eGFR	ENSG00000166128	RAB8B	15	63481668	63559981	1	protein_coding	51762	RAB8B	0.0495152	-1.02894	80	13.3	0					1.74e-20	rs112196574;rs11071738;rs62012880;rs16946801;rs1444405;rs7162825;rs12708477	297	no
eGFR	ENSG00000138613	APH1B	15	63568217	63601325	1	protein_coding	83464	APH1B	0.000234972	-0.254438	24	13.46	1	7.77192e-05	0.00125224	GTEx/v8/Whole_Blood		5.968e-21	rs62012880;rs16946801;rs11071738;rs7162825;rs12708477;rs112196574;rs2729787	297	no
eGFR	ENSG00000074410	CA12	15	63613577	63674360	-1	protein_coding	771	CA12	9.91296e-09	0.845604	23	8.411	7	1.26986e-06	2.07124e-08	GTEx/v8/Adipose_Subcutaneous	+	1.537e-18	rs16946801;rs12708477;rs1043239;rs1444405;rs67020211;rs72748939	297	no
eGFR	ENSG00000166949	SMAD3	15	67356101	67487533	1	protein_coding	4088	SMAD3	0.868268	-0.0916101	14	14.93	10	2.26425e-05	1.10529e-05	GTEx/v8/Adipose_Subcutaneous	-	6.483e-10	rs79483120	298	no
eGFR	ENSG00000103855	CD276	15	73976307	74006859	1	protein_coding	80381	CD276	2.02203e-05	-0.410992	1	4.625	2	3.52938e-05	1.60553e-05	GTEx/v8/Heart_Left_Ventricle			rs1056192	299	no
eGFR	ENSG00000205363	INSYN1	15	74032141	74045088	-1	protein_coding	388135	INSYN1	0.244691		13	17.24	7	8.3321e-06	2.92383e-07	GTEx/v8/Artery_Corory:GTEx/v8/Heart_Atrial_Appendage	-	3.798e-08	rs1056192	299	no
eGFR	ENSG00000067221	STOML1	15	74275547	74286963	-1	protein_coding	9399	STOML1	5.52735e-05	0.857568	0	0	54	3.89696e-06	3.06085e-31	GTEx/v8/Adipose_Subcutaneous:GTEx/v8/Whole_Blood:GTEx/v8/Artery_Tibial	-	3.046e-12	rs35917667;rs351237;rs974456;rs77096384;rs111362998	299	yes
eGFR	ENSG00000140464	PML	15	74287014	74340153	1	protein_coding	5371	PML	0.937511	-0.437708	0	0	40	9.91787e-06	2.60465e-14	GTEx/v8/Whole_Blood	-	1.195e-11	rs35917667	299	yes
eGFR	ENSG00000167178	ISLR2	15	74392652	74430881	1	protein_coding	57611	ISLR2		-2.49335	0	0	78	2.73361e-21	4.55158e-16	GTEx/v8/Adipose_Subcutaneous:GTEx/v8/Adipose_Visceral_Omentum:GTEx/v8/Artery_Aorta:GTEx/v8/Artery_Corory:GTEx/v8/Artery_Tibial:GTEx/v8/Heart_Left_Ventricle	+	1.937e-33	rs351237;rs35917667;rs974456;rs77096384;rs111362998;rs2472297;rs62005807;rs12904134	299	yes
eGFR	ENSG00000129009	ISLR	15	74466012	74469213	1	protein_coding	3671	ISLR	0.000436482	0.403602	37	14.63	14	9.69292e-08	2.16364e-06	GTEx/v8/Adipose_Subcutaneous:GTEx/v8/Artery_Tibial:GTEx/v8/Heart_Left_Ventricle	-	1.119e-12	rs351237;rs35917667;rs12904134;rs12903353	299	no
eGFR	ENSG00000137868	STRA6	15	74471807	74504608	-1	protein_coding	64220	STRA6	3.24591e-08	-0.108782	65	14.63	0					1.119e-12	rs35917667;rs351237;rs974456	299	no
eGFR	ENSG00000140481	CCDC33	15	74509613	74628813	1	protein_coding	101929303	CCDC33	8.63487e-09	-0.0853138	12	9.571	0					1.002e-11	rs35917667;rs12904134;rs77096384	299	no
eGFR	ENSG00000140459	CYP11A1	15	74630100	74660081	-1	protein_coding	1583	CYP11A1	6.60265e-09	-0.40463	2	8.66	0					1.363e-10	rs77096384;rs150562828	299	no
eGFR	ENSG00000138623	SEMA7A	15	74701630	74726808	-1	protein_coding	8482	SEMA7A	0.0253934	-0.573436	12	12.75	0					4.346e-12	rs12903353;rs77096384;rs111362998	299	no
eGFR	ENSG00000138629	UBL7	15	74738318	74753523	-1	protein_coding	84993	UBL7	0.0277554	-0.358914	2	12.75	0					6.399e-10	rs12903353;rs111362998	299	no
eGFR	ENSG00000179361	ARID3B	15	74833518	74890472	1	protein_coding	10620	ARID3B	0.964041	-0.0706448	2	9.22	0					8.886e-12	rs62005807;rs77096384;rs111362998	299	no
eGFR	ENSG00000179335	CLK3	15	74890841	74932057	1	protein_coding	1198	CLK3	0.928147	-0.844214	2	9.22	0					8.886e-12	rs62005807;rs77096384;rs111362998	299	no
eGFR	ENSG00000179151	EDC3	15	74922899	74988633	-1	protein_coding	80153	EDC3	0.635931	-1.32496	1	0.478	3	0.000150268	2.64973e-05	GTEx/v8/Adipose_Subcutaneous	-	8.723e-11	rs77096384;rs111362998;rs12904134;rs12148513	299	no
eGFR	ENSG00000140465	CYP1A1	15	75011883	75017951	-1	protein_coding	1543	CYP1A1	1.97289e-07	-0.498944	3	4.548	14	2.42054e-07	1.27665e-06	GTEx/v8/Adipose_Subcutaneous:GTEx/v8/Adipose_Visceral_Omentum:GTEx/v8/Artery_Tibial	-	1.937e-33	rs111362998;rs2472297;rs12904134;rs12903353;rs12148513	299	no
eGFR	ENSG00000103653	CSK	15	75074398	75095539	1	protein_coding	1445	CSK	0.999458		1	0.274	15	2.92056e-06	5.99108e-09	GTEx/v8/Adipose_Subcutaneous:GTEx/v8/Whole_Blood:GTEx/v8/Artery_Aorta:GTEx/v8/Heart_Left_Ventricle	-	3.451e-12	rs150562828;rs12903353;rs12148513	299	no
eGFR	ENSG00000213578	CPLX3	15	75118888	75124141	1	protein_coding	594855	CPLX3	0.385407	-0.552614	1	1.873	0						rs150562828	299	no
eGFR	ENSG00000140474	ULK3	15	75128457	75135687	-1	protein_coding	25989	ULK3	0.0169272	-0.673053	1	1.873	29	3.72552e-13	9.35217e-40	GTEx/v8/Adipose_Subcutaneous:GTEx/v8/Adipose_Visceral_Omentum:GTEx/v8/Whole_Blood:GTEx/v8/Artery_Aorta:GTEx/v8/Artery_Tibial:GTEx/v8/Heart_Left_Ventricle	-	1.751e-18	rs150562828;rs12904134;rs12903353;rs12148513;rs2472297;rs76307456;rs113756657	299	no
eGFR	ENSG00000140497	SCAMP2	15	75136071	75165706	-1	protein_coding	10066	SCAMP2	0.383701	0.819708	1	1.873	39	1.31388e-29	3.30016e-30	GTEx/v8/Adipose_Subcutaneous:GTEx/v8/Adipose_Visceral_Omentum:GTEx/v8/Whole_Blood	+	1.937e-33	rs150562828;rs12148513;rs12904134;rs77096384;rs111362998;rs12903353;rs2472297;rs62005807;rs12915089;rs76307456;rs113756657	299	no
eGFR	ENSG00000178802	MPI	15	75182346	75191798	1	protein_coding	4351	MPI	0.000142828	-0.346555	0	0	28	1.7677e-12	5.47868e-20	GTEx/v8/Adipose_Subcutaneous:GTEx/v8/Adipose_Visceral_Omentum:GTEx/v8/Whole_Blood:GTEx/v8/Artery_Tibial	+	5.265e-21	rs12148513;rs12904134;rs12903353;rs2472297;rs76307456;rs74578315;rs78911138	299	yes
eGFR	ENSG00000178761	FAM219B	15	75192328	75199462	-1	protein_coding	57184	FAM219B	0.00122765	-1.07926	0	0	70	2.39353e-08	1.14048e-07	GTEx/v8/Adipose_Subcutaneous	+	5.265e-21	rs12904134;rs2472297;rs12148513;rs113756657;rs7166281	299	yes
eGFR	ENSG00000178741	COX5A	15	75212132	75230509	-1	protein_coding	9377	COX5A	0.324239	0.137798	2	3.614	12	6.39001e-07	0.00151259	GTEx/v8/Heart_Left_Ventricle	+	4.499e-19	rs12148513;rs76307456;rs113756657	299	no
eGFR	ENSG00000178718	RPP25	15	75246757	75249805	-1	protein_coding	54913	RPP25	0.00695758	-2.0165	1	2.597	192	1.12656e-55	2.3878e-112	GTEx/v8/Adipose_Subcutaneous:GTEx/v8/Adipose_Visceral_Omentum:GTEx/v8/Artery_Aorta:GTEx/v8/Artery_Corory:GTEx/v8/Artery_Tibial:GTEx/v8/Heart_Atrial_Appendage	-	1.937e-33	rs12148513;rs35917667;rs12904134;rs12903353;rs2472297;rs76307456;rs35276980;rs62027327;rs113756657;rs75576766;rs59366264;rs62005807;rs74578315;rs12915089;rs113023713	299	no
eGFR	ENSG00000198794	SCAMP5	15	75249560	75313837	1	protein_coding	192683	SCAMP5	0.345427	0.0285934	4	2.597	167	1.37599e-17	5.07624e-36	GTEx/v8/Adipose_Subcutaneous:GTEx/v8/Adipose_Visceral_Omentum:GTEx/v8/Artery_Aorta:GTEx/v8/Artery_Tibial:GTEx/v8/Heart_Atrial_Appendage:GTEx/v8/Heart_Left_Ventricle	-	1.937e-33	rs12148513;rs12915089;rs56290532;rs12903353;rs2472297;rs76307456;rs12904134;rs113756657;rs4886457;rs4886746	299	no
eGFR	ENSG00000138621	PPCDC	15	75315896	75409803	1	protein_coding	60490	PPCDC	0.000879601	-0.573317	4	1.772	29	4.24495e-07	7.91613e-33	GTEx/v8/Adipose_Subcutaneous:GTEx/v8/Adipose_Visceral_Omentum:GTEx/v8/Artery_Aorta:GTEx/v8/Artery_Tibial:GTEx/v8/Heart_Atrial_Appendage	-	1.937e-33	rs12148513;rs12915089;rs35276980;rs62027327;rs113756657;rs76307456;rs4886457;rs2472297;rs12903353;rs7166281;rs1565496;rs12904134	299	no
eGFR	ENSG00000167173	C15orf39	15	75487984	75504510	1	protein_coding	56905	C15orf39	0.91903	-0.670994	11	10.88	0					6.472e-13	rs16966785;rs62027327;rs76307456;rs28509789;rs35276980	299	no
eGFR	ENSG00000140478	GOLGA6D	15	75575176	75586816	1	protein_coding	653643	GOLGA6D	0.318585	-0.156006	7	8.404	0					7.021e-21	rs35276980;rs113756657;rs76307456;rs7166281;rs1565496	299	no
eGFR	ENSG00000140365	COMMD4	15	75628232	75634268	1	protein_coding	54939	COMMD4	0.237758	-0.00675	23	8.61	145	6.67512e-07	1.68277e-27	GTEx/v8/Adipose_Subcutaneous:GTEx/v8/Artery_Aorta:GTEx/v8/Artery_Tibial:GTEx/v8/Heart_Atrial_Appendage	+	1.989e-22	rs113756657;rs74578315;rs7166281;rs11856606;rs35276980;rs118028692;rs4886747;rs12905847;rs11637404;rs76307456;rs75576766;rs59366264	299	no
eGFR	ENSG00000140398	NEIL1	15	75639296	75647592	1	protein_coding	693216	NEIL1	0.000108858	-0.812805	17	10.49	244	1.07794e-11	7.48301e-09	GTEx/v8/Adipose_Subcutaneous:GTEx/v8/Adipose_Visceral_Omentum:GTEx/v8/Artery_Aorta:GTEx/v8/Artery_Tibial:GTEx/v8/Heart_Atrial_Appendage:GTEx/v8/Heart_Left_Ventricle	-	1.889e-25	rs113756657;rs11856606;rs35276980;rs118028692;rs7166281;rs1565496;rs74578315;rs113023713;rs79604958;rs76307456;rs4489970	299	no
eGFR	ENSG00000140400	MAN2C1	15	75648133	75660971	-1	protein_coding	4123	MAN2C1	2.94182e-25	-0.349334	15	10.49	628	8.64094e-188	1.90147e-164	GTEx/v8/Adipose_Subcutaneous:GTEx/v8/Adipose_Visceral_Omentum:GTEx/v8/Cells_EBV-transformed_lymphocytes:GTEx/v8/Whole_Blood:GTEx/v8/Artery_Aorta:GTEx/v8/Artery_Corory:GTEx/v8/Artery_Tibial:GTEx/v8/Heart_Atrial_Appendage:GTEx/v8/Heart_Left_Ventricle:GTEx/v8/Kidney_Cortex	-	9.742e-69	rs113756657;rs7166281;rs11856606;rs75576766;rs12148513;rs12915089;rs62027327;rs76307456;rs28509789;rs35276980;rs1565496;rs113023713;rs79604958;rs59366264;rs4886457;rs117106613;rs56290532;rs4886746;rs1969105;rs28718978;rs62027649;rs4886755;rs11636220;rs10851885;rs62027609;rs7181693;rs7183492;rs62027657;rs62027658;rs62028650;rs2959861;rs35222494;rs17428804;rs142718655;rs12903353;rs2472297;rs62005807;rs118028692;rs74578315;rs78911138;rs74990114;rs1394125;rs8028766;rs77096384;rs111362998;rs16966785	299	no
eGFR	ENSG00000169375	SIN3A	15	75661720	75748183	-1	protein_coding	25942	SIN3A	1	-1.7955	71	13.08	0					1.051e-22	rs113756657;rs7166281;rs11856606;rs75576766;rs79604958;rs113023713;rs74578315;rs118028692	299	no
eGFR	ENSG00000169410	PTPN9	15	75759462	75871630	-1	protein_coding	5780	PTPN9	0.986284		123	14.18	154	5.29536e-11	2.09291e-07	GTEx/v8/Artery_Aorta:GTEx/v8/Artery_Tibial	+	4.873e-24	rs74578315;rs7166281;rs113756657;rs118028692;rs75576766;rs11856606;rs35276980;rs79604958;rs113023713;rs59366264;rs76307456;rs2957611;rs140802894	299	no
eGFR	ENSG00000169371	SNUPN	15	75890424	75918810	-1	protein_coding	10073	SNUPN	2.17761e-10	-0.138793	69	13.14	406	2.24725e-21	3.93972e-16	GTEx/v8/Adipose_Subcutaneous:GTEx/v8/Adipose_Visceral_Omentum:GTEx/v8/Cells_EBV-transformed_lymphocytes:GTEx/v8/Whole_Blood:GTEx/v8/Artery_Aorta:GTEx/v8/Artery_Corory:GTEx/v8/Artery_Tibial:GTEx/v8/Heart_Atrial_Appendage:GTEx/v8/Heart_Left_Ventricle	-	4.368e-63	rs35276980;rs113756657;rs7166281;rs75576766;rs113023713;rs11856606;rs74578315;rs12148513;rs76307456;rs28509789;rs1565496;rs59366264;rs4886457;rs12915089;rs62027327;rs117106613;rs62027609;rs118028692;rs74990114;rs1969105;rs8028766;rs4886755;rs62027649;rs1394125;rs11636220;rs7181693;rs77096384;rs111362998;rs2472297	299	no
eGFR	ENSG00000177971	IMP3	15	75931426	75941047	-1	protein_coding	55272	IMP3	5.33334e-05	-0.667982	28	14.68	12	2.18982e-05	0.00809357	GTEx/v8/Adipose_Subcutaneous:GTEx/v8/Adipose_Visceral_Omentum:GTEx/v8/Whole_Blood	+	1.69e-42	rs7166281;rs113756657;rs11856606;rs74578315;rs35276980;rs79604958;rs75576766;rs59366264;rs28718978;rs4886755;rs7181693	299	no
eGFR	ENSG00000173548	SNX33	15	75940247	75954642	1	protein_coding	257364	SNX33	0.00675714	-1.26036	10	14.68	119	2.24415e-06	0.00231479	GTEx/v8/Adipose_Subcutaneous:GTEx/v8/Whole_Blood	+	1.838e-24	rs7166281;rs113756657;rs75576766;rs59366264;rs74578315;rs56290532	299	no
eGFR	ENSG00000173546	CSPG4	15	75966663	76005189	-1	protein_coding	1464	CSPG4	8.89722e-05	0.0360043	11	6.606	92	1.1021e-05	0.00348776	GTEx/v8/Artery_Tibial	-	1.618e-19	rs142187450;rs4886457;rs117106613;rs56290532;rs16966785;rs11856606;rs11637404	299	no
eGFR	ENSG00000182950	CIMAP1C	15	76016318	76020029	1	protein_coding	161753	CIMAP1C	5.1816e-07	-0.229766	24	9.291	0					1.207e-19	rs4886457;rs56290532	299	no
eGFR	ENSG00000140367	UBE2Q2	15	76135622	76193419	1	protein_coding	92912	UBE2Q2	0.00105604	0.384762	135	18.73	46	8.35378e-10	2.25818e-06	GTEx/v8/Adipose_Subcutaneous:GTEx/v8/Adipose_Visceral_Omentum:GTEx/v8/Whole_Blood:GTEx/v8/Artery_Aorta:GTEx/v8/Artery_Tibial	-	6.625e-62	rs11637404;rs1969105;rs35222494;rs62027649;rs55881707;rs74990114;rs4886755;rs28526567;rs12905847;rs8028766;rs4886747;rs1394125;rs11638882;rs11636220;rs78911138;rs7181693;rs74578315;rs140802894;rs2957611;rs4886746;rs113756657	299	no
eGFR	ENSG00000167196	FBXO22	15	76196200	76227609	1	protein_coding	26263	FBXO22	0.893814	-1.13597	93	18.73	321	1.14239e-11	6.28874e-08	GTEx/v8/Adipose_Subcutaneous:GTEx/v8/Adipose_Visceral_Omentum:GTEx/v8/Cells_EBV-transformed_lymphocytes:GTEx/v8/Whole_Blood:GTEx/v8/Artery_Aorta:GTEx/v8/Artery_Corory:GTEx/v8/Heart_Atrial_Appendage:GTEx/v8/Heart_Left_Ventricle	-	2.6e-66	rs4886747;rs12905847;rs8028766;rs11636220;rs4886755;rs78911138;rs7181693;rs74024085;rs117809098;rs62027649;rs10851885;rs11638882;rs145727191;rs4886457;rs4886746;rs9672952;rs7183492;rs118028692;rs112347989;rs74990114	299	no
eGFR	ENSG00000169752	NRG4	15	76228310	76352136	-1	protein_coding	145957	NRG4	0.0243875	-0.47466	289	16.18	0					9.742e-69	rs8028766;rs62027649;rs10851885;rs4886747;rs12905847;rs78911138;rs11638882;rs4886755;rs117809098;rs145727191;rs11636220;rs62027609;rs9672952;rs17428804;rs7181693;rs74024085;rs7183492	299	no
eGFR	ENSG00000169758	TMEM266	15	76352178	76521462	1	protein_coding	101930395	TMEM266	1.47914e-08		175	19.43	91	9.91058e-08	0.000537346	GTEx/v8/Artery_Corory	+	1.513e-44	rs62027649;rs4886755;rs7181693;rs8028766;rs74024085;rs4886747;rs12905847;rs62027609;rs7183492;rs142718655;rs2955735;rs62027657;rs62027658;rs11638882;rs112347989;rs62028650;rs74475096;rs140802894;rs2959861;rs34154477;rs77476788;rs4489970;rs2456051;rs76871672;rs141805791;rs2957611	299	no
eGFR	ENSG00000140374	ETFA	15	76507696	76603813	-1	protein_coding	2108	ETFA	0.0129273	-0.104718	44	27.5	269	6.66669e-16	8.99996e-28	GTEx/v8/Adipose_Subcutaneous:GTEx/v8/Whole_Blood:GTEx/v8/Artery_Tibial	-	5.297e-28	rs4489970;rs140802894;rs77476788;rs76871672;rs141805791;rs74024085;rs112347989;rs2957611;rs190771;rs8028766;rs62028650;rs2959861;rs2456051	299	no
eGFR	ENSG00000159556	ISL2	15	76629065	76634817	1	protein_coding	64843	ISL2	0.32933	-0.901159	18	17.92	298	4.77009e-28	9.33995e-30	GTEx/v8/Whole_Blood	-	4.368e-63	rs4489970;rs140802894;rs2957611;rs74024085;rs112347989;rs141805791;rs113756657;rs74578315;rs4886457;rs56290532;rs78911138;rs4886746;rs4886755;rs11636220;rs7181693;rs8028766;rs7183492;rs2456051;rs190771	299	no
eGFR	ENSG00000140386	SCAPER	15	76640526	77197785	-1	protein_coding	49855	SCAPER	0.0392829	0.499724	152	17.92	86	9.05688e-32	2.71172e-60	GTEx/v8/Adipose_Subcutaneous:GTEx/v8/Adipose_Visceral_Omentum:GTEx/v8/Whole_Blood:GTEx/v8/Artery_Aorta:GTEx/v8/Artery_Corory:GTEx/v8/Artery_Tibial:GTEx/v8/Heart_Atrial_Appendage:GTEx/v8/Heart_Left_Ventricle:GTEx/v8/Kidney_Cortex	-	7.779e-58	rs4489970;rs140802894;rs2957611;rs74024085;rs112347989;rs141805791;rs76871672;rs77476788;rs190771;rs34154477;rs74475096;rs7183492;rs7181693;rs11636220;rs2955735;rs117809098;rs78911138	299	no
eGFR	ENSG00000117906	RCN2	15	77223960	77242601	1	protein_coding	5955	RCN2	0.449458	-0.0784801	12	6.578	31	6.07273e-06	0.00871504	GTEx/v8/Adipose_Visceral_Omentum	+	8.131e-61	rs74024085;rs112347989;rs77476788;rs76871672;rs4886755;rs62027649;rs142718655	299	no
eGFR	ENSG00000140368	PSTPIP1	15	77285700	77329673	1	protein_coding	9051	PSTPIP1	0.00072615	-0.797914	0	0	4	0.000270339	5.72719e-17	GTEx/v8/Adipose_Subcutaneous	-	3.144e-11	rs141805791	299	yes
eGFR	ENSG00000140391	TSPAN3	15	77336359	77376326	-1	protein_coding	10099	TSPAN3	0.284424	-1.15339	0	0	25	4.4584e-07	4.28506e-30	GTEx/v8/Whole_Blood	-	4.735e-12	rs140802894;rs76871672;rs77476788;rs190771	299	yes
eGFR	ENSG00000136381	IREB2	15	78729773	78793798	1	protein_coding	3658	IREB2	1	0.131406	0	0	7	1.26333e-07	8.84933e-32	GTEx/v8/Adipose_Subcutaneous:GTEx/v8/Whole_Blood	-	3.859e-09	rs2002854;rs149575163;rs112238647	300	yes
eGFR	ENSG00000169684	CHRNA5	15	78857862	78887611	1	protein_coding	1138	CHRNA5	2.40947e-06	0.421142	0	0	4	1.4507e-06	3.20467e-46	GTEx/v8/Adipose_Subcutaneous:GTEx/v8/Heart_Atrial_Appendage	-	5.865e-10	rs149575163;rs112238647	300	yes
eGFR	ENSG00000117971	CHRNB4	15	78916461	79020096	-1	protein_coding	1143	CHRNB4	0.0186266	-0.177327	62	11.44	0					2.56e-09	rs2002854;rs112238647	300	no
eGFR	ENSG00000136378	ADAMTS7	15	79051545	79103773	-1	protein_coding	11173	ADAMTS7	2.98949e-07		48	17.55	118	4.10661e-10	5.78924e-32	GTEx/v8/Cells_EBV-transformed_lymphocytes:GTEx/v8/Artery_Tibial	+	5.865e-10	rs2002854;rs112238647	300	no
eGFR	ENSG00000185787	MORF4L1	15	79102829	79190475	1	protein_coding	10933	MORF4L1	0.802941	0.19137	0	0	30	2.32179e-06	1.64352e-12	GTEx/v8/Cells_EBV-transformed_lymphocytes:GTEx/v8/Artery_Tibial	+	1.694e-09	rs2002854	300	yes
eGFR	ENSG00000103888	CEMIP	15	81071684	81244117	1	protein_coding	57214	CEMIP	1.74567e-09	-0.795939	24	9.875	0					3.123e-12	rs11852715;rs62035088	301	no
eGFR	ENSG00000183496	MEX3B	15	82334119	82338482	-1	protein_coding	84206	MEX3B	0.201035		0	0	9	2.38645e-05	3.35694e-07	GTEx/v8/Artery_Aorta:GTEx/v8/Heart_Atrial_Appendage	-	2.851e-12	rs78366152;rs11856868;rs12905388	302	yes
eGFR	ENSG00000140598	EFL1	15	82422571	82555104	-1	protein_coding	79631	EFL1	0.0336557	-0.603111	0	0	50	1.28176e-09	6.72669e-08	GTEx/v8/Adipose_Visceral_Omentum:GTEx/v8/Artery_Aorta:GTEx/v8/Artery_Tibial:GTEx/v8/Heart_Atrial_Appendage:GTEx/v8/Heart_Left_Ventricle	-	2.304e-10	rs78366152;rs4617830;rs11856868	302	yes
eGFR	ENSG00000214575	CPEB1	15	83211951	83317612	-1	protein_coding	64506	CPEB1	0.999591		25	9.804	54	5.10403e-10	4.38222e-08	GTEx/v8/Adipose_Subcutaneous:GTEx/v8/Adipose_Visceral_Omentum:GTEx/v8/Artery_Aorta:GTEx/v8/Artery_Tibial	-	2.582e-13	rs78366152;rs4617830;rs11856868	302	no
eGFR	ENSG00000103723	AP3B2	15	83328033	83378666	-1	protein_coding	8120	AP3B2	0.990066	0.133406	19	13.3	117	1.40927e-101	2.45256e-87	GTEx/v8/Adipose_Subcutaneous:GTEx/v8/Adipose_Visceral_Omentum:GTEx/v8/Whole_Blood:GTEx/v8/Artery_Aorta:GTEx/v8/Artery_Corory:GTEx/v8/Artery_Tibial:GTEx/v8/Heart_Atrial_Appendage:GTEx/v8/Heart_Left_Ventricle:GTEx/v8/Kidney_Cortex	-	2.582e-13	rs78366152;rs4617830;rs11856868;rs11259948;rs12905388;rs17507300;rs66606849;rs4079029	302	no
eGFR	ENSG00000186628	FSD2	15	83424114	83474822	-1	protein_coding	123722	FSD2	2.36469e-12	-0.515694	42	16.81	6	5.86359e-05	0.0182838	GTEx/v8/Heart_Left_Ventricle		2.582e-13	rs4617830;rs11856868;rs11259948;rs12905388	302	no
eGFR	ENSG00000156232	WHAMM	15	83478380	83503611	1	protein_coding	123720	WHAMM	1.03625e-05	1.44798	24	16.81	138	1.08439e-96	1.21669e-82	GTEx/v8/Adipose_Subcutaneous:GTEx/v8/Adipose_Visceral_Omentum:GTEx/v8/Whole_Blood:GTEx/v8/Artery_Aorta:GTEx/v8/Artery_Tibial:GTEx/v8/Kidney_Cortex	-	2.582e-13	rs12905388;rs4617830;rs11259948;rs78366152;rs11856868;rs17507300;rs66606849;rs4079029	302	no
eGFR	ENSG00000103942	HOMER2	15	83509838	83654661	-1	protein_coding	9455	HOMER2	0.0545469		13	8.078	0					4.02e-13	rs12905388;rs11259948;rs4617830;rs17507300;rs66606849	302	no
eGFR	ENSG00000169612	RAMAC	15	83654959	83659809	1	protein_coding	83640	RAMAC	0.828445	-0.596271	1	0.037	0						rs66606849	302	no
eGFR	ENSG00000169609	C15orf40	15	83657193	83680393	-1	protein_coding	123207	C15orf40	0.268493	0.0969307	14	14.1	72	7.8599e-13	1.10517e-25	GTEx/v8/Adipose_Subcutaneous:GTEx/v8/Adipose_Visceral_Omentum:GTEx/v8/Cells_EBV-transformed_lymphocytes:GTEx/v8/Whole_Blood:GTEx/v8/Artery_Aorta:GTEx/v8/Artery_Corory:GTEx/v8/Artery_Tibial:GTEx/v8/Heart_Atrial_Appendage:GTEx/v8/Heart_Left_Ventricle	-	1.822e-11	rs66606849;rs4079029;rs17507300;rs4617830	302	no
eGFR	ENSG00000064726	BTBD1	15	83685174	83736106	-1	protein_coding	53339	BTBD1	0.0149464	0.543549	68	14.76	105	5.92744e-20	7.38632e-15	GTEx/v8/Adipose_Subcutaneous:GTEx/v8/Adipose_Visceral_Omentum:GTEx/v8/Artery_Tibial:GTEx/v8/Heart_Atrial_Appendage	+	2.582e-13	rs66606849;rs4079029;rs17507300;rs4617830;rs12905388;rs11259948	302	no
eGFR	ENSG00000136404	TM6SF1	15	83776159	83813606	1	protein_coding	53346	TM6SF1	6.46941e-05		4	24	72	5.9241e-08	3.11443e-07	GTEx/v8/Adipose_Subcutaneous:GTEx/v8/Adipose_Visceral_Omentum:GTEx/v8/Whole_Blood:GTEx/v8/Artery_Aorta:GTEx/v8/Artery_Tibial	+	2.582e-13	rs66606849;rs78366152;rs4617830;rs12905388;rs17507300;rs4079029	302	no
eGFR	ENSG00000166503	HDGFL3	15	83784320	83876770	-1	protein_coding	50810	HDGFL3	0.939816		5	24	31	3.48382e-16	5.3826e-18	GTEx/v8/Adipose_Subcutaneous:GTEx/v8/Whole_Blood:GTEx/v8/Artery_Aorta	-	1.822e-11	rs66606849;rs4079029;rs17507300	302	no
eGFR	ENSG00000169594	BNC1	15	83924655	83953466	-1	protein_coding	646	BNC1	0.886169	-0.496635	1	3.556	1	0.000178824	7.24839e-05	GTEx/v8/Heart_Atrial_Appendage			rs66606849;rs4079029	302	no
eGFR	ENSG00000156218	ADAMTSL3	15	84322838	84708594	1	protein_coding	57188	ADAMTSL3	9.55133e-09	-1.01962	38	21.6	12	5.08983e-10	1.19129e-05	GTEx/v8/Cells_EBV-transformed_lymphocytes:GTEx/v8/Heart_Left_Ventricle	+	1.261e-09	rs11637666;rs881984;rs4617830	302:303	no
eGFR	ENSG00000184206	GOLGA6L4	15	84904525	84914120	1	protein_coding		GOLGA6L4	0.389325		14	8.651	15	8.5816e-10	3.49827e-40	GTEx/v8/Adipose_Subcutaneous:GTEx/v8/Adipose_Visceral_Omentum:GTEx/v8/Artery_Aorta:GTEx/v8/Artery_Tibial:GTEx/v8/Heart_Atrial_Appendage:GTEx/v8/Heart_Left_Ventricle	+	1.289e-11	rs11637666;rs7169769;rs7164787;rs12912342;rs306206;rs11073716;rs7169629	303	no
eGFR	ENSG00000176371	ZSCAN2	15	85144217	85171027	1	protein_coding	54993	ZSCAN2	0.0182037	-1.50593	33	13.78	157	5.24785e-06	0.00526007	GTEx/v8/Whole_Blood:GTEx/v8/Artery_Tibial	+	1.078e-13	rs11637666;rs12912342;rs7169769;rs7169629;rs306206;rs881984;rs7164787	303	no
eGFR	ENSG00000177082	WDR73	15	85185999	85197574	-1	protein_coding	84942	WDR73	7.90218e-06	-0.417346	37	13.78	348	2.56235e-26	1.45023e-20	GTEx/v8/Adipose_Subcutaneous:GTEx/v8/Adipose_Visceral_Omentum:GTEx/v8/Whole_Blood:GTEx/v8/Artery_Aorta:GTEx/v8/Artery_Corory:GTEx/v8/Artery_Tibial:GTEx/v8/Heart_Atrial_Appendage:GTEx/v8/Heart_Left_Ventricle	-	1.078e-13	rs7169629;rs12912342;rs306206;rs11637666;rs11073716;rs7164787;rs881984;rs7169769	303	no
eGFR	ENSG00000197696	NMB	15	85198360	85201794	-1	protein_coding	4828	NMB	0.156904		27	13.99	347	1.89731e-21	4.93268e-16	GTEx/v8/Adipose_Subcutaneous:GTEx/v8/Adipose_Visceral_Omentum:GTEx/v8/Whole_Blood:GTEx/v8/Artery_Aorta:GTEx/v8/Artery_Tibial:GTEx/v8/Heart_Left_Ventricle:GTEx/v8/Kidney_Cortex	-	1.078e-13	rs12912342;rs306206;rs11637666;rs7169629;rs11073716;rs7164787;rs881984	303	no
eGFR	ENSG00000140612	SEC11A	15	85212775	85259947	-1	protein_coding	23478	SEC11A	0.173328	-0.758988	49	15.71	0					2.178e-12	rs12912342;rs306206;rs11637666;rs7169629;rs11073716;rs7164787;rs7169769	303	no
eGFR	ENSG00000166716	ZNF592	15	85291866	85349659	1	protein_coding	9640	ZNF592	0.949423	-0.880796	72	15.65	83	9.1853e-06	1.88615e-07	GTEx/v8/Adipose_Visceral_Omentum:GTEx/v8/Whole_Blood:GTEx/v8/Artery_Aorta:GTEx/v8/Heart_Atrial_Appendage:GTEx/v8/Heart_Left_Ventricle	-	3.329e-12	rs12912342;rs306206;rs11637666;rs7169629;rs11073716;rs7164787;rs7169769	303	no
eGFR	ENSG00000136383	ALPK3	15	85359911	85416713	1	protein_coding	57538	ALPK3	3.54007e-09	1.05641	42	24.2	346	1.00035e-09	7.31717e-06	GTEx/v8/Adipose_Visceral_Omentum:GTEx/v8/Artery_Tibial:GTEx/v8/Heart_Atrial_Appendage:GTEx/v8/Heart_Left_Ventricle	+	1.078e-13	rs7169629;rs11073716;rs7164787;rs12912342;rs306206;rs11637666;rs7169769;rs881984	303	no
eGFR	ENSG00000156222	SLC28A1	15	85427885	85518876	1	protein_coding	9154	SLC28A1	6.34799e-07	-0.0357764	2	1.761	0						rs306206	303	no
eGFR	ENSG00000140443	IGF1R	15	99192200	99507759	1	protein_coding	3480	IGF1R	0.552974	0.346634	138	17.67	55	6.02432e-10	8.53473e-06	GTEx/v8/Heart_Left_Ventricle	+	1.023e-14	rs1573891;rs59646751;rs4965431;rs41350349;rs7182976;rs10794486;rs60146747	305	no
eGFR	ENSG00000103197	TSC2	16	2097466	2138716	1	protein_coding	7249	TSC2	1		3	4.293	0						rs75510884	306	no
eGFR	ENSG00000008710	PKD1	16	2138711	2185899	-1	protein_coding	101930075	PKD1	0.999905		27	14.45	19	2.38898e-09	1.05281e-11	GTEx/v8/Adipose_Subcutaneous:GTEx/v8/Adipose_Visceral_Omentum	+	6.771e-09	rs75510884	306	no
eGFR	ENSG00000167964	RAB26	16	2190804	2204166	1	protein_coding	25837	RAB26	3.55738e-06		10	6.589	0						rs75510884	306	no
eGFR	ENSG00000131653	TRAF7	16	2205699	2228130	1	protein_coding	84231	TRAF7	0.460647	-1.21838	2	4.742	0						rs75510884	306	no
eGFR	ENSG00000167965	MLST8	16	2254249	2259417	1	protein_coding	64223	MLST8	0.629654		0	0	4	1.18293e-05	2.06003e-33	GTEx/v8/Artery_Tibial			rs75510884	306	yes
eGFR	ENSG00000182685	BRICD5	16	2259254	2261951	-1	protein_coding	283870	BRICD5	1.62462e-10	2.23471	0	0	1	3.30441e-05	8.4173e-08	GTEx/v8/Adipose_Visceral_Omentum			rs75510884	306	yes
eGFR	ENSG00000140993	TIGD7	16	3348832	3355729	-1	protein_coding	91151	TIGD7	1.86841e-07	0.415112	0	0	4	1.21123e-05	3.94672e-15	GTEx/v8/Adipose_Subcutaneous	-	4.16e-09	rs3794701	307	yes
eGFR	ENSG00000122390	NAA60	16	3493611	3536963	1	protein_coding	79903	NAA60	0.908883	0.828474	2	8.316	14	2.79108e-07	3.95452e-32	GTEx/v8/Adipose_Subcutaneous:GTEx/v8/Adipose_Visceral_Omentum:GTEx/v8/Artery_Aorta:GTEx/v8/Artery_Tibial	+	9.535e-13	rs56793723;rs12925310;rs9790;rs112767262	307	no
eGFR	ENSG00000215131	C16orf90	16	3543484	3545480	-1	protein_coding	646174	C16orf90	0.00240645	-0.0340973	5	8.316	0					7.104e-11	rs56793723;rs9790;rs112767262	307	no
eGFR	ENSG00000103351	CLUAP1	16	3550924	3589048	1	protein_coding	23059	CLUAP1	0.00021954	-0.0235219	15	22.9	39	3.82174e-19	8.26458e-80	GTEx/v8/Adipose_Subcutaneous:GTEx/v8/Adipose_Visceral_Omentum:GTEx/v8/Whole_Blood:GTEx/v8/Artery_Aorta:GTEx/v8/Artery_Corory:GTEx/v8/Artery_Tibial:GTEx/v8/Heart_Atrial_Appendage:GTEx/v8/Heart_Left_Ventricle	-	7.183e-15	rs56793723;rs9790;rs112767262;rs6501179;rs2890116;rs1635404;rs3794701;rs12925310	307	no
eGFR	ENSG00000188827	SLX4	16	3631182	3661599	-1	protein_coding	84464	SLX4	8.9032e-08	-0.111653	4	7.576	0					3.592e-12	rs9790;rs112767262;rs2890116;rs6501179	307	no
eGFR	ENSG00000213918	DNASE1	16	3661729	3730144	1	protein_coding	1773	DNASE1	1.00615e-11	0.676275	18	7.014	4	6.25074e-05	4.86182e-05	GTEx/v8/Artery_Aorta:GTEx/v8/Artery_Tibial	-	2.139e-14	rs9790;rs112767262;rs1635404;rs12925310;rs3794701	307	no
eGFR	ENSG00000126602	TRAP1	16	3701640	3767598	-1	protein_coding	10131	TRAP1	1.62038e-17		33	7.446	50	7.69013e-122	3.76975e-107	GTEx/v8/Adipose_Subcutaneous:GTEx/v8/Adipose_Visceral_Omentum:GTEx/v8/Whole_Blood:GTEx/v8/Artery_Aorta:GTEx/v8/Artery_Corory:GTEx/v8/Artery_Tibial:GTEx/v8/Heart_Atrial_Appendage:GTEx/v8/Heart_Left_Ventricle	-	7.183e-15	rs1635404;rs12925310;rs3794701;rs9790;rs112767262;rs56793723;rs6501179;rs2890116	307	no
eGFR	ENSG00000103540	CCP110	16	19535133	19564730	1	protein_coding	9738	CCP110	0.0157319	-0.568165	0	0	1	0.000111917	0.0303733	GTEx/v8/Artery_Tibial	-	2.864e-66	rs7185389	308	yes
eGFR	ENSG00000169347	GP2	16	20320894	20339130	-1	protein_coding	2813	GP2	1.13366e-12	0.584469	6	4.613	0					1.321e-23	rs76471758;rs62032857;rs35328637;rs12444268;rs111699931;rs9923532	308	no
eGFR	ENSG00000169344	UMOD	16	20344374	20367623	-1	protein_coding	7369	UMOD	3.18086e-08	0.635624	89	15.32	0					5.33e-170	rs62032857;rs35328637;rs12444268;rs111699931;rs9923532;rs7189301;rs111624876;rs13334589;rs7203451;rs118190679;rs4780887;rs112709995;rs12446492	308	no
eGFR	ENSG00000169340	PDILT	16	20370492	20416059	-1	protein_coding	204474	PDILT	9.26418e-06	-0.150417	134	14.07	0					2.15e-200	rs13334589;rs7189301;rs7203451;rs9923532;rs118190679;rs4780887;rs112709995;rs12446492;rs75044573;rs11864909;rs76621572;rs77924615;rs12920708;rs118156848;rs7195855;rs7185389;rs10852241;rs12920537	308	no
eGFR	ENSG00000183549	ACSM5	16	20420856	20452658	1	protein_coding	54988	ACSM5	5.09254e-08	0.915331	26	24.1	105	9.77157e-23	3.99397e-47	GTEx/v8/Adipose_Subcutaneous:GTEx/v8/Adipose_Visceral_Omentum:GTEx/v8/Whole_Blood:GTEx/v8/Artery_Aorta:GTEx/v8/Artery_Tibial:GTEx/v8/Heart_Atrial_Appendage:GTEx/v8/Heart_Left_Ventricle	-	1.239e-62	rs7185389;rs10852241;rs12920537;rs11643963;rs113298888;rs141831659;rs8059661;rs111699931;rs1354576;rs16942171;rs12448840;rs9302387;rs11642550	308	no
eGFR	ENSG00000183747	ACSM2A	16	20462783	20498991	1	protein_coding	123876	ACSM2A	2.4868e-06	0.346298	13	23.4	0					7.685e-11	rs12448840;rs141831659;rs1354576;rs9302387;rs113298888;rs16942171	308	no
eGFR	ENSG00000066813	ACSM2B	16	20547548	20587749	-1	protein_coding	348158	ACSM2B	8.65856e-06	0.296505	13	7.211	0					3.191e-08	rs77291768;rs117716220	308	no
eGFR	ENSG00000005187	ACSM3	16	20621565	20808903	1	protein_coding	6296	ACSM3	4.97906e-09	-0.37798	56	13.55	5	7.81733e-06	4.29066e-06	GTEx/v8/Adipose_Subcutaneous:GTEx/v8/Artery_Tibial	-	5.633e-11	rs117716220;rs11642550;rs113298888;rs117608881;rs117745671;rs8059661	308	no
eGFR	ENSG00000166743	ACSM1	16	20634559	20710212	-1	protein_coding	116285	ACSM1	4.36748e-09	-0.130002	13	7.024	138	8.02897e-12	4.00407e-31	GTEx/v8/Adipose_Subcutaneous:GTEx/v8/Adipose_Visceral_Omentum:GTEx/v8/Whole_Blood:GTEx/v8/Artery_Aorta:GTEx/v8/Artery_Tibial:GTEx/v8/Heart_Atrial_Appendage	+	5.633e-11	rs117716220;rs11642550;rs113298888;rs16942171;rs35328637;rs77291768;rs117745671;rs436780;rs858193;rs8059661;rs141831659	308	no
eGFR	ENSG00000066654	THUMPD1	16	20744986	20753406	-1	protein_coding	55623	THUMPD1	0.00103546	-0.292423	21	11.32	73	5.66076e-13	4.81069e-16	GTEx/v8/Adipose_Visceral_Omentum:GTEx/v8/Cells_EBV-transformed_lymphocytes:GTEx/v8/Whole_Blood:GTEx/v8/Artery_Aorta:GTEx/v8/Artery_Tibial	+	2.022e-10	rs11642550;rs113298888;rs117716220;rs117608881;rs77291768;rs111171;rs8059661	308	no
eGFR	ENSG00000196678	ERI2	16	20791515	20911671	-1	protein_coding	112479	ERI2	6.38834e-05	-0.839681	41	16.03	72	2.69485e-07	5.02906e-15	GTEx/v8/Adipose_Subcutaneous:GTEx/v8/Artery_Aorta:GTEx/v8/Artery_Tibial:GTEx/v8/Heart_Left_Ventricle	-	5.633e-11	rs11642550;rs117745671;rs117716220;rs113298888;rs16942171;rs111171;rs9927390	308	no
eGFR	ENSG00000005189	REXO5	16	20817751	20860987	1	protein_coding	81691	REXO5	9.23173e-07		17	16.03	73	6.64319e-06	1.68355e-08	GTEx/v8/Adipose_Subcutaneous:GTEx/v8/Artery_Tibial:GTEx/v8/Heart_Atrial_Appendage:GTEx/v8/Heart_Left_Ventricle	+	5.633e-11	rs11642550;rs117745671;rs117716220;rs113298888;rs141831659;rs9302387	308	no
eGFR	ENSG00000188215	DCUN1D3	16	20866247	20911706	-1	protein_coding	123879	DCUN1D3	0.898154	0.105552	22	16.03	0						rs11642550;rs113298888	308	no
eGFR	ENSG00000102897	LYRM1	16	20911190	20936328	1	protein_coding	57149	LYRM1	1.79416e-05	-0.755639	4	13.34	0						rs11642550;rs113298888	308	no
eGFR	ENSG00000158486	DNAH3	16	20944433	21170762	-1	protein_coding	55567	DNAH3	9.63058e-51	-0.246888	92	13.04	0					7.085e-09	rs111171;rs436780;rs858193;rs9927390;rs117716220;rs66487676;rs113298888	308	no
eGFR	ENSG00000011638	LDAF1	16	21169698	21191937	1	protein_coding	57146	LDAF1	0.00317403	-0.155325	1	7.02	0						rs113298888	308	no
eGFR	ENSG00000103316	CRYM	16	21250195	21314404	-1	protein_coding	1428	CRYM	0.0271488	-0.323329	0	0	9	7.52088e-05	0.0338353	GTEx/v8/Artery_Tibial	-	2.47e-31	rs112709995	308	yes
eGFR	ENSG00000188322	SBK1	16	28303840	28335170	1	protein_coding	388228	SBK1	0.437577	0.472517	2	1.903	270	6.84846e-07	0.001295	GTEx/v8/Artery_Aorta:GTEx/v8/Artery_Tibial	-	2.368e-09	rs7187776	309	no
eGFR	ENSG00000198156	NPIPB6	16	28353876	28374829	-1	protein_coding	728741	NPIPB6	0.636137	-0.629005	15	3.884	229	3.38757e-06	0.0014185	GTEx/v8/Adipose_Subcutaneous:GTEx/v8/Whole_Blood	+	2.368e-09	rs7187776	309	no
eGFR	ENSG00000188603	CLN3	16	28477983	28506896	-1	protein_coding	1201	CLN3	9.99316e-07		30	16.07	232	1.45804e-09	2.48585e-11	GTEx/v8/Whole_Blood:GTEx/v8/Artery_Tibial	+	2.368e-09	rs7187776	309	no
eGFR	ENSG00000184730	APOBR	16	28505970	28510291	1	protein_coding	55911	APOBR	6.29744e-06	-0.104221	17	16.07	6	5.03941e-05	0.0335186	GTEx/v8/Adipose_Subcutaneous	-	8.305e-09	rs7187776	309	no
eGFR	ENSG00000197272	IL27	16	28510683	28523372	-1	protein_coding	246778	IL27	0.927793	-0.19185	27	16.07	258	7.68708e-09	2.24343e-06	GTEx/v8/Whole_Blood	+	2.368e-09	rs7187776	309	no
eGFR	ENSG00000176046	NUPR1	16	28548606	28550495	-1	protein_coding	26471	NUPR1	0.00754109	0.514991	21	14.97	284	1.9523e-41	1.0625e-34	GTEx/v8/Artery_Aorta:GTEx/v8/Artery_Tibial	-	2.368e-09	rs7187776	309	no
eGFR	ENSG00000176476	SGF29	16	28565236	28603111	1	protein_coding	112869	SGF29	0.867208	-0.543805	63	25	284	1.71214e-18	1.41727e-26	GTEx/v8/Adipose_Subcutaneous:GTEx/v8/Whole_Blood:GTEx/v8/Artery_Aorta:GTEx/v8/Artery_Tibial	-	2.368e-09	rs7187776	309	no
eGFR	ENSG00000197165	SULT1A2	16	28603264	28608430	-1	protein_coding	6799	SULT1A2	1.83502e-08	1.08454	56	25	284	9.9811e-124	3.67051e-109	GTEx/v8/Adipose_Subcutaneous:GTEx/v8/Adipose_Visceral_Omentum:GTEx/v8/Whole_Blood:GTEx/v8/Artery_Aorta:GTEx/v8/Artery_Corory:GTEx/v8/Artery_Tibial:GTEx/v8/Heart_Atrial_Appendage:GTEx/v8/Heart_Left_Ventricle	+	2.368e-09	rs7187776	309	no
eGFR	ENSG00000196502	SULT1A1	16	28616903	28634946	-1	protein_coding	6817	SULT1A1	2.23676e-09		72	10.15	284	2.63589e-22	7.21857e-22	GTEx/v8/Adipose_Subcutaneous:GTEx/v8/Adipose_Visceral_Omentum:GTEx/v8/Whole_Blood:GTEx/v8/Artery_Aorta:GTEx/v8/Artery_Tibial:GTEx/v8/Heart_Atrial_Appendage:GTEx/v8/Heart_Left_Ventricle	-	2.368e-09	rs7187776	309	no
eGFR	ENSG00000255524	NPIPB8	16	28648975	28670003	1	protein_coding	100507607	NPIPB8	0.0142295		5	17.13	0						rs7187776	309	no
eGFR	ENSG00000168488	ATXN2L	16	28834356	28848558	1	protein_coding	11273	ATXN2L	0.99995		52	10.05	271	1.41497e-12	1.18618e-08	GTEx/v8/Adipose_Subcutaneous:GTEx/v8/Adipose_Visceral_Omentum:GTEx/v8/Whole_Blood	-	2.368e-09	rs7187776	309	no
eGFR	ENSG00000178952	TUFM	16	28853732	28857729	-1	protein_coding	7284	TUFM	0.651456	-0.298214	38	10.05	284	8.58207e-153	2.02071e-133	GTEx/v8/Adipose_Subcutaneous:GTEx/v8/Adipose_Visceral_Omentum:GTEx/v8/Cells_EBV-transformed_lymphocytes:GTEx/v8/Whole_Blood:GTEx/v8/Artery_Aorta:GTEx/v8/Artery_Corory:GTEx/v8/Artery_Tibial	+	2.368e-09	rs7187776	309	no
eGFR	ENSG00000178188	SH2B1	16	28857921	28885526	1	protein_coding	25970	SH2B1	0.95683	-1.07205	68	22.5	284	1.29141e-21	6.41423e-17	GTEx/v8/Adipose_Subcutaneous:GTEx/v8/Adipose_Visceral_Omentum:GTEx/v8/Whole_Blood:GTEx/v8/Artery_Aorta:GTEx/v8/Artery_Tibial:GTEx/v8/Heart_Atrial_Appendage:GTEx/v8/Heart_Left_Ventricle	-	2.368e-09	rs7187776	309	no
eGFR	ENSG00000196296	ATP2A1	16	28889726	28915830	1	protein_coding	487	ATP2A1	7.03975e-09	-0.198598	36	18.68	178	3.74092e-06	0.00418161	GTEx/v8/Whole_Blood	+	2.426e-09	rs7187776	309	no
eGFR	ENSG00000177548	RABEP2	16	28915742	28947847	-1	protein_coding	79874	RABEP2	0.00273664	-0.555493	21	10.87	0					2.426e-09	rs7187776	309	no
eGFR	ENSG00000177455	CD19	16	28943260	28950667	1	protein_coding	930	CD19	0.853622	-0.388221	4	10.87	0						rs7187776	309	no
eGFR	ENSG00000176953	NFATC2IP	16	28962128	28978418	1	protein_coding	84901	NFATC2IP	0.00232735	-0.714147	0	0	216	2.01802e-06	5.52135e-06	GTEx/v8/Adipose_Subcutaneous:GTEx/v8/Adipose_Visceral_Omentum:GTEx/v8/Artery_Tibial:GTEx/v8/Heart_Atrial_Appendage	+	2.368e-09	rs7187776	309	yes
eGFR	ENSG00000169682	SPNS1	16	28985542	28995869	1	protein_coding	83985	SPNS1		-0.263577	0	0	284	6.57119e-41	3.14054e-53	GTEx/v8/Cells_EBV-transformed_lymphocytes:GTEx/v8/Whole_Blood:GTEx/v8/Artery_Aorta:GTEx/v8/Artery_Tibial	+	2.368e-09	rs7187776	309	yes
eGFR	ENSG00000213658	LAT	16	28996147	29002104	1	protein_coding	27040	LAT	0.0974333	-0.483408	0	0	284	4.83238e-11	2.42115e-11	GTEx/v8/Adipose_Subcutaneous:GTEx/v8/Artery_Aorta:GTEx/v8/Artery_Tibial	+	2.368e-09	rs7187776	309	yes
eGFR	ENSG00000103449	SALL1	16	51169886	51185278	-1	protein_coding	6299	SALL1	0.994674	-0.4331	34	21.6	0					8.241e-12	rs2111125;rs117986012;rs33982895;rs7500375	310	no
eGFR	ENSG00000177200	CHD9	16	53088945	53363062	1	protein_coding	80205	CHD9	1	-0.715493	342	19.01	162	2.30847e-06	0.00322891	GTEx/v8/Adipose_Subcutaneous:GTEx/v8/Whole_Blood	-	7.861e-21	rs11075750;rs8054629;rs12597487;rs8062982	311	no
eGFR	ENSG00000237172	B3GNT9	16	67182008	67185117	-1	protein_coding	84752	B3GNT9	0.0228247	-1.13701	0	0	6	4.14202e-07	2.48724e-10	GTEx/v8/Artery_Aorta:GTEx/v8/Artery_Tibial	-	1.2e-09	rs112074117;rs9925773;rs2863980	312	yes
eGFR	ENSG00000135740	SLC9A5	16	67271586	67306093	1	protein_coding	6553	SLC9A5		-0.39077	0	0	5	5.53541e-05	0.00755918	GTEx/v8/Adipose_Subcutaneous			rs2863980;rs1532211	312	yes
eGFR	ENSG00000159708	LRRC36	16	67360701	67419106	1	protein_coding	55282	LRRC36	3.63106e-10		0	0	5	2.93701e-06	9.63577e-18	GTEx/v8/Adipose_Visceral_Omentum	-	8.145e-14	rs2863980;rs1532211	312	yes
eGFR	ENSG00000159713	TPPP3	16	67423712	67427438	-1	protein_coding	51673	TPPP3	0.311517	0.0216755	0	0	38	1.05146e-08	2.76476e-09	GTEx/v8/Heart_Left_Ventricle	-	1.04e-18	rs112074117;rs9925773;rs2863980;rs1532211	312	yes
eGFR	ENSG00000159720	ATP6V0D1	16	67471917	67515140	-1	protein_coding	9114	ATP6V0D1	0.988132	-0.0425072	0	0	5	0.000268777	1.39006e-33	GTEx/v8/Whole_Blood			rs2863980;rs1532211	312	yes
eGFR	ENSG00000102974	CTCF	16	67596310	67673086	1	protein_coding	10664	CTCF	0.997925	-0.536093	0	0	7	2.18469e-05	0.00664099	GTEx/v8/Adipose_Subcutaneous:GTEx/v8/Heart_Atrial_Appendage	-	9.134e-11	rs2863980;rs1532211;rs9925773;rs112074117	312	yes
eGFR	ENSG00000141098	GFOD2	16	67708434	67753324	-1	protein_coding	81577	GFOD2	0.0605374	-0.955753	2	1.768	0					1.566e-09	rs112074117	312	no
eGFR	ENSG00000141084	RANBP10	16	67757005	67840555	-1	protein_coding	57610	RANBP10	0.951824	-2.1592	3	2.016	2	0.000420865	2.31846e-11	GTEx/v8/Adipose_Subcutaneous	-	1.2e-09	rs112074117;rs34132524	312	no
eGFR	ENSG00000102904	TSNAXIP1	16	67840668	67866051	1	protein_coding	55815	TSNAXIP1	9.27238e-18	-0.329502	3	7.255	1	0.000364982	9.29166e-07	GTEx/v8/Artery_Tibial	+	4.699e-09	rs34132524;rs9925773;rs112074117;rs9921278	312	no
eGFR	ENSG00000102901	CENPT	16	67862060	67881714	-1	protein_coding	80152	CENPT	0.0553624	-0.678946	1	1.682	0					1.287e-08	rs34132524	312	no
eGFR	ENSG00000102898	NUTF2	16	67880635	67906470	1	protein_coding	128322	NUTF2	0.88515	-0.697364	2	4.937	0					4.73e-09	rs34132524	312	no
eGFR	ENSG00000038358	EDC4	16	67906926	67918406	1	protein_coding	23644	EDC4	0.995196	-0.559325	2	22	0					4.73e-09	rs34132524	312	no
eGFR	ENSG00000188038	NRN1L	16	67918708	67922758	1	protein_coding	123904	NRN1L	0.000386711	-0.414516	2	22	2	0.000144872	0.0356572	GTEx/v8/Adipose_Subcutaneous	-	4.73e-09	rs34132524	312	no
eGFR	ENSG00000159792	PSKH1	16	67927175	67963581	1	protein_coding	5681	PSKH1	0.0178742	-1.24293	1	22	0						rs34132524	312	no
eGFR	ENSG00000213398	LCAT	16	67973653	67978034	-1	protein_coding	3931	LCAT	0.496436	-0.294093	0	0	61	2.8018e-05	2.95602e-15	GTEx/v8/Adipose_Subcutaneous:GTEx/v8/Adipose_Visceral_Omentum:GTEx/v8/Whole_Blood:GTEx/v8/Artery_Tibial	-	4.294e-17	rs2863980;rs1532211;rs12927428;rs9921278;rs9925773	312	yes
eGFR	ENSG00000124067	SLC12A4	16	67977377	68003504	-1	protein_coding	6560	SLC12A4	1.82559e-07	-0.363904	1	2.526	1	0.000391349	2.28674e-05	GTEx/v8/Adipose_Subcutaneous	-	2.353e-11	rs9925773;rs112074117;rs12927428;rs1532211	312	no
eGFR	ENSG00000141096	DPEP3	16	68009566	68014732	-1	protein_coding	64180	DPEP3	9.13572e-07	-0.50899	0	0	5	6.91394e-06	4.7423e-11	GTEx/v8/Whole_Blood			rs2863980;rs1532211	312	yes
eGFR	ENSG00000167261	DPEP2	16	68021297	68034489	-1	protein_coding	64174	DPEP2	4.01062e-05	-0.461549	1	2.478	16	1.41816e-05	7.17365e-24	GTEx/v8/Whole_Blood	-	1.43e-13	rs2863980;rs1532211	312	no
eGFR	ENSG00000167264	DUS2	16	68021649	68113223	1	protein_coding	54920	DUS2	0.000272032		5	9.049	74	9.95394e-16	8.14945e-33	GTEx/v8/Adipose_Subcutaneous:GTEx/v8/Whole_Blood:GTEx/v8/Artery_Aorta:GTEx/v8/Artery_Tibial	-	2.234e-17	rs2863980;rs9925773;rs112074117;rs1532211;rs12927428;rs9940621	312	no
eGFR	ENSG00000182810	DDX28	16	68055179	68057770	-1	protein_coding	55794	DDX28	0.0348937	-0.695273	1	1.049	0						rs9925773;rs112074117	312	no
eGFR	ENSG00000072736	NFATC3	16	68118654	68263162	1	protein_coding	4775	NFATC3	0.998062	0.527374	3	1.125	159	4.91298e-18	2.208e-21	GTEx/v8/Adipose_Subcutaneous:GTEx/v8/Adipose_Visceral_Omentum:GTEx/v8/Whole_Blood:GTEx/v8/Artery_Aorta:GTEx/v8/Artery_Corory:GTEx/v8/Artery_Tibial:GTEx/v8/Heart_Atrial_Appendage:GTEx/v8/Heart_Left_Ventricle	+	1.04e-18	rs112074117;rs2863980;rs1532211;rs9925773;rs34132524;rs12927428;rs9940621;rs9921278	312	no
eGFR	ENSG00000103066	PLA2G15	16	68279207	68294961	1	protein_coding	23659	PLA2G15	0.65843	-0.279351	14	13.03	152	4.24282e-20	4.02031e-15	GTEx/v8/Adipose_Subcutaneous:GTEx/v8/Adipose_Visceral_Omentum:GTEx/v8/Artery_Aorta:GTEx/v8/Artery_Corory:GTEx/v8/Artery_Tibial:GTEx/v8/Heart_Atrial_Appendage:GTEx/v8/Heart_Left_Ventricle	-	1.04e-18	rs9925773;rs2863980;rs1532211;rs112074117;rs9921278;rs12927428	312	no
eGFR	ENSG00000103064	SLC7A6	16	68298433	68335722	1	protein_coding	9057	SLC7A6	0.0224285	-2.22129	56	15.79	161	5.97214e-22	2.10739e-17	GTEx/v8/Whole_Blood	+	1.04e-18	rs9925773;rs2863980;rs1532211;rs112074117;rs12927428;rs34132524;rs9921278;rs9940621	312	no
eGFR	ENSG00000103061	SLC7A6OS	16	68318406	68344849	-1	protein_coding	84138	SLC7A6OS	0.807327	-1.88576	46	15.79	0					1.04e-18	rs2863980;rs1532211;rs9925773;rs12927428	312	no
eGFR	ENSG00000132600	PRMT7	16	68344877	68392466	1	protein_coding	54496	PRMT7	8.30564e-09	-0.873099	98	18.02	157	2.24482e-70	1.92473e-59	GTEx/v8/Adipose_Subcutaneous:GTEx/v8/Adipose_Visceral_Omentum:GTEx/v8/Cells_EBV-transformed_lymphocytes:GTEx/v8/Whole_Blood:GTEx/v8/Artery_Aorta:GTEx/v8/Artery_Corory:GTEx/v8/Artery_Tibial:GTEx/v8/Heart_Atrial_Appendage:GTEx/v8/Heart_Left_Ventricle	-	1.04e-18	rs9925773;rs2863980;rs12927428;rs1532211;rs112074117;rs9940621;rs9921278	312	no
eGFR	ENSG00000103056	SMPD3	16	68392231	68482591	-1	protein_coding	55512	SMPD3	0.659196	-0.537754	65	18.02	19	1.27401e-05	0.0150512	GTEx/v8/Adipose_Subcutaneous:GTEx/v8/Heart_Atrial_Appendage:GTEx/v8/Heart_Left_Ventricle	+	1.292e-16	rs2863980;rs1532211;rs12927428;rs9925773;rs9921278;rs9940621	312	no
eGFR	ENSG00000184939	ZFP90	16	68563993	68609975	1	protein_coding	146198	ZFP90	0.00886193	0.919738	0	0	70	7.91803e-08	5.15483e-105	GTEx/v8/Adipose_Subcutaneous:GTEx/v8/Whole_Blood	+	1.04e-18	rs2863980;rs1532211;rs112074117;rs9925773;rs34132524;rs12927428;rs9940621	312	yes
eGFR	ENSG00000258429	PDF	16	69362524	69364498	-1	protein_coding	64146	PDF	0.0503154	-0.0409593	0	0	3	9.44043e-05	1.44746e-12	GTEx/v8/Adipose_Subcutaneous	+	5.227e-12	rs889400	313	yes
eGFR	ENSG00000102908	NFAT5	16	69598997	69738569	1	protein_coding	10725	NFAT5	0.999991	-0.852026	30	11.9	0					4.262e-14	rs113441031	313	no
eGFR	ENSG00000181019	NQO1	16	69740899	69760854	-1	protein_coding	1728	NQO1	4.52405e-11	-0.846834	8	11.74	1	0.000287666	8.32749e-07	GTEx/v8/Artery_Tibial	-	1.292e-16	rs113441031	313	no
eGFR	ENSG00000141101	NOB1	16	69775770	69788843	-1	protein_coding	28987	NOB1	8.61136e-08	-0.798436	5	15.75	37	5.53475e-06	2.98793e-06	GTEx/v8/Artery_Tibial	-	1.292e-16	rs113441031;rs62052820	313	no
eGFR	ENSG00000198373	WWP2	16	69796209	69975644	1	protein_coding	11060	WWP2	0.977902	0.163311	5	15.75	36	4.09265e-06	5.71722e-15	GTEx/v8/Artery_Aorta	+	1.292e-16	rs113441031	313	no
eGFR	ENSG00000157322	CLEC18A	16	69984810	69998141	1	protein_coding	348174	CLEC18A	0.144114	-0.618371	0	0	48	3.90053e-17	7.90947e-101	GTEx/v8/Adipose_Subcutaneous:GTEx/v8/Adipose_Visceral_Omentum:GTEx/v8/Whole_Blood:GTEx/v8/Artery_Aorta:GTEx/v8/Artery_Tibial:GTEx/v8/Heart_Atrial_Appendage:GTEx/v8/Kidney_Cortex	+	1.292e-16	rs113441031;rs62052820;rs889400	313	yes
eGFR	ENSG00000223496	EXOSC6	16	70284134	70285833	-1	protein_coding	118460	EXOSC6	0.494174	-0.495643	0	0	38	9.75896e-09	1.37443e-158	GTEx/v8/Adipose_Subcutaneous:GTEx/v8/Adipose_Visceral_Omentum:GTEx/v8/Whole_Blood:GTEx/v8/Artery_Aorta:GTEx/v8/Artery_Tibial:GTEx/v8/Heart_Atrial_Appendage:GTEx/v8/Kidney_Cortex	+	4.262e-14	rs62052820;rs889400;rs113441031	313	yes
eGFR	ENSG00000167377	ZNF23	16	71481500	71496998	-1	protein_coding	7571	ZNF23	8.37283e-07	-0.580456	0	0	11	1.88276e-06	5.57047e-11	GTEx/v8/Artery_Aorta	+	6.188e-10	rs11642001	314	yes
eGFR	ENSG00000157429	ZNF19	16	71498453	71598992	-1	protein_coding	7567	ZNF19	1.78277e-05	-0.369655	9	10.41	100	4.41593e-06	0.00204899	GTEx/v8/Artery_Aorta	+	2.381e-10	rs11642001;rs4788551;rs112175548;rs11639843	314	no
eGFR	ENSG00000140835	CHST4	16	71559136	71572649	1	protein_coding	10164	CHST4	5.59232e-09	-0.0369774	1	1.201	0						rs11642001	314	no
eGFR	ENSG00000198650	TAT	16	71599563	71611033	-1	protein_coding	6898	TAT	0.0214384	-0.357662	12	12.96	0					1.609e-09	rs4788551	314	no
eGFR	ENSG00000140832	MARVELD3	16	71660064	71676017	1	protein_coding	91862	MARVELD3	0.000303794	0.0575293	27	18.67	279	2.36035e-16	9.48379e-12	GTEx/v8/Adipose_Subcutaneous:GTEx/v8/Adipose_Visceral_Omentum:GTEx/v8/Cells_EBV-transformed_lymphocytes:GTEx/v8/Artery_Aorta:GTEx/v8/Artery_Corory:GTEx/v8/Artery_Tibial	-	1.218e-12	rs112175548;rs4788551;rs12923644;rs11642001;rs10852506;rs11639843	314	no
eGFR	ENSG00000040199	PHLPP2	16	71671738	71758604	-1	protein_coding	23035	PHLPP2	0.0157973	-0.244889	108	18.67	134	4.35913e-14	5.77347e-36	GTEx/v8/Adipose_Subcutaneous:GTEx/v8/Whole_Blood:GTEx/v8/Artery_Aorta:GTEx/v8/Artery_Corory:GTEx/v8/Artery_Tibial:GTEx/v8/Heart_Atrial_Appendage:GTEx/v8/Heart_Left_Ventricle	-	1.218e-12	rs12923644;rs112175548;rs4788551;rs10852506;rs11639843	314	no
eGFR	ENSG00000166747	AP1G1	16	71762913	71843104	-1	protein_coding	164	AP1G1	0.999976	-1.06285	111	17.62	266	1.76017e-12	2.0869e-08	GTEx/v8/Adipose_Subcutaneous:GTEx/v8/Artery_Aorta:GTEx/v8/Artery_Tibial:GTEx/v8/Heart_Atrial_Appendage	-	1.218e-12	rs12923644;rs112175548;rs4788551;rs11639843;rs11642001;rs10852506	314	no
eGFR	ENSG00000224470	ATXN1L	16	71879894	71919171	1	protein_coding	342371	ATXN1L		-2.03957	38	19.81	0					6.188e-10	rs11639843;rs4788551;rs11642001	314	no
eGFR	ENSG00000182149	IST1	16	71879899	71962913	1	protein_coding	9798	IST1	0.0231107	0.00939117	76	19.81	101	2.51296e-13	1.03398e-08	GTEx/v8/Adipose_Subcutaneous:GTEx/v8/Adipose_Visceral_Omentum:GTEx/v8/Whole_Blood:GTEx/v8/Artery_Tibial:GTEx/v8/Heart_Atrial_Appendage:GTEx/v8/Heart_Left_Ventricle	-	8.59e-12	rs11639843;rs4788551;rs11642001;rs10852506;rs112175548	314	no
eGFR	ENSG00000102984	ZNF821	16	71893583	71929239	-1	protein_coding	55565	ZNF821	0.158431		30	19.81	0					6.188e-10	rs11642001;rs4788551;rs11639843;rs10852506	314	no
eGFR	ENSG00000102967	DHODH	16	72042487	72058954	1	protein_coding	1723	DHODH	0.0128239	0.964115	0	0	19	1.24204e-07	1.47842e-51	GTEx/v8/Adipose_Subcutaneous:GTEx/v8/Adipose_Visceral_Omentum:GTEx/v8/Artery_Tibial:GTEx/v8/Heart_Left_Ventricle	+	6.188e-10	rs11642001;rs11639843	314	yes
eGFR	ENSG00000140830	TXNL4B	16	72078188	72128330	-1	protein_coding	54957	TXNL4B	0.0173065	-0.594229	0	0	26	3.70701e-05	1.26302e-36	GTEx/v8/Artery_Aorta:GTEx/v8/Artery_Tibial	+	1.528e-08	rs11639843	314	yes
eGFR	ENSG00000257017	HP	16	72088491	72094954	1	protein_coding	3240	HP	0.0293907	1.0442	0	0	26	3.27868e-05	8.28571e-09	GTEx/v8/Artery_Tibial	+	1.528e-08	rs11639843	314	yes
eGFR	ENSG00000261701	HPR	16	72088522	72111145	1	protein_coding	3250	HPR	2.94872e-07	-0.259845	0	0	28	1.85259e-08	3.20028e-39	GTEx/v8/Adipose_Visceral_Omentum:GTEx/v8/Artery_Aorta:GTEx/v8/Artery_Tibial	+	1.946e-09	rs4788551;rs11639843;rs10852506	314	yes
eGFR	ENSG00000140836	ZFHX3	16	72816784	73093597	-1	protein_coding	463	ZFHX3	1	-0.743235	20	21.2	4	1.19873e-07	0.000358746	GTEx/v8/Adipose_Subcutaneous	+	1.244e-16	rs9934475;rs1858800;rs7185714;rs35445224	315	no
eGFR	ENSG00000168418	KCNG4	16	84255823	84273356	-1	protein_coding	93107	KCNG4	3.97042e-17	0.283273	1	18.66	0					3.016e-08	rs11646443	317	no
eGFR	ENSG00000103194	USP10	16	84733584	84813528	1	protein_coding	9100	USP10	0.988853		45	11.85	0					3.398e-08	rs7199123	317	no
eGFR	ENSG00000158717	RNF166	16	88762903	88772829	-1	protein_coding	115992	RNF166	0.551621	0.602589	0	0	11	3.28735e-05	1.12057e-43	GTEx/v8/Artery_Aorta:GTEx/v8/Artery_Tibial	-	2.681e-29	rs164747;rs2010623;rs462769	318	yes
eGFR	ENSG00000103335	PIEZO1	16	88781751	88851619	-1	protein_coding	9780	PIEZO1	0.535969		0	0	5	2.58409e-05	9.12658e-19	GTEx/v8/Heart_Left_Ventricle			rs2968475	318	yes
eGFR	ENSG00000141012	GALNS	16	88880142	88923378	-1	protein_coding	2588	GALNS	0.00086204	0.823507	0	0	14	4.17701e-06	2.598e-23	GTEx/v8/Whole_Blood:GTEx/v8/Artery_Aorta	-	6.743e-10	rs4290474;rs2968475	318	yes
eGFR	ENSG00000129993	CBFA2T3	16	88941266	89043612	-1	protein_coding	863	CBFA2T3	0.45444	-1.30126	76	12.67	67	7.21165e-09	4.69287e-06	GTEx/v8/Whole_Blood:GTEx/v8/Artery_Aorta:GTEx/v8/Heart_Atrial_Appendage	+	1.221e-09	rs2968475;rs511893;rs72817412	318	no
eGFR	ENSG00000176715	ACSF3	16	89154783	89222254	1	protein_coding	197322	ACSF3	1.37226e-15	0.534683	77	10.82	7	8.64251e-09	1.43078e-14	GTEx/v8/Adipose_Subcutaneous:GTEx/v8/Adipose_Visceral_Omentum:GTEx/v8/Artery_Tibial:GTEx/v8/Heart_Atrial_Appendage:GTEx/v8/Heart_Left_Ventricle	-	6.08e-12	rs72817412;rs117273249;rs72811597	318	no
eGFR	ENSG00000129910	CDH15	16	89238175	89261900	1	protein_coding	1013	CDH15	5.96232e-12		51	36	0					7.345e-09	rs117273249;rs55857430	318	no
eGFR	ENSG00000259803	SLC22A31	16	89262406	89268072	-1	protein_coding	146429	SLC22A31			12	36	38	1.20951e-24	3.3796e-48	GTEx/v8/Adipose_Subcutaneous:GTEx/v8/Adipose_Visceral_Omentum:GTEx/v8/Whole_Blood:GTEx/v8/Artery_Aorta:GTEx/v8/Artery_Corory:GTEx/v8/Artery_Tibial:GTEx/v8/Heart_Atrial_Appendage	+	7.345e-09	rs117273249;rs55857430;rs4566167	318	no
eGFR	ENSG00000170100	ZNF778	16	89284118	89295363	1	protein_coding	197320	ZNF778	1.63414e-15	0.619663	48	15	58	2.21965e-08	1.99524e-09	GTEx/v8/Whole_Blood:GTEx/v8/Artery_Aorta:GTEx/v8/Heart_Atrial_Appendage	+	2.086e-10	rs117273249;rs4566167;rs72817412;rs2162944	318	no
eGFR	ENSG00000167522	ANKRD11	16	89334038	89556969	-1	protein_coding	29123	ANKRD11	1		66	15.11	0					6.799e-13	rs55857430;rs4290474;rs12935365;rs117273249;rs3751688;rs67689854	318	no
eGFR	ENSG00000197912	SPG7	16	89557325	89624176	1	protein_coding	101930112	SPG7	1.38467e-18	-0.341443	72	23.7	41	1.50577e-05	3.13566e-11	GTEx/v8/Whole_Blood		5.621e-10	rs3751688;rs55857430;rs67689854;rs12932628	318	no
eGFR	ENSG00000167526	RPL13	16	89627065	89630950	1	protein_coding	606500	RPL13	0.914867	0.778409	39	23.7	97	4.89862e-39	4.51054e-31	GTEx/v8/Adipose_Subcutaneous:GTEx/v8/Adipose_Visceral_Omentum:GTEx/v8/Whole_Blood:GTEx/v8/Artery_Aorta:GTEx/v8/Artery_Corory:GTEx/v8/Artery_Tibial:GTEx/v8/Heart_Atrial_Appendage:GTEx/v8/Heart_Left_Ventricle	+	5.445e-18	rs3751688;rs67689854;rs55857430;rs12932628;rs12935365;rs55839877;rs258340;rs9941129;rs8053979;rs164747	318	no
eGFR	ENSG00000178773	CPNE7	16	89642176	89663654	1	protein_coding	27132	CPNE7	1.63023e-13		40	15.97	10	1.30044e-07	2.41486e-06	GTEx/v8/Adipose_Subcutaneous:GTEx/v8/Whole_Blood	-	1.027e-16	rs3751688;rs12932628;rs55857430;rs369230;rs441526;rs1126464;rs72805595;rs2010623;rs9673945;rs164741	318	no
eGFR	ENSG00000015413	DPEP1	16	89679716	89704839	1	protein_coding	1800	DPEP1	0.000136493	-0.167373	76	9.491	7	1.60286e-05	0.0354483	GTEx/v8/Heart_Atrial_Appendage	+	2.33e-30	rs441526;rs258340;rs1126464;rs8044136;rs164747;rs55839877;rs164741;rs382429;rs2162944;rs2010623;rs462769;rs11864372;rs9941129	318	no
eGFR	ENSG00000131165	CHMP1A	16	89710839	89724253	-1	protein_coding	5119	CHMP1A	0.252037	0.2287	76	9.449	64	6.82161e-18	1.47931e-13	GTEx/v8/Adipose_Subcutaneous:GTEx/v8/Adipose_Visceral_Omentum:GTEx/v8/Whole_Blood:GTEx/v8/Artery_Aorta:GTEx/v8/Artery_Tibial:GTEx/v8/Heart_Atrial_Appendage:GTEx/v8/Heart_Left_Ventricle	+	2.33e-30	rs164747;rs258340;rs2162944;rs1126464;rs55839877;rs2010623;rs462769;rs4785587;rs72805595;rs2437956;rs258329;rs441526;rs8044136;rs9673945;rs4566167;rs3803689;rs164741;rs11864372;rs9941129	318	no
eGFR	ENSG00000167523	SPATA33	16	89724210	89737680	1	protein_coding	124045	SPATA33	2.72893e-06	0.425958	91	10.59	215	5.91288e-14	1.32602e-09	GTEx/v8/Adipose_Subcutaneous:GTEx/v8/Adipose_Visceral_Omentum:GTEx/v8/Whole_Blood:GTEx/v8/Artery_Aorta:GTEx/v8/Heart_Atrial_Appendage	-	2.33e-30	rs2162944;rs164747;rs4785587;rs72805595;rs2010623;rs2437956;rs55839877;rs258329;rs462769;rs9673945;rs3751688;rs258340;rs9941129;rs11864372;rs3743861;rs11076639;rs67689854;rs8044136;rs164741;rs7204478;rs72811597;rs12932219	318	no
eGFR	ENSG00000185324	CDK10	16	89747145	89762772	1	protein_coding	8558	CDK10	2.33671e-10	-0.209288	92	10.71	351	6.46036e-56	9.49811e-89	GTEx/v8/Adipose_Subcutaneous:GTEx/v8/Adipose_Visceral_Omentum:GTEx/v8/Cells_EBV-transformed_lymphocytes:GTEx/v8/Whole_Blood:GTEx/v8/Artery_Aorta:GTEx/v8/Artery_Corory:GTEx/v8/Artery_Tibial:GTEx/v8/Heart_Atrial_Appendage:GTEx/v8/Heart_Left_Ventricle	-	2.33e-30	rs164747;rs462769;rs72805595;rs2437956;rs4785587;rs9673945;rs2162944;rs2010623;rs55839877;rs3751688;rs369230;rs441526;rs258340;rs1126464;rs8044136;rs164741;rs9941129;rs7204478;rs11864372;rs3803689;rs3743861;rs8053979;rs72811597;rs12932219;rs9939542;rs4328441;rs2968475;rs4290474	318	no
eGFR	ENSG00000158792	SPATA2L	16	89762751	89768113	-1	protein_coding	124044	SPATA2L	0.0469219	1.08873	45	18.66	356	1.32066e-36	3.31412e-29	GTEx/v8/Adipose_Subcutaneous:GTEx/v8/Adipose_Visceral_Omentum:GTEx/v8/Whole_Blood:GTEx/v8/Artery_Aorta:GTEx/v8/Artery_Tibial:GTEx/v8/Heart_Atrial_Appendage:GTEx/v8/Heart_Left_Ventricle	+	2.33e-30	rs2162944;rs164747;rs4785587;rs2010623;rs462769;rs55839877;rs9941129;rs258340;rs2437956;rs3743861;rs11076639;rs11864372;rs12932219;rs441526;rs1126464;rs8044136;rs164741;rs7204478;rs3803689;rs8053979;rs4328441	318	no
eGFR	ENSG00000075399	VPS9D1	16	89773542	89787394	-1	protein_coding	9605	VPS9D1	0.00176648		40	20.7	331	3.67565e-13	6.89496e-29	GTEx/v8/Adipose_Subcutaneous:GTEx/v8/Adipose_Visceral_Omentum:GTEx/v8/Whole_Blood:GTEx/v8/Artery_Aorta:GTEx/v8/Artery_Corory:GTEx/v8/Artery_Tibial:GTEx/v8/Heart_Atrial_Appendage:GTEx/v8/Heart_Left_Ventricle:GTEx/v8/Kidney_Cortex	+	2.33e-30	rs462769;rs164747;rs4785587;rs9941129;rs3743861;rs11076639;rs7204478;rs11864372;rs441526;rs1126464;rs8044136;rs258340;rs72805595;rs2010623;rs9673945;rs3803689;rs72811597;rs12932219;rs9939542;rs8053979	318	no
eGFR	ENSG00000158805	ZNF276	16	89786808	89807311	1	protein_coding	92822	ZNF276	0.000257275		62	20.7	184	4.79074e-12	5.96881e-08	GTEx/v8/Adipose_Subcutaneous:GTEx/v8/Adipose_Visceral_Omentum:GTEx/v8/Whole_Blood:GTEx/v8/Artery_Aorta:GTEx/v8/Artery_Corory:GTEx/v8/Heart_Atrial_Appendage	+	1.876e-20	rs9941129;rs4785587;rs3743861;rs11076639;rs7204478;rs11864372;rs3803689;rs164741;rs1126464;rs72805595;rs72811597	318	no
eGFR	ENSG00000187741	FANCA	16	89803957	89883065	-1	protein_coding	2175	FANCA	2.08125e-34		179	10.99	536	1.79342e-33	1.20094e-54	GTEx/v8/Adipose_Subcutaneous:GTEx/v8/Adipose_Visceral_Omentum:GTEx/v8/Cells_EBV-transformed_lymphocytes:GTEx/v8/Whole_Blood:GTEx/v8/Artery_Aorta:GTEx/v8/Artery_Tibial:GTEx/v8/Heart_Atrial_Appendage:GTEx/v8/Heart_Left_Ventricle	+	2.33e-30	rs9941129;rs3743861;rs11076639;rs7204478;rs11864372;rs3803689;rs55839877;rs8053979;rs72811597;rs72817412;rs117273249;rs55857430;rs8044136;rs164747;rs258340;rs2162944;rs2010623;rs2437956;rs4785587;rs9673945;rs462769;rs9939542;rs369230;rs441526;rs1126464;rs164741;rs72805595;rs12932219;rs4328441	318	no
eGFR	ENSG00000204991	SPIRE2	16	89884587	89937727	1	protein_coding	84501	SPIRE2	1.12818e-10	-0.545172	94	8.361	336	4.38215e-21	4.27312e-60	GTEx/v8/Adipose_Subcutaneous:GTEx/v8/Adipose_Visceral_Omentum:GTEx/v8/Cells_EBV-transformed_lymphocytes:GTEx/v8/Whole_Blood:GTEx/v8/Artery_Aorta:GTEx/v8/Artery_Corory:GTEx/v8/Artery_Tibial:GTEx/v8/Heart_Atrial_Appendage:GTEx/v8/Heart_Left_Ventricle	+	2.33e-30	rs11864372;rs9941129;rs72811597;rs7204478;rs11076639;rs55839877;rs12932219;rs3803689;rs2437956;rs2162944;rs164747;rs9673945;rs462769;rs3743861;rs9939542;rs258340;rs2010623;rs4785587;rs8044136	318	no
eGFR	ENSG00000141002	TCF25	16	89940000	89977792	1	protein_coding	22980	TCF25	0.0517783		3	1.814	52	2.46473e-08	3.48872e-07	GTEx/v8/Adipose_Subcutaneous:GTEx/v8/Adipose_Visceral_Omentum:GTEx/v8/Whole_Blood:GTEx/v8/Artery_Tibial	+	1.876e-20	rs9941129;rs11864372;rs2437956;rs462769;rs9673945;rs258340;rs8044136;rs2010623;rs3803689;rs1126464;rs72811597;rs7204478;rs9939542	318	no
eGFR	ENSG00000258839	MC1R	16	89978527	89987385	1	protein_coding	4157	MC1R	3.24606e-07	0.608794	0	0	16	6.9118e-06	2.22277e-24	GTEx/v8/Whole_Blood:GTEx/v8/Artery_Tibial	+	6.19e-17	rs258340;rs8044136;rs2010623;rs164747;rs11864372;rs72811597;rs9941129;rs11076639;rs3803689	318	yes
eGFR	ENSG00000140995	DEF8	16	90014333	90034468	1	protein_coding	54849	DEF8	0.389991	1.45752	5	6.115	62	3.9952e-09	2.1139e-17	GTEx/v8/Adipose_Subcutaneous:GTEx/v8/Artery_Aorta:GTEx/v8/Artery_Tibial	+	2.577e-23	rs9939542;rs4328441;rs164741;rs1126464;rs72805595;rs9673945;rs164747;rs3743861;rs11864372;rs9941129;rs7204478;rs55839877;rs11076639;rs4785587;rs369230;rs441526	318	no
eGFR	ENSG00000003249	DBNDD1	16	90071273	90086536	-1	protein_coding	79007	DBNDD1	0.000234996	-0.663798	4	12.05	334	9.12326e-24	4.84513e-42	GTEx/v8/Adipose_Subcutaneous:GTEx/v8/Adipose_Visceral_Omentum:GTEx/v8/Artery_Aorta:GTEx/v8/Artery_Corory:GTEx/v8/Artery_Tibial:GTEx/v8/Heart_Atrial_Appendage:GTEx/v8/Heart_Left_Ventricle	+	2.33e-30	rs4328441;rs67689854;rs369230;rs164741;rs164747;rs2010623;rs4785587;rs462769;rs3743861;rs11076639;rs9941129;rs9939542;rs258340;rs258329;rs2437956;rs11864372;rs72811597;rs7204478;rs12932219	318	no
eGFR	ENSG00000141013	GAS8	16	90086037	90111383	1	protein_coding	2622	GAS8	8.03532e-08	1.92719	1	1.891	149	2.49093e-11	4.427e-47	GTEx/v8/Adipose_Subcutaneous:GTEx/v8/Adipose_Visceral_Omentum:GTEx/v8/Artery_Aorta:GTEx/v8/Artery_Corory:GTEx/v8/Artery_Tibial:GTEx/v8/Heart_Atrial_Appendage:GTEx/v8/Heart_Left_Ventricle	+	2.33e-30	rs4328441;rs164747;rs258340;rs55839877;rs2010623;rs8053979;rs72817412;rs4785587;rs164741;rs2162944;rs258329;rs462769;rs3743861;rs11864372;rs9941129;rs7204478;rs11076639;rs369230;rs8044136;rs1126464;rs3803689;rs3751688	318	no
eGFR	ENSG00000185924	RTN4RL1	17	1837971	1928639	-1	protein_coding	146760	RTN4RL1	0.787531		0	0	4	1.40123e-05	3.36301e-08	GTEx/v8/Adipose_Visceral_Omentum	-	2.326e-09	rs9894634	319	yes
eGFR	ENSG00000108963	DPH1	17	1933404	1946724	1	protein_coding	1801	DPH1	2.34177e-08		0	0	4	1.79598e-06	1.58191e-19	GTEx/v8/Artery_Aorta:GTEx/v8/Artery_Tibial	+	2.236e-10	rs9894634;rs4790309	319	yes
eGFR	ENSG00000177374	HIC1	17	1957448	1962981	1	protein_coding	3090	HIC1			12	22.6	0					2.839e-12	rs9894634;rs4790309	319	no
eGFR	ENSG00000070366	SMG6	17	1963133	2207065	-1	protein_coding	23293	SMG6	0.999935	-0.496661	55	22.6	0					2.839e-12	rs9894634;rs4790309	319	no
eGFR	ENSG00000167720	SRR	17	2206677	2228554	1	protein_coding	63826	SRR	0.179017		0	0	49	4.81563e-53	4.93154e-76	GTEx/v8/Adipose_Subcutaneous:GTEx/v8/Adipose_Visceral_Omentum:GTEx/v8/Cells_EBV-transformed_lymphocytes:GTEx/v8/Whole_Blood:GTEx/v8/Artery_Aorta:GTEx/v8/Artery_Corory:GTEx/v8/Artery_Tibial:GTEx/v8/Heart_Atrial_Appendage:GTEx/v8/Heart_Left_Ventricle	+	2.839e-12	rs9894634;rs4790309	319	yes
eGFR	ENSG00000141503	MINK1	17	4736683	4801356	1	protein_coding	50488	MINK1	0.999984		2	5.187	0					3.303e-08	rs2302316	320	no
eGFR	ENSG00000108556	CHRNE	17	4801069	4806369	-1	protein_coding	1145	CHRNE	0.0003479	2.19425	2	5.187	0					3.303e-08	rs2302316	320	no
eGFR	ENSG00000205710	C17orf107	17	4802713	4806227	1	protein_coding	100130311	C17orf107			2	5.187	0					3.303e-08	rs2302316	320	no
eGFR	ENSG00000185245	GP1BA	17	4835592	4838325	1	protein_coding	2811	GP1BA	0.0131577	-0.355364	0	0	2	8.55967e-13	5.79312e-15	GTEx/v8/Adipose_Subcutaneous:GTEx/v8/Artery_Aorta:GTEx/v8/Artery_Tibial	+	3.303e-08	rs2302316	320	yes
eGFR	ENSG00000108528	SLC25A11	17	4840425	4843546	-1	protein_coding	8402	SLC25A11	0.666467	0.0664414	0	0	2	8.61497e-07	1.59569e-05	GTEx/v8/Whole_Blood:GTEx/v8/Artery_Tibial	-	3.303e-08	rs2302316	320	yes
eGFR	ENSG00000108523	RNF167	17	4843303	4848517	1	protein_coding	26001	RNF167	0.129414	-0.168504	0	0	2	1.61572e-06	3.68463e-21	GTEx/v8/Whole_Blood:GTEx/v8/Artery_Aorta:GTEx/v8/Artery_Tibial	-	3.303e-08	rs2302316	320	yes
eGFR	ENSG00000108515	ENO3	17	4851387	4860426	1	protein_coding	2027	ENO3	6.90899e-11	0.146699	0	0	2	1.45871e-07	8.70161e-31	GTEx/v8/Artery_Aorta	+	3.303e-08	rs2302316	320	yes
eGFR	ENSG00000108509	CAMTA2	17	4871287	4890960	-1	protein_coding	23125	CAMTA2	0.999992	-1.18571	0	0	2	1.71518e-06	1.89111e-27	GTEx/v8/Whole_Blood:GTEx/v8/Artery_Tibial	+	3.303e-08	rs2302316	320	yes
eGFR	ENSG00000133030	MPRIP	17	16945859	17120993	1	protein_coding	23164	MPRIP	0.870658	2.68113	59	12.85	56	1.26542e-15	2.87077e-11	GTEx/v8/Adipose_Subcutaneous:GTEx/v8/Adipose_Visceral_Omentum:GTEx/v8/Whole_Blood:GTEx/v8/Artery_Tibial:GTEx/v8/Heart_Left_Ventricle	-	2.999e-09	rs7214429;rs3744131	322	no
eGFR	ENSG00000179598	PLD6	17	17104309	17109629	-1	protein_coding	201164	PLD6	0.0754626	1.00862	9	7.796	55	1.08931e-09	1.37085e-23	GTEx/v8/Adipose_Subcutaneous:GTEx/v8/Cells_EBV-transformed_lymphocytes:GTEx/v8/Whole_Blood:GTEx/v8/Artery_Aorta:GTEx/v8/Artery_Tibial	-	2.999e-09	rs3744131;rs7214429	322	no
eGFR	ENSG00000154803	FLCN	17	17115526	17140502	-1	protein_coding	201163	FLCN	0.95849	2.16962	2	1.206	56	1.37839e-82	4.26717e-163	GTEx/v8/Adipose_Subcutaneous:GTEx/v8/Adipose_Visceral_Omentum:GTEx/v8/Cells_EBV-transformed_lymphocytes:GTEx/v8/Whole_Blood:GTEx/v8/Artery_Aorta:GTEx/v8/Artery_Corory:GTEx/v8/Artery_Tibial:GTEx/v8/Heart_Atrial_Appendage:GTEx/v8/Heart_Left_Ventricle	+	2.999e-09	rs7214429;rs3744131	322	no
eGFR	ENSG00000141030	COPS3	17	17150141	17184607	-1	protein_coding	8533	COPS3	0.992904	-0.36052	0	0	58	4.17088e-25	3.44662e-34	GTEx/v8/Adipose_Subcutaneous:GTEx/v8/Whole_Blood:GTEx/v8/Artery_Aorta:GTEx/v8/Artery_Tibial	+	2.999e-09	rs7214429;rs3744131;rs12449964	322	yes
eGFR	ENSG00000205309	NT5M	17	17206649	17250977	1	protein_coding	56953	NT5M	3.30165e-05	-0.102945	0	0	21	1.75984e-09	2.19739e-63	GTEx/v8/Adipose_Subcutaneous:GTEx/v8/Whole_Blood:GTEx/v8/Heart_Atrial_Appendage	-	3.912e-09	rs7214429;rs3744131	322	yes
eGFR	ENSG00000141026	MED9	17	17380300	17396540	1	protein_coding	55090	MED9	0.315749	-0.384533	0	0	11	4.41287e-06	0.00562525	GTEx/v8/Adipose_Subcutaneous:GTEx/v8/Whole_Blood	-	8.887e-12	rs1242488;rs12449964	322	yes
eGFR	ENSG00000133027	PEMT	17	17408877	17495022	-1	protein_coding	10400	PEMT	0.367753	-0.575574	19	11.78	127	1.17637e-18	3.09827e-21	GTEx/v8/Adipose_Subcutaneous:GTEx/v8/Adipose_Visceral_Omentum:GTEx/v8/Whole_Blood:GTEx/v8/Heart_Atrial_Appendage:GTEx/v8/Heart_Left_Ventricle	+	5.678e-12	rs1108579;rs12449964;rs4925092;rs12938914;rs11656665	322	no
eGFR	ENSG00000108557	RAI1	17	17584787	17714767	1	protein_coding	10743	RAI1	0.999136		69	18.7	0					1.713e-12	rs12938914;rs4925092;rs12449964;rs11656665	322	no
eGFR	ENSG00000072310	SREBF1	17	17713713	17740325	-1	protein_coding	6720	SREBF1	0.985658	-0.309371	52	14.58	372	3.02536e-36	6.34681e-29	GTEx/v8/Adipose_Subcutaneous:GTEx/v8/Whole_Blood:GTEx/v8/Artery_Aorta:GTEx/v8/Artery_Tibial:GTEx/v8/Heart_Left_Ventricle	-	1.713e-12	rs11656665;rs1242488;rs1108579;rs4925092;rs12449964;rs12938914	322	no
eGFR	ENSG00000175662	TOM1L2	17	17746828	17875736	-1	protein_coding	146691	TOM1L2	0.414476	-0.0316627	157	17.34	353	1.06068e-24	2.65455e-19	GTEx/v8/Adipose_Subcutaneous:GTEx/v8/Adipose_Visceral_Omentum:GTEx/v8/Whole_Blood:GTEx/v8/Artery_Aorta:GTEx/v8/Artery_Corory:GTEx/v8/Artery_Tibial:GTEx/v8/Heart_Atrial_Appendage	-	1.713e-12	rs11656665;rs4925092;rs12449964;rs12938914;rs1108579	322	no
eGFR	ENSG00000171962	DRC3	17	17876127	17920203	1	protein_coding	83450	DRC3	6.08743e-06	0.121792	50	25.8	157	7.06326e-06	4.11078e-22	GTEx/v8/Artery_Tibial	+	2.504e-08	rs11656665	322	no
eGFR	ENSG00000171953	ATPAF2	17	17880723	17942523	-1	protein_coding	91647	ATPAF2	0.00143054	-0.70191	71	25.8	232	2.05049e-10	5.77394e-09	GTEx/v8/Adipose_Visceral_Omentum:GTEx/v8/Whole_Blood:GTEx/v8/Artery_Aorta:GTEx/v8/Heart_Atrial_Appendage:GTEx/v8/Heart_Left_Ventricle	+	3.042e-11	rs11656665;rs12938914;rs4925092	322	no
eGFR	ENSG00000141034	GID4	17	17942606	17971718	1	protein_coding	79018	GID4	0.937456	-1.87294	45	15.93	0						rs11656665	322	no
eGFR	ENSG00000108591	DRG2	17	17991200	18011285	1	protein_coding	1819	DRG2	0.148077	-0.609767	0	0	167	2.4266e-11	5.16751e-10	GTEx/v8/Adipose_Subcutaneous:GTEx/v8/Adipose_Visceral_Omentum:GTEx/v8/Whole_Blood:GTEx/v8/Artery_Aorta:GTEx/v8/Artery_Tibial	-	3.244e-09	rs4925092;rs12449964;rs11656665	322	yes
eGFR	ENSG00000091536	MYO15A	17	18012020	18083116	1	protein_coding	51168	MYO15A		-0.0449151	0	0	2	7.96176e-05	2.87119e-10	GTEx/v8/Artery_Tibial	-	9.98e-09	rs12938914	322	yes
eGFR	ENSG00000091542	ALKBH5	17	18086392	18113268	1	protein_coding	54890	ALKBH5	0.803935	0.479105	0	0	131	3.12259e-06	2.27577e-32	GTEx/v8/Adipose_Subcutaneous:GTEx/v8/Whole_Blood:GTEx/v8/Artery_Aorta:GTEx/v8/Artery_Tibial:GTEx/v8/Heart_Atrial_Appendage	-	1.061e-08	rs11656665;rs1108579	322	yes
eGFR	ENSG00000177427	MIEF2	17	18163848	18169866	1	protein_coding	125170	MIEF2	0.0770145	-0.613688	0	0	10	5.13959e-05	0.00109014	GTEx/v8/Whole_Blood	+	2.602e-11	rs4925092;rs12449964;rs12938914	322	yes
eGFR	ENSG00000176994	SMCR8	17	18218624	18226517	1	protein_coding	140775	SMCR8	0.31942	-0.410698	0	0	1	0.000178902	1.28331e-17	GTEx/v8/Whole_Blood			rs1242488	322	yes
eGFR	ENSG00000176974	SHMT1	17	18231187	18266856	-1	protein_coding	102466733	SHMT1	1.86116e-07	1.63081	0	0	1	6.36303e-05	1.58745e-19	GTEx/v8/Heart_Atrial_Appendage	+	2.147e-11	rs1242488	322	yes
eGFR	ENSG00000171928	TVP23B	17	18684308	18710027	1	protein_coding	51030	TVP23B	0.429733	0.710895	0	0	16	4.46228e-05	1.59094e-100	GTEx/v8/Adipose_Subcutaneous:GTEx/v8/Artery_Aorta:GTEx/v8/Artery_Tibial	+	2.357e-08	rs11656665	322	yes
eGFR	ENSG00000188522	FAM83G	17	18872102	18908117	-1	protein_coding	644815	FAM83G	0.0157268	0.420922	0	0	1	0.000130109	2.33903e-17	GTEx/v8/Heart_Atrial_Appendage	-	3.36e-14	rs2253611	323	yes
eGFR	ENSG00000072134	EPN2	17	19118928	19240028	1	protein_coding	100874309	EPN2	0.177427	-1.23699	0	0	93	1.7833e-17	1.16772e-69	GTEx/v8/Adipose_Subcutaneous:GTEx/v8/Adipose_Visceral_Omentum:GTEx/v8/Artery_Aorta:GTEx/v8/Artery_Tibial	+	2.024e-50	rs2428580;rs8068853;rs7405832;rs3794805;rs12150591;rs2252281	323	yes
eGFR	ENSG00000108641	B9D1	17	19240867	19281495	-1	protein_coding	27077	B9D1	0.11914	-0.312975	2	8.658	30	1.83189e-06	1.0372e-10	GTEx/v8/Artery_Corory:GTEx/v8/Artery_Tibial	-	7.635e-21	rs12150591;rs139356332;rs3794805;rs2428580	323	no
eGFR	ENSG00000166484	MAPK7	17	19281034	19286857	1	protein_coding	5598	MAPK7	0.232914	-0.294429	1	8.658	10	8.3247e-05	0.0407151	GTEx/v8/Artery_Tibial	+	7.635e-21	rs139356332;rs2428580;rs8068853	323	no
eGFR	ENSG00000166482	MFAP4	17	19286755	19290553	-1	protein_coding	4239	MFAP4	0.559557	-0.283359	1	8.658	1	2.19151e-05	0.0238964	GTEx/v8/Heart_Atrial_Appendage	+	7.635e-21	rs139356332	323	no
eGFR	ENSG00000128482	RNF112	17	19314438	19320589	1	protein_coding	7732	RNF112	0.00365674	0.565624	7	10.53	46	3.09427e-11	1.89499e-33	GTEx/v8/Whole_Blood:GTEx/v8/Artery_Aorta:GTEx/v8/Artery_Tibial	+	1.33e-29	rs76578497;rs2428580;rs11656085;rs191800028;rs4924991;rs8068853;rs7405832;rs2018675	323	no
eGFR	ENSG00000142494	SLC47A1	17	19398698	19482347	1	protein_coding	55244	SLC47A1	1.21582e-09	0.242275	127	13.96	30	7.56032e-28	1.23626e-22	GTEx/v8/Adipose_Subcutaneous:GTEx/v8/Adipose_Visceral_Omentum:GTEx/v8/Artery_Aorta:GTEx/v8/Artery_Corory:GTEx/v8/Artery_Tibial:GTEx/v8/Heart_Atrial_Appendage	+	2.024e-50	rs2428580;rs8068853;rs11656085;rs7405832;rs2252281;rs2018675;rs3794805;rs2253611;rs191800028;rs11657807;rs2453598;rs2165894;rs1129696;rs56866369;rs12150591	323	no
eGFR	ENSG00000072210	ALDH3A2	17	19551449	19580911	1	protein_coding	224	ALDH3A2	0.0112884	-0.885121	24	8.139	56	7.14769e-15	1.07881e-10	GTEx/v8/Cells_EBV-transformed_lymphocytes:GTEx/v8/Whole_Blood:GTEx/v8/Artery_Aorta	+	2.774e-14	rs12949521;rs72840392;rs2253611;rs2453598;rs2165894;rs56866369	323	no
eGFR	ENSG00000180638	SLC47A2	17	19581601	19622292	-1	protein_coding	146802	SLC47A2	9.01734e-14	-0.256342	26	7.176	0					8.708e-12	rs12949521;rs80066936;rs72840392	323	no
eGFR	ENSG00000108602	ALDH3A1	17	19641297	19652256	-1	protein_coding	218	ALDH3A1	1.32614e-12	-0.113937	1	3.291	8	3.49392e-06	0.0132266	GTEx/v8/Adipose_Visceral_Omentum:GTEx/v8/Cells_EBV-transformed_lymphocytes	+	2.673e-10	rs80066936;rs3794805;rs12949521	323	no
eGFR	ENSG00000083290	ULK2	17	19674142	19771249	-1	protein_coding	9706	ULK2	1.3004e-05	-0.785211	10	10.35	1	0.000127102	3.78941e-12	GTEx/v8/Artery_Aorta	-	2.598e-09	rs71369443	323	no
eGFR	ENSG00000108599	AKAP10	17	19807615	19881656	-1	protein_coding	11216	AKAP10	0.932283	-0.615581	47	17.48	219	5.77922e-29	1.07909e-70	GTEx/v8/Adipose_Subcutaneous:GTEx/v8/Adipose_Visceral_Omentum:GTEx/v8/Whole_Blood:GTEx/v8/Artery_Aorta:GTEx/v8/Artery_Tibial:GTEx/v8/Heart_Atrial_Appendage	+	2.028e-17	rs36034566;rs11656085;rs191800028;rs4924991;rs2428580;rs2253611;rs2453598;rs2165894;rs12949521;rs72840392;rs71369443	323	no
eGFR	ENSG00000128487	SPECC1	17	19912657	20222339	1	protein_coding	92521	SPECC1	0.10946	0.008123	85	12.39	117	4.52224e-12	5.22405e-18	GTEx/v8/Adipose_Subcutaneous:GTEx/v8/Adipose_Visceral_Omentum:GTEx/v8/Cells_EBV-transformed_lymphocytes:GTEx/v8/Whole_Blood:GTEx/v8/Artery_Tibial	+	2.627e-13	rs36034566;rs4924991;rs191800028;rs2165894;rs72840392;rs56866369	323	no
eGFR	ENSG00000170298	LGALS9B	17	20352708	20370852	-1	protein_coding	284194	LGALS9B		0.48465	0	0	121	1.56298e-21	3.18435e-34	GTEx/v8/Whole_Blood	-	4.114e-09	rs36034566	323	yes
eGFR	ENSG00000002834	LASP1	17	37026112	37078023	1	protein_coding	3927	LASP1	0.866739	-1.08481	23	11.6	1	5.22661e-05	0.000309045	GTEx/v8/Artery_Aorta		2.875e-13	rs82974;rs525989;rs10459919	325	no
eGFR	ENSG00000204952	FBXO47	17	37092685	37123655	-1	protein_coding	494188	FBXO47	0.0140526	-0.447738	7	2.538	0					2.697e-08	rs10459919	325	no
eGFR	ENSG00000067191	CACNB1	17	37329709	37353956	-1	protein_coding	782	CACNB1	0.99396	0.220337	12	18.57	2	5.20402e-08	0.000110689	GTEx/v8/Artery_Tibial	-	3.16e-16	rs16532;rs16530;rs72823344;rs8074753	325	no
eGFR	ENSG00000108298	RPL19	17	37356536	37360980	1	protein_coding	6143	RPL19	0.974448	-0.115488	15	18.57	0					3.16e-16	rs16532;rs16530;rs72823344;rs16541	325	no
eGFR	ENSG00000141750	STAC2	17	37366789	37382125	-1	protein_coding	342667	STAC2	1.6604e-05	0.632375	39	18	439	7.96946e-24	1.12046e-18	GTEx/v8/Adipose_Subcutaneous:GTEx/v8/Artery_Aorta:GTEx/v8/Artery_Tibial	+	9.468e-74	rs16530;rs72823344;rs16532;rs16541;rs35290672;rs7218361;rs72823378;rs8074753;rs146891636;rs883544;rs55722796;rs144031067;rs67819651;rs597069;rs72832930;rs72827166;rs4795388;rs11078919;rs3764352;rs17676191;rs72834794	325	no
eGFR	ENSG00000108306	FBXL20	17	37415384	37558776	-1	protein_coding	84961	FBXL20	0.998875		299	20.4	658	1.86421e-15	3.08884e-11	GTEx/v8/Adipose_Subcutaneous:GTEx/v8/Artery_Aorta:GTEx/v8/Artery_Corory:GTEx/v8/Artery_Tibial	-	9.468e-74	rs55722796;rs597069;rs67819651;rs35290672;rs7218361;rs72832930;rs72825121;rs138641382;rs35289683;rs76144645;rs62074998;rs12935933;rs146891636;rs3764352;rs72823344;rs883544;rs72827166;rs4795388;rs11078919;rs876493;rs2941519;rs17676191;rs11657449;rs72834794	325	no
eGFR	ENSG00000125686	MED1	17	37560538	37607539	-1	protein_coding	5469	MED1	0.999991	-0.214335	104	20.4	2	0.000156349	0.0157071	GTEx/v8/Adipose_Subcutaneous	+	9.468e-74	rs55722796;rs597069;rs12935933;rs3764352;rs67819651;rs35290672;rs144031067;rs138641382;rs72832930;rs7218361;rs35289683;rs10459919	325	no
eGFR	ENSG00000167258	CDK12	17	37617764	37721160	1	protein_coding	51755	CDK12	0.999992	-1.15631	200	17.88	4	5.59923e-05	0.0192763	GTEx/v8/Adipose_Subcutaneous	+	9.468e-74	rs55722796;rs597069;rs35289683;rs67819651;rs35290672;rs146891636;rs144516165;rs72823378;rs72825201;rs144031067;rs7218361;rs72832930;rs76144645;rs12935933;rs138641382;rs10459919	325	no
eGFR	ENSG00000171532	NEUROD2	17	37759789	37766030	-1	protein_coding	4761	NEUROD2	0.729793		27	14.98	0					1.547e-55	rs67819651;rs35290672;rs72827166;rs55722796;rs4795388;rs138641382;rs11078919;rs3764352	325	no
eGFR	ENSG00000131771	PPP1R1B	17	37782993	37792879	1	protein_coding	84152	PPP1R1B	0.0821063	-0.330362	22	14.12	424	1.04536e-12	1.02489e-08	GTEx/v8/Heart_Atrial_Appendage	+	1.347e-73	rs72827166;rs4795388;rs7218361;rs2517961;rs67819651;rs55722796;rs11078919;rs3764352;rs876493;rs2941519	325	no
eGFR	ENSG00000131748	STARD3	17	37793318	37819737	1	protein_coding	10948	STARD3	0.149478	-0.117291	30	23.1	85	1.09285e-13	3.71363e-33	GTEx/v8/Adipose_Visceral_Omentum:GTEx/v8/Whole_Blood	+	2.454e-51	rs3764352;rs4795388;rs11078919;rs146891636;rs141489261;rs876493;rs35290672;rs597069;rs67819651;rs72827166;rs9891131	325	no
eGFR	ENSG00000173991	TCAP	17	37820440	37822808	1	protein_coding	8557	TCAP	0.075771	-0.485443	30	23.1	0					3.956e-46	rs4795388;rs11078919;rs3764352;rs876493	325	no
eGFR	ENSG00000141744	PNMT	17	37824234	37826728	1	protein_coding	5409	PNMT	0.00075382		47	17.97	622	4.37032e-23	1.154e-17	GTEx/v8/Adipose_Subcutaneous:GTEx/v8/Adipose_Visceral_Omentum:GTEx/v8/Whole_Blood:GTEx/v8/Heart_Atrial_Appendage:GTEx/v8/Heart_Left_Ventricle	+	9.468e-74	rs4795388;rs11078919;rs3764352;rs876493;rs62074998;rs35395438;rs35290672;rs72823344;rs67819651;rs72827166;rs2941519;rs883544;rs55722796;rs597069;rs12935933;rs11657449	325	no
eGFR	ENSG00000161395	PGAP3	17	37827375	37853050	-1	protein_coding	93210	PGAP3	0.0909847	-0.304973	68	17.97	679	2.79664e-30	4.18151e-24	GTEx/v8/Adipose_Subcutaneous:GTEx/v8/Adipose_Visceral_Omentum:GTEx/v8/Whole_Blood:GTEx/v8/Artery_Aorta:GTEx/v8/Artery_Tibial:GTEx/v8/Heart_Atrial_Appendage:GTEx/v8/Heart_Left_Ventricle	+	9.468e-74	rs4795388;rs11078919;rs3764352;rs876493;rs62074998;rs35395438;rs2517961;rs55722796;rs138641382;rs597069;rs72827166;rs67819651;rs9891131;rs2941519;rs35290672;rs16530;rs16541;rs883544;rs12935933;rs72832930;rs17676191;rs72834794;rs11657449	325	no
eGFR	ENSG00000141736	ERBB2	17	37844167	37886679	1	protein_coding	2064	ERBB2	0.998895	-0.391042	64	23.5	232	3.33839e-09	1.59873e-05	GTEx/v8/Heart_Atrial_Appendage	+	3.351e-52	rs11078919;rs2517961;rs72827166;rs72832930;rs1136201;rs9891131;rs11657449;rs597069;rs3764352;rs4795388;rs55722796;rs876493;rs2941519	325	no
eGFR	ENSG00000141741	MIEN1	17	37884749	37887040	-1	protein_coding	84299	MIEN1	0.773017	-0.25265	24	23.5	0					6.47e-46	rs11078919;rs1136201;rs9891131;rs11657449	325	no
eGFR	ENSG00000141738	GRB7	17	37894180	37903544	1	protein_coding	2886	GRB7	0.000820006	0.0322768	33	20.5	0					1.286e-23	rs9891131;rs11657449;rs11078919;rs2941519	325	no
eGFR	ENSG00000161405	IKZF3	17	37921198	38020441	-1	protein_coding	22806	IKZF3	0.994922	-0.206896	249	21.6	170	8.60857e-13	6.30674e-09	GTEx/v8/Adipose_Subcutaneous:GTEx/v8/Cells_EBV-transformed_lymphocytes:GTEx/v8/Whole_Blood	-	8.041e-47	rs9891131;rs2941519;rs3764354;rs141489261;rs17676191;rs35395438;rs12943633;rs72832930;rs62066986;rs11657449;rs4795402;rs3764352;rs4795388;rs11078919;rs876493	325	no
eGFR	ENSG00000186075	ZPBP2	17	38024417	38034149	1	protein_coding	124626	ZPBP2	0.000986594	-0.156737	87	21.6	0					7.215e-20	rs9891131;rs2941519;rs11657449	325	no
eGFR	ENSG00000073605	GSDMB	17	38060848	38076107	-1	protein_coding	55876	GSDMB	1.73304e-07	0.288248	78	20.7	1008	6.0318e-82	5.68661e-71	GTEx/v8/Adipose_Subcutaneous:GTEx/v8/Adipose_Visceral_Omentum:GTEx/v8/Cells_EBV-transformed_lymphocytes:GTEx/v8/Whole_Blood:GTEx/v8/Artery_Aorta:GTEx/v8/Artery_Tibial:GTEx/v8/Heart_Atrial_Appendage:GTEx/v8/Heart_Left_Ventricle	+	9.468e-74	rs2941519;rs9891131;rs11657449;rs3764354;rs4795402;rs72823378;rs35289683;rs12935933;rs11078919;rs883544;rs55722796;rs67819651;rs35290672;rs597069;rs72832930;rs62074998;rs3764352;rs4795388;rs876493;rs35395438;rs72827166;rs1136201;rs17676191;rs62066986;rs73985234;rs56946324;rs72834794;rs4488488;rs3859187;rs72823344;rs111951038;rs138641382;rs72825201	325	no
eGFR	ENSG00000172057	ORMDL3	17	38077294	38083854	-1	protein_coding	94103	ORMDL3	0.721819	-0.557735	49	20.7	805	4.00627e-56	1.67772e-47	GTEx/v8/Adipose_Subcutaneous:GTEx/v8/Adipose_Visceral_Omentum:GTEx/v8/Cells_EBV-transformed_lymphocytes:GTEx/v8/Whole_Blood:GTEx/v8/Artery_Aorta:GTEx/v8/Artery_Tibial	+	9.468e-74	rs9891131;rs2941519;rs11657449;rs3764354;rs4795402;rs73985234;rs56946324;rs55722796;rs597069;rs3764352;rs4795388;rs11078919;rs876493;rs3859187;rs35289683;rs62074998;rs35395438;rs72827166;rs72832930;rs1136201;rs62066986	325	no
eGFR	ENSG00000204913	LRRC3C	17	38097727	38101000	1	protein_coding	100505591	LRRC3C		0.0631162	22	23.6	0					3.071e-17	rs9891131;rs73985234;rs56946324;rs72832930;rs17676191;rs72834794	325	no
eGFR	ENSG00000167914	GSDMA	17	38119226	38134019	1	protein_coding	284110	GSDMA	7.6136e-13	0.516311	28	14.77	550	8.89455e-68	1.16669e-89	GTEx/v8/Adipose_Subcutaneous:GTEx/v8/Adipose_Visceral_Omentum:GTEx/v8/Whole_Blood:GTEx/v8/Artery_Aorta:GTEx/v8/Artery_Corory:GTEx/v8/Artery_Tibial:GTEx/v8/Heart_Atrial_Appendage:GTEx/v8/Heart_Left_Ventricle:GTEx/v8/Kidney_Cortex	-	8.041e-47	rs17676191;rs72834794;rs73985234;rs4488488;rs3859187;rs7222093;rs16532;rs35290672;rs72823344;rs67819651;rs72832930;rs4795388;rs11078919;rs3764352;rs876493;rs72827166;rs11657449;rs2941519;rs4795402;rs55875103;rs111951038;rs72823378;rs72825201;rs9891131;rs56946324;rs62074998;rs35395438;rs3764354	325	no
eGFR	ENSG00000108344	PSMD3	17	38137050	38154213	1	protein_coding	5709	PSMD3	0.999288	-0.18395	80	14.77	0					9.506e-19	rs4488488;rs3859187;rs7222093;rs72832930;rs72834794;rs55875103	325	no
eGFR	ENSG00000108342	CSF3	17	38171614	38174066	1	protein_coding	1440	CSF3	0.480556	0.254419	49	22.4	258	3.39632e-07	0.000550589	GTEx/v8/Adipose_Subcutaneous	+	1.347e-73	rs3859187;rs7222093;rs55875103;rs111951038;rs72834794;rs55722796;rs4795388;rs67819651;rs72827166;rs11078919;rs3764352;rs876493	325	no
eGFR	ENSG00000008838	MED24	17	38175350	38217468	-1	protein_coding	102466757	MED24	8.98959e-09	1.2872	49	22.4	370	1.3444e-59	9.31336e-51	GTEx/v8/Adipose_Subcutaneous:GTEx/v8/Adipose_Visceral_Omentum:GTEx/v8/Cells_EBV-transformed_lymphocytes:GTEx/v8/Whole_Blood:GTEx/v8/Artery_Aorta:GTEx/v8/Artery_Corory:GTEx/v8/Artery_Tibial:GTEx/v8/Heart_Atrial_Appendage:GTEx/v8/Heart_Left_Ventricle	+	5.581e-24	rs3859187;rs7222093;rs111951038;rs72834794;rs55875103;rs67819651;rs35290672;rs72827166;rs11078919;rs72832930;rs2941519;rs17676191;rs11657449;rs4488488;rs73985234	325	no
eGFR	ENSG00000126351	THRA	17	38214543	38250120	1	protein_coding	7067	THRA	0.167007		7	15.25	0					4.39e-10	rs72834794;rs55875103	325	no
eGFR	ENSG00000188895	MSL1	17	38278551	38293042	1	protein_coding	339287	MSL1	0.984497		0	0	47	2.978e-05	3.57929e-28	GTEx/v8/Adipose_Subcutaneous:GTEx/v8/Heart_Atrial_Appendage	-	1.904e-08	rs3859187;rs141489261;rs11657449	325	yes
eGFR	ENSG00000108349	CASC3	17	38296571	38328436	1	protein_coding	102466986	CASC3	0.913675	-0.751378	0	0	128	6.42518e-06	1.38503e-15	GTEx/v8/Adipose_Subcutaneous:GTEx/v8/Whole_Blood:GTEx/v8/Artery_Tibial	+	4.781e-15	rs2941519;rs35395438;rs62066986;rs11657449;rs3859187;rs72834794;rs144516165	325	yes
eGFR	ENSG00000073584	SMARCE1	17	38781214	38804760	-1	protein_coding	6605	SMARCE1	0.998188	-1.01877	0	0	1	0.000190009	2.75789e-34	GTEx/v8/Adipose_Subcutaneous	+	2.167e-12	rs72832930	325	yes
eGFR	ENSG00000108771	DHX58	17	40253422	40264751	-1	protein_coding	79132	DHX58	7.28555e-08	0.278801	0	0	10	6.13388e-07	4.57685e-46	GTEx/v8/Adipose_Subcutaneous:GTEx/v8/Artery_Tibial	+	4.826e-09	rs12950549	326	yes
eGFR	ENSG00000108774	RAB5C	17	40276994	40307035	-1	protein_coding	5878	RAB5C	0.82657	-0.36267	0	0	1	0.000136142	4.03276e-19	GTEx/v8/Adipose_Subcutaneous			rs12950549	326	yes
eGFR	ENSG00000089558	KCNH4	17	40308909	40333296	-1	protein_coding	23415	KCNH4	0.999979	-0.452983	0	0	14	1.27771e-06	6.2332e-13	GTEx/v8/Adipose_Subcutaneous	-	4.826e-09	rs12950549	326	yes
eGFR	ENSG00000126561	STAT5A	17	40439565	40463961	1	protein_coding	6776	STAT5A	0.999866	-0.759016	1	0.245	0						rs12950549	326	no
eGFR	ENSG00000168610	STAT3	17	40465342	40540586	-1	protein_coding	6774	STAT3	0.999989	-0.485533	73	14.37	55	8.28211e-08	0.000103176	GTEx/v8/Adipose_Subcutaneous:GTEx/v8/Artery_Aorta:GTEx/v8/Artery_Corory:GTEx/v8/Artery_Tibial:GTEx/v8/Heart_Atrial_Appendage:GTEx/v8/Heart_Left_Ventricle	+	2.809e-09	rs12950549	326	no
eGFR	ENSG00000177469	CAVIN1	17	40554470	40575535	-1	protein_coding	284119	CAVIN1	0.020881	1.33164	1	4.883	0						rs12950549	326	no
eGFR	ENSG00000037042	TUBG2	17	40811323	40819024	1	protein_coding	27175	TUBG2	0.00431002	-0.743554	0	0	35	1.21983e-08	8.20151e-33	GTEx/v8/Adipose_Subcutaneous:GTEx/v8/Artery_Tibial	+	2.809e-09	rs12950549	326	yes
eGFR	ENSG00000158955	WNT9B	17	44910567	44964096	1	protein_coding	7484	WNT9B	0.0516168		2	13.49	0					4.382e-09	rs62071986	327	no
eGFR	ENSG00000178852	EFCAB13	17	45400656	45518678	1	protein_coding	124989	EFCAB13	8.21992e-19	-0.190445	0	0	52	7.10052e-07	2.74933e-40	GTEx/v8/Adipose_Subcutaneous:GTEx/v8/Adipose_Visceral_Omentum:GTEx/v8/Artery_Aorta:GTEx/v8/Artery_Tibial	+	4.425e-11	rs2525098;rs12602010;rs60580012;rs11651753	328	yes
eGFR	ENSG00000198933	TBKBP1	17	45771447	45789416	1	protein_coding	9755	TBKBP1	0.0383778	-1.54619	0	0	60	4.61999e-09	5.36782e-67	GTEx/v8/Adipose_Subcutaneous:GTEx/v8/Whole_Blood:GTEx/v8/Artery_Tibial	-	4.425e-11	rs12602010;rs60580012;rs16952265;rs11651753;rs2525098	328	yes
eGFR	ENSG00000006025	OSBPL7	17	45884738	45899200	-1	protein_coding	114881	OSBPL7	0.181605	0.183707	0	0	90	2.78129e-11	4.44953e-12	GTEx/v8/Artery_Aorta:GTEx/v8/Artery_Tibial	+	1.017e-09	rs16952265;rs60580012;rs11651753;rs59934550	328	yes
eGFR	ENSG00000159111	MRPL10	17	45900638	45908900	-1	protein_coding	124995	MRPL10	0.288891	1.41439	0	0	142	2.02405e-09	2.2106e-09	GTEx/v8/Whole_Blood:GTEx/v8/Heart_Atrial_Appendage	-	4.425e-11	rs16952265;rs60580012;rs11651753;rs12602010;rs59934550;rs2525098	328	yes
eGFR	ENSG00000141294	LRRC46	17	45908993	45915079	1	protein_coding	90506	LRRC46	0.000135433	-0.757959	0	0	84	6.99975e-12	8.87885e-19	GTEx/v8/Adipose_Subcutaneous:GTEx/v8/Whole_Blood:GTEx/v8/Artery_Tibial	-	1.017e-09	rs16952265;rs59934550	328	yes
eGFR	ENSG00000141295	SCRN2	17	45915058	45918699	-1	protein_coding	90507	SCRN2	6.55879e-07	-0.299714	0	0	119	1.33786e-14	7.71291e-45	GTEx/v8/Adipose_Subcutaneous:GTEx/v8/Adipose_Visceral_Omentum:GTEx/v8/Cells_EBV-transformed_lymphocytes:GTEx/v8/Whole_Blood:GTEx/v8/Artery_Aorta:GTEx/v8/Artery_Tibial:GTEx/v8/Heart_Atrial_Appendage:GTEx/v8/Heart_Left_Ventricle	+	4.425e-11	rs60580012;rs11651753;rs2525098;rs59934550;rs12602010;rs16952265	328	yes
eGFR	ENSG00000167182	SP2	17	45973516	46006323	1	protein_coding	6668	SP2	0.969394	-1.2623	11	13.56	0					4.425e-11	rs16952265;rs60580012;rs11651753	328	no
eGFR	ENSG00000108439	PNPO	17	46018872	46025654	1	protein_coding	55163	PNPO	3.71896e-05	0.17935	13	15.77	77	1.37972e-11	2.09825e-12	GTEx/v8/Adipose_Subcutaneous:GTEx/v8/Adipose_Visceral_Omentum:GTEx/v8/Whole_Blood:GTEx/v8/Artery_Aorta:GTEx/v8/Artery_Tibial:GTEx/v8/Heart_Left_Ventricle	-	4.425e-11	rs16952265;rs60580012;rs11651753;rs12602010;rs2525098	328	no
eGFR	ENSG00000167183	PRR15L	17	46029333	46035244	-1	protein_coding	79170	PRR15L	0.481247	0.303263	27	15.77	9	5.76068e-07	0.00346437	GTEx/v8/Adipose_Subcutaneous:GTEx/v8/Cells_EBV-transformed_lymphocytes	+	2.593e-09	rs60580012;rs16952265;rs11651753	328	no
eGFR	ENSG00000108465	CDK5RAP3	17	46045176	46059140	1	protein_coding	80279	CDK5RAP3	2.86539e-12	0.440978	24	18.09	95	1.65493e-20	8.778e-27	GTEx/v8/Adipose_Subcutaneous:GTEx/v8/Adipose_Visceral_Omentum:GTEx/v8/Whole_Blood:GTEx/v8/Artery_Aorta:GTEx/v8/Artery_Corory:GTEx/v8/Artery_Tibial:GTEx/v8/Heart_Atrial_Appendage:GTEx/v8/Heart_Left_Ventricle	+	1.017e-09	rs11651753;rs60580012;rs16952265;rs2525098;rs59934550	328	no
eGFR	ENSG00000005243	COPZ2	17	46103533	46115392	-1	protein_coding	51226	COPZ2	0.00170949		17	8.42	15	1.09945e-05	3.92193e-05	GTEx/v8/Adipose_Subcutaneous:GTEx/v8/Whole_Blood:GTEx/v8/Artery_Tibial	+	4.046e-08	rs16952265;rs2525098	328	no
eGFR	ENSG00000082641	NFE2L1	17	46125691	46138849	1	protein_coding	4779	NFE2L1	0.998124	-0.893485	16	17.94	4	0.000160347	0.00437317	GTEx/v8/Whole_Blood:GTEx/v8/Artery_Tibial	+	5.311e-11	rs16952265;rs12602010;rs59934550;rs2525098	328	no
eGFR	ENSG00000108468	CBX1	17	46147414	46178883	-1	protein_coding	10951	CBX1	0.949843	-0.442894	23	20.1	89	1.74532e-08	1.43018e-11	GTEx/v8/Adipose_Subcutaneous:GTEx/v8/Whole_Blood:GTEx/v8/Artery_Tibial	+	1.697e-10	rs16952265;rs59934550;rs12602010;rs60580012;rs11651753	328	no
eGFR	ENSG00000002919	SNX11	17	46180719	46200436	1	protein_coding	29916	SNX11	3.85655e-05	0.140273	16	21.1	114	3.13121e-13	2.56808e-42	GTEx/v8/Adipose_Subcutaneous:GTEx/v8/Adipose_Visceral_Omentum:GTEx/v8/Whole_Blood:GTEx/v8/Artery_Aorta:GTEx/v8/Artery_Tibial:GTEx/v8/Heart_Atrial_Appendage	+	5.311e-11	rs16952265;rs59934550;rs12602010;rs60580012;rs11651753	328	no
eGFR	ENSG00000141293	SKAP1	17	46210802	46507637	-1	protein_coding	8631	SKAP1	0.00030184		56	22	0					6.889e-11	rs12602010;rs16952265;rs59934550	328	no
eGFR	ENSG00000173917	HOXB2	17	46618256	46623441	-1	protein_coding	3212	HOXB2	0.00183831	0.974079	0	0	60	1.24391e-11	1.39555e-62	GTEx/v8/Adipose_Subcutaneous:GTEx/v8/Adipose_Visceral_Omentum:GTEx/v8/Whole_Blood:GTEx/v8/Artery_Tibial	+	5.311e-11	rs12602010;rs2525098;rs60580012	328	yes
eGFR	ENSG00000120093	HOXB3	17	46626232	46682274	-1	protein_coding	3213	HOXB3	0.610993	-1.0207	0	0	25	2.53265e-05	9.35544e-23	GTEx/v8/Whole_Blood:GTEx/v8/Artery_Tibial	+	6.889e-11	rs12602010	328	yes
eGFR	ENSG00000120075	HOXB5	17	46668619	46671323	-1	protein_coding	3215	HOXB5	0.48144	-0.0871823	0	0	2	0.000136031	0.00174397	GTEx/v8/Adipose_Subcutaneous:GTEx/v8/Artery_Tibial			rs12602010;rs11651753	328	yes
eGFR	ENSG00000183691	NOG	17	54671060	54672951	1	protein_coding	9241	NOG	0.682857		6	17.12	0					1.253e-08	rs9915822	329	no
eGFR	ENSG00000181610	MRPS23	17	55916842	55927417	-1	protein_coding	51649	MRPS23	0.0494861	-0.528122	0	0	45	7.08044e-06	0.00969191	GTEx/v8/Adipose_Subcutaneous	-	8.767e-10	rs302849	330	yes
eGFR	ENSG00000011143	MKS1	17	56282803	56296966	-1	protein_coding	54903	MKS1	3.97438e-09	0.0906861	0	0	19	9.90483e-05	0.00361479	GTEx/v8/Adipose_Subcutaneous	-	1.715e-09	rs7217845	330	yes
eGFR	ENSG00000005379	TSPOAP1	17	56378592	56406152	-1	protein_coding	9256	TSPOAP1	0.0566264	-0.283683	0	0	289	7.02614e-09	2.83068e-20	GTEx/v8/Adipose_Subcutaneous:GTEx/v8/Adipose_Visceral_Omentum:GTEx/v8/Artery_Aorta:GTEx/v8/Artery_Tibial	-	8.767e-10	rs302849;rs34076823	330	yes
eGFR	ENSG00000213246	SUPT4H1	17	56422539	56430454	-1	protein_coding	6827	SUPT4H1	0.338447	0.0683682	0	0	271	9.48746e-15	2.91635e-18	GTEx/v8/Adipose_Subcutaneous:GTEx/v8/Adipose_Visceral_Omentum:GTEx/v8/Artery_Aorta:GTEx/v8/Artery_Tibial:GTEx/v8/Heart_Atrial_Appendage	-	4.782e-10	rs34076823;rs7217845;rs302849	330	yes
eGFR	ENSG00000108375	RNF43	17	56429861	56494956	-1	protein_coding	54894	RNF43	0.324238	-0.91277	10	13.85	130	2.7123e-06	0.000315844	GTEx/v8/Heart_Atrial_Appendage	-	8.767e-10	rs34076823;rs302849	330	no
eGFR	ENSG00000176160	HSF5	17	56497528	56565745	-1	protein_coding	124535	HSF5	0.74154	-1.11638	19	20.5	0					6.475e-09	rs34076823;rs302849	330	no
eGFR	ENSG00000108389	MTMR4	17	56566898	56595266	-1	protein_coding	9110	MTMR4	0.997305	-1.17772	12	20.5	0					6.475e-09	rs34076823	330	no
eGFR	ENSG00000108387	SEPTIN4	17	56597611	56618179	-1	protein_coding	5414	SEPTIN4	0.0118369	-0.315891	9	12.98	0					9.606e-09	rs34076823	330	no
eGFR	ENSG00000121101	TEX14	17	56634039	56769416	-1	protein_coding	56155	TEX14	6.67135e-23	-0.394581	118	15.22	208	6.6975e-27	1.31294e-21	GTEx/v8/Adipose_Subcutaneous:GTEx/v8/Adipose_Visceral_Omentum:GTEx/v8/Whole_Blood:GTEx/v8/Artery_Aorta:GTEx/v8/Artery_Corory:GTEx/v8/Artery_Tibial:GTEx/v8/Heart_Atrial_Appendage:GTEx/v8/Heart_Left_Ventricle	-	5.317e-10	rs34076823;rs302849;rs7217845	330	no
eGFR	ENSG00000108384	RAD51C	17	56769934	56811703	1	protein_coding	5889	RAD51C	4.27809e-09	-0.0147175	50	19.92	446	1.41198e-79	1.61496e-68	GTEx/v8/Adipose_Subcutaneous:GTEx/v8/Adipose_Visceral_Omentum:GTEx/v8/Cells_EBV-transformed_lymphocytes:GTEx/v8/Whole_Blood:GTEx/v8/Artery_Aorta:GTEx/v8/Heart_Atrial_Appendage	+	4.782e-10	rs302849;rs34076823;rs7217845	330	no
eGFR	ENSG00000175175	PPM1E	17	56833230	57058983	1	protein_coding	22843	PPM1E	0.973417	-0.284148	135	16.04	139	4.37198e-14	3.08653e-08	GTEx/v8/Kidney_Cortex	-	8.767e-10	rs302849;rs34076823;rs7217845	330	no
eGFR	ENSG00000108395	TRIM37	17	57059999	57184282	-1	protein_coding	4591	TRIM37	0.172389	-0.951612	83	16.04	446	2.28725e-34	4.76905e-84	GTEx/v8/Adipose_Subcutaneous:GTEx/v8/Adipose_Visceral_Omentum:GTEx/v8/Whole_Blood:GTEx/v8/Artery_Aorta:GTEx/v8/Artery_Tibial:GTEx/v8/Heart_Atrial_Appendage:GTEx/v8/Heart_Left_Ventricle	-	4.782e-10	rs34076823;rs302849;rs7217845	330	no
eGFR	ENSG00000182628	SKA2	17	57187312	57232630	-1	protein_coding	348235	SKA2	0.000501074	-1.19661	42	11.94	175	3.10675e-17	8.14591e-13	GTEx/v8/Adipose_Subcutaneous:GTEx/v8/Adipose_Visceral_Omentum:GTEx/v8/Artery_Aorta:GTEx/v8/Artery_Corory:GTEx/v8/Artery_Tibial:GTEx/v8/Heart_Atrial_Appendage:GTEx/v8/Heart_Left_Ventricle	+	4.782e-10	rs34076823;rs302849;rs7217845	330	no
eGFR	ENSG00000068489	PRR11	17	57232860	57282066	1	protein_coding	55771	PRR11	3.7171e-06	-0.66956	46	17.64	114	1.27368e-05	0.000170351	GTEx/v8/Whole_Blood	+	4.782e-10	rs7217845;rs302849;rs34076823	330	no
eGFR	ENSG00000167447	SMG8	17	57286761	57292608	1	protein_coding	55181	SMG8	0.0219391	-0.548769	21	17.64	220	2.31161e-09	1.51972e-06	GTEx/v8/Adipose_Subcutaneous:GTEx/v8/Adipose_Visceral_Omentum:GTEx/v8/Whole_Blood:GTEx/v8/Artery_Tibial	-	8.767e-10	rs302849;rs7217845	330	no
eGFR	ENSG00000153982	GDPD1	17	57297828	57353328	1	protein_coding	284161	GDPD1	0.00337917	0.12297	54	17.64	18	0.000112703	9.82037e-06	GTEx/v8/Adipose_Visceral_Omentum	-	1.842e-09	rs7217845;rs302849	330	no
eGFR	ENSG00000108443	RPS6KB1	17	57970447	58027925	1	protein_coding	6198	RPS6KB1	0.998223	-2.20329	1	0.328	0						rs147275848	331	no
eGFR	ENSG00000189050	RNFT1	17	58029601	58042122	-1	protein_coding	51136	RNFT1	0.0112057	-0.517044	0	0	1	0.000346319	3.96117e-07	GTEx/v8/Adipose_Subcutaneous	-	1.175e-11	rs145852499	331	yes
eGFR	ENSG00000170832	USP32	17	58256455	58499831	-1	protein_coding	84669	USP32	1		4	2.807	0					1.536e-08	rs147275848;rs113218780	331	no
eGFR	ENSG00000141371	CHCT1	17	58469790	58508782	1	protein_coding	124773	CHCT1	0.0138041	-0.401964	1	1.282	0					2.13e-08	rs147275848	331	no
eGFR	ENSG00000062725	APPBP2	17	58520520	58603580	-1	protein_coding	10513	APPBP2	0.999071	-0.109895	2	1.843	0					4.522e-08	rs113218780;rs147275848	331	no
eGFR	ENSG00000170836	PPM1D	17	58677544	58741849	1	protein_coding	8493	PPM1D	0.001168	-0.674473	2	6.602	0					1.892e-09	rs113207805	331	no
eGFR	ENSG00000141376	BCAS3	17	58754814	59470199	1	protein_coding	54828	BCAS3	0.998848	-0.434508	695	21.9	28	3.24284e-05	4.1376e-14	GTEx/v8/Whole_Blood:GTEx/v8/Artery_Tibial	+	6.7e-111	rs75965812;rs112238083;rs28629957;rs79122191;rs77371917;rs112269503;rs145852499;rs113207805;rs113218780;rs9905761;rs72844913;rs7212526;rs3785864;rs3826417;rs7223401;rs72832589;rs12947302;rs3785848;rs11868750;rs9907666;rs61515613;rs3785841;rs72834650;rs3785843;rs11657044;rs12451110;rs4968557;rs61037824;rs117518238;rs4968558;rs34895486;rs917533;rs8078820;rs11656616;rs2286528;rs34446110;rs2286525;rs11652021	331	no
eGFR	ENSG00000121068	TBX2	17	59477257	59486827	1	protein_coding	6909	TBX2	0.964019		71	21.9	63	2.95935e-16	8.53898e-12	GTEx/v8/Adipose_Subcutaneous:GTEx/v8/Adipose_Visceral_Omentum:GTEx/v8/Artery_Aorta:GTEx/v8/Artery_Tibial:GTEx/v8/Heart_Atrial_Appendage:GTEx/v8/Heart_Left_Ventricle	-	9.692e-89	rs11657044;rs4968557;rs917533;rs4968558;rs8078820;rs11656616;rs2286528;rs34446110;rs2286525;rs11652021;rs11868532;rs740755;rs12451110;rs878745	331	no
eGFR	ENSG00000121075	TBX4	17	59529765	59562471	1	protein_coding	9496	TBX4	0.407057	0.0129275	23	14.98	25	4.05786e-08	9.30455e-05	GTEx/v8/Adipose_Subcutaneous:GTEx/v8/Adipose_Visceral_Omentum	-	1.698e-17	rs878745;rs117518238;rs1009962	331	no
eGFR	ENSG00000197170	PSMD12	17	65334032	65362743	-1	protein_coding	5718	PSMD12	0.997268	-1.24002	12	8.783	1	6.6553e-05	0.0206719	GTEx/v8/Heart_Left_Ventricle		2.497e-09	rs8866	332	no
eGFR	ENSG00000154217	PITPNC1	17	65373575	65693372	1	protein_coding	26207	PITPNC1	0.967499		9	12.22	13	8.29566e-08	0.00025465	GTEx/v8/Whole_Blood:GTEx/v8/Artery_Tibial	-	1.933e-09	rs8866	332	no
eGFR	ENSG00000141337	ARSG	17	66255323	66418872	1	protein_coding	22901	ARSG	1.55401e-05	-0.0731462	16	8.775	3	4.49642e-05	2.44129e-41	GTEx/v8/Artery_Tibial	+	4.385e-16	rs3785605;rs6501468;rs11868680;rs72845685	333	no
eGFR	ENSG00000070540	WIPI1	17	66417089	66453654	-1	protein_coding	55062	WIPI1	0.5235		31	18.81	0					4.385e-16	rs3785605;rs6501468;rs6501477;rs11868680	333	no
eGFR	ENSG00000108946	PRKAR1A	17	66507921	66547460	1	protein_coding	5573	PRKAR1A	0.999223	-0.526046	6	5.718	59	7.74293e-34	8.48778e-28	GTEx/v8/Adipose_Subcutaneous:GTEx/v8/Whole_Blood:GTEx/v8/Artery_Aorta:GTEx/v8/Artery_Corory:GTEx/v8/Artery_Tibial:GTEx/v8/Heart_Atrial_Appendage:GTEx/v8/Heart_Left_Ventricle	+	4.385e-16	rs72845685;rs6501468;rs11868680;rs3785605;rs6501477	333	no
eGFR	ENSG00000108950	FAM20A	17	66531254	66597530	-1	protein_coding	54757	FAM20A	0.00250112		0	0	56	5.9756e-07	6.20985e-56	GTEx/v8/Whole_Blood:GTEx/v8/Heart_Left_Ventricle	-	4.385e-16	rs3785605;rs6501468;rs11868680;rs72845685	333	yes
eGFR	ENSG00000184009	ACTG1	17	79476997	79490873	-1	protein_coding	71	ACTG1	0.218556		0	0	2	5.05304e-05	1.61031e-19	GTEx/v8/Artery_Tibial			rs67050149	334	yes
eGFR	ENSG00000185504	FAAP100	17	79506911	79520987	-1	protein_coding	80233	FAAP100	0.0882581	0.59165	13	8.21	61	9.85072e-07	2.31421e-07	GTEx/v8/Artery_Aorta:GTEx/v8/Artery_Tibial	-	1.204e-10	rs11652797;rs67050149;rs12449763	334	no
eGFR	ENSG00000182446	NPLOC4	17	79523913	79615495	-1	protein_coding	55666	NPLOC4	0.998697	0.444471	134	16.29	174	2.47919e-29	1.5154e-23	GTEx/v8/Adipose_Subcutaneous:GTEx/v8/Adipose_Visceral_Omentum:GTEx/v8/Cells_EBV-transformed_lymphocytes:GTEx/v8/Whole_Blood:GTEx/v8/Artery_Aorta:GTEx/v8/Artery_Corory:GTEx/v8/Artery_Tibial:GTEx/v8/Heart_Atrial_Appendage:GTEx/v8/Heart_Left_Ventricle	-	1.204e-10	rs11652797;rs67050149;rs12449763;rs59853503;rs3088016	334	no
eGFR	ENSG00000185527	PDE6G	17	79617489	79630142	-1	protein_coding	5148	PDE6G	0.0142164	1.86772	53	24.3	22	3.86532e-05	0.0022012	GTEx/v8/Whole_Blood	-	1.375e-09	rs11652797;rs59853503;rs67050149;rs3088016	334	no
eGFR	ENSG00000204237	OXLD1	17	79632066	79633665	-1	protein_coding	339229	OXLD1	0.0414232	-0.34707	43	24.3	97	1.60701e-16	9.40075e-18	GTEx/v8/Adipose_Subcutaneous:GTEx/v8/Whole_Blood	-	1.152e-09	rs67050149;rs59853503;rs11652797;rs3088016	334	no
eGFR	ENSG00000185298	CCDC137	17	79633394	79640934	1	protein_coding	339230	CCDC137	0.000101486	0.312313	62	24.3	73	9.82415e-15	9.94053e-27	GTEx/v8/Adipose_Subcutaneous:GTEx/v8/Adipose_Visceral_Omentum:GTEx/v8/Whole_Blood:GTEx/v8/Artery_Aorta:GTEx/v8/Artery_Tibial	-	7.911e-09	rs59853503;rs11652797;rs67050149;rs3088016	334	no
eGFR	ENSG00000214087	ARL16	17	79648204	79650954	-1	protein_coding	339231	ARL16	0.0215721	0.786988	47	23.2	154	1.27528e-179	7.03152e-160	GTEx/v8/Adipose_Subcutaneous:GTEx/v8/Adipose_Visceral_Omentum:GTEx/v8/Cells_EBV-transformed_lymphocytes:GTEx/v8/Whole_Blood:GTEx/v8/Artery_Aorta:GTEx/v8/Artery_Corory:GTEx/v8/Artery_Tibial:GTEx/v8/Heart_Atrial_Appendage:GTEx/v8/Heart_Left_Ventricle:GTEx/v8/Kidney_Cortex	-	1.204e-10	rs59853503;rs3088016;rs67050149;rs12449763;rs11652797	334	no
eGFR	ENSG00000185359	HGS	17	79650356	79670168	1	protein_coding	9146	HGS	0.131425	0.0968401	60	10.4	0					3.726e-08	rs59853503;rs3088016;rs67050149	334	no
eGFR	ENSG00000262814	MRPL12	17	79670387	79674556	1	protein_coding	6182	MRPL12	0.0501971	-0.383678	25	10.4	23	5.29713e-06	0.00276946	GTEx/v8/Whole_Blood			rs3088016;rs67050149;rs59853503	334	no
eGFR	ENSG00000183048	SLC25A10	17	79670404	79688042	1	protein_coding	1468	SLC25A10	0.00243937	1.27953	35	10.4	88	4.14885e-09	2.00138e-05	GTEx/v8/Whole_Blood:GTEx/v8/Artery_Aorta:GTEx/v8/Artery_Tibial	+	1.566e-08	rs3088016;rs67050149;rs59853503	334	no
eGFR	ENSG00000082397	EPB41L3	18	5392383	5630699	-1	protein_coding	23136	EPB41L3	0.0292784	-0.487681	80	14.84	0					6.859e-23	rs1719935;rs1941016;rs11876037;rs36055965;rs4798378;rs9965239;rs1719982;rs4290555	335	no
eGFR	ENSG00000141449	GREB1L	18	18822203	19105378	1	protein_coding	80000	GREB1L		-0.402882	11	4.807	0					4.822e-08	rs78054198	336	no
eGFR	ENSG00000141446	ESCO1	18	19109242	19180845	-1	protein_coding	114799	ESCO1	0.998809	-1.26925	28	16.4	56	6.11205e-06	0.00442274	GTEx/v8/Adipose_Subcutaneous:GTEx/v8/Adipose_Visceral_Omentum			rs78054198	336	no
eGFR	ENSG00000167088	SNRPD1	18	19192228	19210417	1	protein_coding	6632	SNRPD1	0.847045	-0.892387	13	11.09	14	4.13842e-05	5.23616e-08	GTEx/v8/Artery_Aorta			rs78054198	336	no
eGFR	ENSG00000158201	ABHD3	18	19230858	19284766	-1	protein_coding	171586	ABHD3	1.33741e-06	-0.422613	20	14.54	33	0.000117963	0.049583	GTEx/v8/Artery_Tibial			rs78054198	336	no
eGFR	ENSG00000101752	MIB1	18	19284918	19450918	1	protein_coding	57534	MIB1	1.00072e-44	-0.268753	1	0.598	0						rs78054198	336	no
eGFR	ENSG00000171885	AQP4	18	24432002	24445782	-1	protein_coding	361	AQP4	0.018149	0.613155	7	7.662	0					4.803e-13	rs151246;rs151245;rs2339214	337	no
eGFR	ENSG00000166974	MAPRE2	18	32556892	32723434	1	protein_coding	10982	MAPRE2	0.969645	1.01811	26	22.4	23	1.29423e-11	1.45751e-07	GTEx/v8/Heart_Atrial_Appendage:GTEx/v8/Heart_Left_Ventricle	-	1.807e-08	rs595086	338	no
eGFR	ENSG00000172466	ZNF24	18	32912176	32925446	-1	protein_coding	7572	ZNF24	0.995635	-0.519095	0	0	20	1.06514e-06	2.31976e-12	GTEx/v8/Adipose_Subcutaneous:GTEx/v8/Whole_Blood	-	1.807e-08	rs595086	338	yes
eGFR	ENSG00000186496	ZNF396	18	32946661	32957301	-1	protein_coding	252884	ZNF396	4.72223e-07	0.0830024	0	0	19	6.58607e-07	3.8642e-08	GTEx/v8/Artery_Tibial:GTEx/v8/Heart_Atrial_Appendage	+	1.807e-08	rs595086	338	yes
eGFR	ENSG00000152217	SETBP1	18	42260138	42648475	1	protein_coding	26040	SETBP1	0.999003	-2.18535	8	8.736	0					2.91e-08	rs79926430	339	no
eGFR	ENSG00000132874	SLC14A2	18	42792960	43263072	1	protein_coding	101930602	SLC14A2	8.42741e-14	0.71995	4	13.35	0					1.767e-14	rs10163551;rs62092115	339	no
eGFR	ENSG00000101665	SMAD7	18	46446223	46477081	-1	protein_coding	4092	SMAD7	0.975696	-0.748268	17	10.53	0					9.064e-14	rs6507877;rs9945126;rs2337143	340	no
eGFR	ENSG00000166377	ATP9B	18	76829285	77138283	1	protein_coding	374868	ATP9B	7.02415e-12	0.542307	0	0	1	8.40729e-06	7.0927e-40	GTEx/v8/Whole_Blood	-	1.677e-08	rs73007652	342	yes
eGFR	ENSG00000131196	NFATC1	18	77155856	77289325	1	protein_coding	4772	NFATC1	0.96922	0.750396	137	13.68	39	1.57444e-11	1.15568e-07	GTEx/v8/Adipose_Subcutaneous:GTEx/v8/Whole_Blood:GTEx/v8/Heart_Left_Ventricle	+	8.194e-45	rs62096862;rs117314773;rs7233264;rs8091180;rs4799053;rs549752;rs73007652;rs657693;rs12606132;rs304933;rs2036892;rs1051978;rs78531995;rs7242726;rs142796661	342	no
eGFR	ENSG00000178342	KCNG2	18	77623668	77660184	1	protein_coding	26251	KCNG2	0.00583162		3	6.088	42	6.96769e-07	0.000240294	GTEx/v8/Adipose_Subcutaneous:GTEx/v8/Adipose_Visceral_Omentum	-	2.537e-08	rs9949598	342	no
eGFR	ENSG00000122490	SLC66A2	18	77662420	77711664	-1	protein_coding	80148	SLC66A2	0.000252469	-0.0711085	12	8.156	85	1.07421e-12	9.49939e-12	GTEx/v8/Artery_Aorta:GTEx/v8/Artery_Tibial			rs9949598	342	no
eGFR	ENSG00000226742	HSBP1L1	18	77724561	77730822	1	protein_coding	440498	HSBP1L1			24	9.144	174	2.49993e-40	5.13446e-52	GTEx/v8/Adipose_Subcutaneous:GTEx/v8/Adipose_Visceral_Omentum:GTEx/v8/Cells_EBV-transformed_lymphocytes:GTEx/v8/Whole_Blood:GTEx/v8/Artery_Aorta:GTEx/v8/Artery_Corory:GTEx/v8/Artery_Tibial:GTEx/v8/Heart_Atrial_Appendage:GTEx/v8/Heart_Left_Ventricle	-	2.534e-08	rs9949598	342	no
eGFR	ENSG00000141759	TXNL4A	18	77732867	77793949	-1	protein_coding	10907	TXNL4A	0.00154674		84	11.24	174	2.2714e-60	1.38772e-51	GTEx/v8/Adipose_Subcutaneous:GTEx/v8/Adipose_Visceral_Omentum:GTEx/v8/Cells_EBV-transformed_lymphocytes:GTEx/v8/Artery_Aorta:GTEx/v8/Artery_Corory:GTEx/v8/Artery_Tibial:GTEx/v8/Heart_Atrial_Appendage:GTEx/v8/Heart_Left_Ventricle	-	2.534e-08	rs9949598	342	no
eGFR	ENSG00000101546	RBFA	18	77794358	77806397	1	protein_coding	79863	RBFA	0.000358068		23	10.16	9	2.34366e-05	4.93841e-18	GTEx/v8/Adipose_Subcutaneous:GTEx/v8/Heart_Atrial_Appendage			rs9949598	342	no
eGFR	ENSG00000101544	ADNP2	18	77866915	77905406	1	protein_coding	22850	ADNP2	0.346938	-0.264846	20	12.78	0						rs9949598	342	no
eGFR	ENSG00000178184	PARD6G	18	77915115	78005429	-1	protein_coding	84552	PARD6G	0.111935	1.81915	52	12.13	157	8.90759e-08	1.83941e-14	GTEx/v8/Whole_Blood	-	2.534e-08	rs9949598	342	no
eGFR	ENSG00000118046	STK11	19	1189406	1228428	1	protein_coding	6794	STK11	0.978283		20	10.37	8	2.0004e-05	0.0389058	GTEx/v8/Artery_Tibial		9.366e-09	rs34188292	343	no
eGFR	ENSG00000099625	CBARP	19	1228286	1238026	-1	protein_coding	255057	CBARP	0.00372343		26	12.77	0					9.366e-09	rs34188292	343	no
eGFR	ENSG00000099624	ATP5F1D	19	1241749	1244824	1	protein_coding	513	ATP5F1D	0.00118324	-0.0953595	13	12.77	24	1.83311e-13	3.23065e-09	GTEx/v8/Adipose_Subcutaneous:GTEx/v8/Adipose_Visceral_Omentum:GTEx/v8/Cells_EBV-transformed_lymphocytes:GTEx/v8/Whole_Blood:GTEx/v8/Artery_Aorta:GTEx/v8/Artery_Tibial:GTEx/v8/Heart_Atrial_Appendage:GTEx/v8/Heart_Left_Ventricle	+	9.366e-09	rs34188292	343	no
eGFR	ENSG00000167470	MIDN	19	1248552	1259142	1	protein_coding	90007	MIDN	0.0490627		6	12.77	0						rs34188292	343	no
eGFR	ENSG00000077009	NMRK2	19	3933101	3942414	1	protein_coding	27231	NMRK2	1.1663e-07		5	14.51	0					1.254e-08	rs55678693	344	no
eGFR	ENSG00000167657	DAPK3	19	3958451	3971121	-1	protein_coding	693222	DAPK3	0.0611345		7	14.51	0					1.254e-08	rs55678693	344	no
eGFR	ENSG00000104774	MAN2B1	19	12757325	12777556	-1	protein_coding	4125	MAN2B1	1.56345e-12	-0.41157	0	0	9	5.02562e-05	2.09367e-08	GTEx/v8/Adipose_Subcutaneous	-	1.767e-09	rs3111316	345	yes
eGFR	ENSG00000095066	HOOK2	19	12873817	12983554	-1	protein_coding	29911	HOOK2	6.32321e-09		0	0	9	6.06852e-05	0.005447	GTEx/v8/Artery_Tibial	-	1.767e-09	rs3111316	345	yes
eGFR	ENSG00000167815	PRDX2	19	12907634	12912694	-1	protein_coding	7001	PRDX2	0.496065	-0.536877	0	0	43	1.90732e-06	1.50733e-20	GTEx/v8/Whole_Blood:GTEx/v8/Artery_Aorta:GTEx/v8/Artery_Tibial	-	2.625e-10	rs3111316	345	yes
eGFR	ENSG00000104889	RNASEH2A	19	12917394	12924452	1	protein_coding	10535	RNASEH2A	0.0500791	-0.468144	0	0	3	0.000115295	0.00629725	GTEx/v8/Whole_Blood	-	1.767e-09	rs3111316	345	yes
eGFR	ENSG00000105612	DNASE2	19	12986025	12992282	-1	protein_coding	1777	DNASE2	0.0537334	-1.01276	4	9.103	48	5.86167e-13	2.98385e-28	GTEx/v8/Whole_Blood	+	2.625e-10	rs3111316	345	no
eGFR	ENSG00000105610	KLF1	19	12995237	12997995	-1	protein_coding	10661	KLF1	0.000201077	0.261939	10	9.245	0					1.767e-09	rs3111316	345	no
eGFR	ENSG00000105607	GCDH	19	13001840	13025021	1	protein_coding	2639	GCDH	0.335283	-0.0885144	37	14.09	48	5.05072e-24	2.8478e-38	GTEx/v8/Adipose_Subcutaneous:GTEx/v8/Adipose_Visceral_Omentum:GTEx/v8/Whole_Blood:GTEx/v8/Artery_Aorta:GTEx/v8/Artery_Tibial:GTEx/v8/Heart_Left_Ventricle	+	2.625e-10	rs3111316	345	no
eGFR	ENSG00000161860	SYCE2	19	13009600	13030090	-1	protein_coding	256126	SYCE2	0.419256	-0.188778	40	14.09	0					2.625e-10	rs3111316	345	no
eGFR	ENSG00000179115	FARSA	19	13033293	13044851	-1	protein_coding	2193	FARSA	0.00405072	-0.00835121	28	14.65	48	8.69751e-18	1.97737e-13	GTEx/v8/Adipose_Subcutaneous:GTEx/v8/Adipose_Visceral_Omentum:GTEx/v8/Cells_EBV-transformed_lymphocytes:GTEx/v8/Whole_Blood:GTEx/v8/Artery_Aorta:GTEx/v8/Artery_Tibial	+	2.625e-10	rs3111316	345	no
eGFR	ENSG00000179218	CALR	19	13049392	13055303	1	protein_coding	811	CALR	0.938729	-0.207431	9	15.78	48	3.19321e-18	5.92689e-14	GTEx/v8/Adipose_Subcutaneous:GTEx/v8/Whole_Blood:GTEx/v8/Artery_Aorta:GTEx/v8/Artery_Tibial:GTEx/v8/Heart_Atrial_Appendage:GTEx/v8/Heart_Left_Ventricle	-	2.625e-10	rs3111316	345	no
eGFR	ENSG00000179262	RAD23A	19	13056669	13064456	1	protein_coding	5886	RAD23A	0.0392565	0.0788047	11	15.78	0					3.817e-10	rs3111316	345	no
eGFR	ENSG00000179271	GADD45GIP1	19	13064972	13068050	-1	protein_coding	90480	GADD45GIP1	0.000318097	0.19768	8	15.78	0						rs3111316	345	no
eGFR	ENSG00000179284	DAND5	19	13075973	13085567	1	protein_coding	199699	DAND5	1.68332e-05	0.55606	5	1.781	0						rs3111316	345	no
eGFR	ENSG00000104903	LYL1	19	13209847	13213975	-1	protein_coding	4066	LYL1	0.672721	-0.588508	0	0	19	1.63873e-05	0.0209893	GTEx/v8/Whole_Blood	+	2.625e-10	rs3111316	345	yes
eGFR	ENSG00000104998	IL27RA	19	14142560	14163743	1	protein_coding	9466	IL27RA	8.96991e-07	0.581443	7	17.18	12	4.14193e-08	4.17777e-35	GTEx/v8/Adipose_Subcutaneous	-	5.154e-10	rs7252372;rs74183052	346	no
eGFR	ENSG00000187867	PALM3	19	14164177	14169971	-1	protein_coding	342979	PALM3		-0.120972	23	17.18	0					2.536e-10	rs7252372;rs74183052	346	no
eGFR	ENSG00000141854	MISP3	19	14183348	14185874	1	protein_coding	102466515	MISP3			30	22.2	21	1.75772e-17	3.87765e-13	GTEx/v8/Adipose_Subcutaneous:GTEx/v8/Whole_Blood:GTEx/v8/Artery_Aorta:GTEx/v8/Artery_Tibial:GTEx/v8/Heart_Atrial_Appendage	-	2.536e-10	rs74183052;rs7252372	346	no
eGFR	ENSG00000188032	C19orf67	19	14192431	14196687	-1	protein_coding	646457	C19orf67		-0.422737	12	22.2	0					5.154e-10	rs74183052	346	no
eGFR	ENSG00000141858	SAMD1	19	14198652	14201848	-1	protein_coding		SAMD1	0.204727		6	5.336	0					2.252e-09	rs74183052	346	no
eGFR	ENSG00000072062	PRKACA	19	14202500	14228896	-1	protein_coding	5566	PRKACA	0.959056		3	1.538	0					2.252e-09	rs74183052	346	no
eGFR	ENSG00000072071	ADGRL1	19	14260750	14316999	-1	protein_coding	22859	ADGRL1	1		0	0	9	2.28703e-06	0.000338567	GTEx/v8/Adipose_Subcutaneous:GTEx/v8/Whole_Blood	-	5.154e-10	rs74183052	346	yes
eGFR	ENSG00000130479	MAP1S	19	17830051	17845325	1	protein_coding	55201	MAP1S	0.637852	-0.133885	0	0	1	9.64504e-05	0.0303781	GTEx/v8/Artery_Tibial			rs433821	347	yes
eGFR	ENSG00000096996	IL12RB1	19	18169805	18209754	-1	protein_coding	3594	IL12RB1	1.17877e-07	-0.371441	33	8.509	36	4.63439e-41	5.11768e-35	GTEx/v8/Adipose_Subcutaneous:GTEx/v8/Adipose_Visceral_Omentum:GTEx/v8/Cells_EBV-transformed_lymphocytes:GTEx/v8/Whole_Blood:GTEx/v8/Artery_Aorta:GTEx/v8/Heart_Atrial_Appendage:GTEx/v8/Heart_Left_Ventricle	-	1.974e-10	rs433821;rs143105157;rs62120440;rs8108623	347	no
eGFR	ENSG00000099308	MAST3	19	18208603	18262502	1	protein_coding	23031	MAST3	0.998925	-0.507841	12	7.325	28	9.96004e-11	1.40935e-10	GTEx/v8/Whole_Blood	-	9.109e-10	rs433821	347	no
eGFR	ENSG00000254858	MPV17L2	19	18303992	18307758	1	protein_coding	84769	MPV17L2	1.67296e-07	0.4649	0	0	28	4.16647e-08	2.07944e-11	GTEx/v8/Artery_Tibial:GTEx/v8/Heart_Atrial_Appendage:GTEx/v8/Heart_Left_Ventricle	+	1.974e-10	rs433821;rs143105157;rs62120440;rs8108623	347	yes
eGFR	ENSG00000105650	PDE4C	19	18318771	18366229	-1	protein_coding	729966	PDE4C	4.88575e-05	0.288882	0	0	24	3.18286e-06	8.81204e-10	GTEx/v8/Artery_Tibial	-	1.974e-10	rs62120440;rs8108623	347	yes
eGFR	ENSG00000130518	IQCN	19	18367908	18385319	-1	protein_coding	80726	IQCN	8.28482e-06	-0.117608	16	13.83	54	4.35759e-29	9.27138e-38	GTEx/v8/Adipose_Subcutaneous:GTEx/v8/Adipose_Visceral_Omentum:GTEx/v8/Whole_Blood:GTEx/v8/Artery_Aorta:GTEx/v8/Artery_Corory:GTEx/v8/Artery_Tibial:GTEx/v8/Heart_Atrial_Appendage:GTEx/v8/Heart_Left_Ventricle	+	1.974e-10	rs62120440;rs8108623;rs433821;rs143105157	347	no
eGFR	ENSG00000130522	JUND	19	18390563	18392432	-1	protein_coding	3727	JUND	0.560887		25	13.83	0					1.974e-10	rs62120440;rs8108623;rs143105157	347	no
eGFR	ENSG00000130520	LSM4	19	18417040	18434084	-1	protein_coding	25804	LSM4	0.667371	-0.63536	1	0.707	0					5.342e-10	rs8108623	347	no
eGFR	ENSG00000130517	PGPEP1	19	18451397	18480760	1	protein_coding	54858	PGPEP1	0.000353365	3.37334	0	0	16	8.64061e-06	1.19272e-50	GTEx/v8/Adipose_Subcutaneous:GTEx/v8/Artery_Tibial	-	3.304e-10	rs62120440;rs8108623;rs143105157	347	yes
eGFR	ENSG00000105656	ELL	19	18553473	18632937	-1	protein_coding	8178	ELL	0.940941	-0.6356	2	12.64	1	8.62711e-05	9.09744e-08	GTEx/v8/Adipose_Subcutaneous		1.42e-10	rs11670056;rs11667450	347	no
eGFR	ENSG00000221983	UBA52	19	18682540	18688360	1	protein_coding	7311	UBA52	0.4468	1.70918	1	0.981	4	3.8822e-06	7.75554e-29	GTEx/v8/Artery_Tibial	-	1.42e-10	rs111551996;rs11670056	347	no
eGFR	ENSG00000006016	CRLF1	19	18683030	18718551	-1	protein_coding	9244	CRLF1	0.0268556		4	4.72	5	1.02041e-05	0.00820469	GTEx/v8/Adipose_Visceral_Omentum			rs111551996;rs11667450	347	no
eGFR	ENSG00000006015	REX1BD	19	18699495	18703146	1	protein_coding	55049	REX1BD	0.249879	0.549026	1	0.981	0						rs111551996	347	no
eGFR	ENSG00000105696	TMEM59L	19	18718240	18731849	1	protein_coding	25789	TMEM59L	0.0151008		7	4.72	0					9.323e-10	rs11667450;rs111551996	347	no
eGFR	ENSG00000167487	KLHL26	19	18747775	18781309	1	protein_coding	55295	KLHL26	6.67074e-05	-0.0452324	3	3.74	0					2.276e-08	rs11667450;rs111551996	347	no
eGFR	ENSG00000105662	CRTC1	19	18794487	18893004	1	protein_coding	23373	CRTC1	0.980548	-2.58761	8	5.943	0					3.539e-08	rs4808154	347	no
eGFR	ENSG00000064490	RFXANK	19	19303008	19312678	1	protein_coding	8625	RFXANK	0.000671164	0.789997	0	0	49	8.05749e-08	4.23962e-13	GTEx/v8/Whole_Blood	-	1.649e-09	rs11668386;rs56255430	347	yes
eGFR	ENSG00000130287	NCAN	19	19322782	19363042	1	protein_coding	1463	NCAN	0.154547	-1.28077	3	23	0					3.83e-09	rs56255430	347	no
eGFR	ENSG00000187664	HAPLN4	19	19366450	19373605	-1	protein_coding	404037	HAPLN4	0.0326848	0.204998	3	23.8	1	0.000109963	2.38015e-14	GTEx/v8/Heart_Atrial_Appendage		3.196e-11	rs56255430;rs11668386	347	no
eGFR	ENSG00000213996	TM6SF2	19	19375173	19384200	-1	protein_coding	53345	TM6SF2	1.93541e-05		5	23.8	63	9.53488e-13	8.90299e-16	GTEx/v8/Adipose_Subcutaneous:GTEx/v8/Adipose_Visceral_Omentum:GTEx/v8/Heart_Atrial_Appendage:GTEx/v8/Heart_Left_Ventricle	-	6.934e-13	rs56255430;rs11668386	347	no
eGFR	ENSG00000105705	SUGP1	19	19386827	19431653	-1	protein_coding	57794	SUGP1	0.999636		11	23.8	0					3.196e-11	rs56255430;rs11668386	347	no
eGFR	ENSG00000129933	MAU2	19	19431490	19469563	1	protein_coding	23383	MAU2	0.999718	0.0144236	13	9.407	89	2.1663e-15	6.04789e-11	GTEx/v8/Whole_Blood	+	6.934e-13	rs11668386;rs56255430	347	no
eGFR	ENSG00000167491	GATAD2A	19	19496635	19619740	1	protein_coding	54815	GATAD2A	0.995363	-0.496926	49	12.68	87	1.63193e-11	3.60371e-24	GTEx/v8/Adipose_Subcutaneous:GTEx/v8/Whole_Blood	-	6.934e-13	rs11668386;rs56255430	347	no
eGFR	ENSG00000178093	TSSK6	19	19623227	19626838	-1	protein_coding	83983	TSSK6	0.587551	-1.56843	4	6.38	0					2.914e-09	rs56255430;rs11668386	347	no
eGFR	ENSG00000186010	NDUFA13	19	19626545	19644285	1	protein_coding	51079	NDUFA13	0.000121027	-0.285092	5	11.63	0					2.914e-09	rs56255430;rs11668386	347	no
eGFR	ENSG00000250067	YJEFN3	19	19627036	19648390	1	protein_coding	374887	YJEFN3	2.63543e-06		5	11.63	47	3.10759e-06	3.19891e-16	GTEx/v8/Adipose_Subcutaneous:GTEx/v8/Whole_Blood:GTEx/v8/Artery_Tibial	-	7.611e-13	rs56255430;rs11668386	347	no
eGFR	ENSG00000160161	CILP2	19	19649057	19657468	1	protein_coding	148113	CILP2	0.000278936	-0.132917	6	11.63	0					1.081e-11	rs56255430;rs11668386	347	no
eGFR	ENSG00000105717	PBX4	19	19672522	19729725	-1	protein_coding	80714	PBX4	0.00677213	-0.679897	21	8.295	0					6.945e-11	rs56255430	347	no
eGFR	ENSG00000064547	LPAR2	19	19734477	19739739	-1	protein_coding	9170	LPAR2	0.33727	-0.426143	3	7.254	0					1.652e-10	rs56255430	347	no
eGFR	ENSG00000089639	GMIP	19	19740285	19754476	-1	protein_coding	51291	GMIP	7.29299e-05	-0.277164	1	7.254	0						rs56255430	347	no
eGFR	ENSG00000105726	ATP13A1	19	19756007	19774502	-1	protein_coding	57130	ATP13A1	0.994474		1	7.254	64	6.53599e-11	9.80314e-12	GTEx/v8/Adipose_Subcutaneous:GTEx/v8/Adipose_Visceral_Omentum:GTEx/v8/Artery_Aorta:GTEx/v8/Artery_Corory:GTEx/v8/Artery_Tibial:GTEx/v8/Heart_Atrial_Appendage:GTEx/v8/Heart_Left_Ventricle	-	6.934e-13	rs56255430;rs11668386	347	no
eGFR	ENSG00000181896	ZNF101	19	19779605	19794318	1	protein_coding	94039	ZNF101	5.76614e-07	-0.00197425	0	0	1	0.000112036	0.0223002	GTEx/v8/Adipose_Subcutaneous	-	3.83e-09	rs56255430	347	yes
eGFR	ENSG00000081665	ZNF506	19	19896648	19932560	-1	protein_coding	440515	ZNF506	1.99613e-08	-0.2984	0	0	14	4.66246e-05	1.69948e-26	GTEx/v8/Adipose_Subcutaneous:GTEx/v8/Heart_Left_Ventricle	-	7.611e-13	rs56255430;rs11668386	347	yes
eGFR	ENSG00000197124	ZNF682	19	20107867	20150315	-1	protein_coding	91120	ZNF682	3.67329e-09	1.21204	0	0	1	9.3218e-05	0.00051934	GTEx/v8/Artery_Tibial	-	4.469e-11	rs56255430	347	yes
eGFR	ENSG00000168813	ZNF507	19	32836500	32878573	1	protein_coding	22847	ZNF507	0.885286	-0.678667	0	0	1	7.93546e-05	6.57144e-25	GTEx/v8/Artery_Tibial	+	5.586e-11	rs73042052	348	yes
eGFR	ENSG00000105185	PDCD5	19	33071974	33078358	1	protein_coding	9141	PDCD5	0.00712094		32	16.09	456	1.51769e-50	1.1502e-42	GTEx/v8/Adipose_Subcutaneous:GTEx/v8/Adipose_Visceral_Omentum:GTEx/v8/Whole_Blood:GTEx/v8/Artery_Aorta:GTEx/v8/Artery_Corory:GTEx/v8/Artery_Tibial:GTEx/v8/Heart_Atrial_Appendage:GTEx/v8/Heart_Left_Ventricle	-	2.404e-71	rs382416;rs10405535;rs73042052;rs10445597;rs8113265;rs8106387;rs7507425;rs35709439;rs11668777;rs111654447;rs55734981;rs7247977;rs259268;rs10421876;rs4805840	348	no
eGFR	ENSG00000105186	ANKRD27	19	33087913	33167503	-1	protein_coding	84079	ANKRD27	7.78948e-16	-0.188131	215	22.4	341	7.64773e-16	3.2225e-51	GTEx/v8/Adipose_Subcutaneous:GTEx/v8/Adipose_Visceral_Omentum:GTEx/v8/Cells_EBV-transformed_lymphocytes:GTEx/v8/Whole_Blood:GTEx/v8/Artery_Aorta:GTEx/v8/Artery_Corory:GTEx/v8/Artery_Tibial	+	3.023e-52	rs382416;rs117730319;rs111654447;rs117462728;rs74776662;rs259268;rs12975429;rs10445597;rs8100924;rs11668777;rs73571780;rs1968383;rs7507425;rs73035351;rs7247977;rs35709439	348	no
eGFR	ENSG00000186326	RGS9BP	19	33166313	33169206	1	protein_coding	388531	RGS9BP	0.0377029	0.777553	42	22.4	170	2.69862e-10	2.37987e-06	GTEx/v8/Adipose_Subcutaneous:GTEx/v8/Heart_Atrial_Appendage	-	9.454e-51	rs259268;rs382416;rs12975429;rs10445597	348	no
eGFR	ENSG00000213965	NUDT19	19	33182867	33204702	1	protein_coding	390916	NUDT19	1.09336e-05	0.247204	74	14.11	389	2.95033e-33	5.83075e-27	GTEx/v8/Adipose_Subcutaneous:GTEx/v8/Adipose_Visceral_Omentum:GTEx/v8/Artery_Aorta:GTEx/v8/Artery_Corory:GTEx/v8/Artery_Tibial:GTEx/v8/Heart_Atrial_Appendage:GTEx/v8/Heart_Left_Ventricle	+	2.404e-71	rs10445597;rs12975429;rs7507425;rs8113265;rs8106387;rs35709439;rs75092759;rs11668777;rs8100924;rs117462728;rs382416;rs259268;rs2287878;rs12979811;rs7247977;rs1990986;rs4805828;rs10164326;rs3816031;rs11084684;rs10405535;rs17206198;rs4805840	348	no
eGFR	ENSG00000173809	TDRD12	19	33210659	33320483	1	protein_coding	91646	TDRD12			252	22.7	193	2.20046e-11	1.30309e-07	GTEx/v8/Adipose_Subcutaneous:GTEx/v8/Cells_EBV-transformed_lymphocytes:GTEx/v8/Artery_Aorta:GTEx/v8/Artery_Tibial	-	4.066e-53	rs10445597;rs8113265;rs8106387;rs12975429;rs8100924;rs117462728;rs35709439;rs75092759;rs74646163;rs7507425;rs11668777;rs1968383;rs73035351;rs17206198;rs2287878;rs55734981;rs10421876;rs12979811	348	no
eGFR	ENSG00000021488	SLC7A9	19	33321415	33360672	-1	protein_coding	11136	SLC7A9	0.246082	0.68566	196	22.1	448	1.61126e-43	1.17375e-36	GTEx/v8/Adipose_Subcutaneous:GTEx/v8/Adipose_Visceral_Omentum:GTEx/v8/Whole_Blood:GTEx/v8/Artery_Aorta:GTEx/v8/Artery_Corory:GTEx/v8/Artery_Tibial:GTEx/v8/Heart_Atrial_Appendage:GTEx/v8/Heart_Left_Ventricle	+	2.404e-71	rs8113265;rs8106387;rs12975429;rs75092759;rs17206198;rs7507425;rs35709439;rs11668777;rs117462728;rs8100924;rs10445597;rs2287878;rs55734981;rs1968383;rs74646163;rs111590167;rs1990986;rs4805828;rs10421876;rs12979811;rs7247977;rs10164326;rs1133771;rs73571780;rs2868196;rs3816031;rs117730319;rs382416;rs111654447;rs259268;rs73035351;rs4805840;rs11084684;rs2304101;rs11084688;rs2082422;rs10405768;rs10405535	348	no
eGFR	ENSG00000121289	CEP89	19	33369902	33462897	-1	protein_coding	84902	CEP89	4.17122e-20	-0.13812	342	19.81	65	1.4822e-09	8.51913e-06	GTEx/v8/Adipose_Visceral_Omentum:GTEx/v8/Whole_Blood:GTEx/v8/Artery_Aorta:GTEx/v8/Artery_Tibial:GTEx/v8/Heart_Atrial_Appendage:GTEx/v8/Heart_Left_Ventricle	-	6.771e-71	rs11668777;rs7247977;rs1990986;rs10421876;rs4805828;rs74646163;rs10164326;rs12975429;rs8100924;rs1133771;rs73571780;rs2868196;rs3816031;rs117462728;rs4805840;rs11084684;rs75092759;rs2304101;rs11084688	348	no
eGFR	ENSG00000131944	FAAP24	19	33463115	33469128	1	protein_coding	91442	FAAP24	2.66166e-05	2.7242	56	13.49	377	6.87889e-36	2.40994e-42	GTEx/v8/Adipose_Subcutaneous:GTEx/v8/Adipose_Visceral_Omentum:GTEx/v8/Cells_EBV-transformed_lymphocytes:GTEx/v8/Whole_Blood:GTEx/v8/Artery_Aorta:GTEx/v8/Artery_Corory:GTEx/v8/Artery_Tibial:GTEx/v8/Heart_Atrial_Appendage:GTEx/v8/Heart_Left_Ventricle	-	6.771e-71	rs11668777;rs4805840;rs8100924;rs1133771;rs73571780;rs4805828;rs3816031;rs2868196;rs10164326;rs1990986;rs7247977;rs10421876;rs2304101;rs11084688;rs12975429;rs8106387;rs8113265;rs2287878;rs12979811;rs117462728;rs74776662;rs7507425;rs35709439;rs1968383;rs111590167	348	no
eGFR	ENSG00000131941	RHPN2	19	33469499	33555794	-1	protein_coding	85415	RHPN2	0.000336631	-0.0147445	68	11.37	109	1.74572e-06	6.79618e-20	GTEx/v8/Adipose_Subcutaneous:GTEx/v8/Artery_Aorta:GTEx/v8/Artery_Tibial	-	2.052e-42	rs11668777;rs4805840;rs10421876;rs1133771;rs1990986;rs4805828;rs2868196;rs2304101;rs11084688;rs2082422;rs10405768;rs8113265;rs8106387;rs117462728;rs12975429;rs8100924	348	no
eGFR	ENSG00000076650	GPATCH1	19	33571786	33621448	1	protein_coding	55094	GPATCH1	3.44131e-05	-0.457263	0	0	60	2.67661e-08	1.42051e-06	GTEx/v8/Whole_Blood	-	6.771e-71	rs1990986;rs4805828;rs10421876;rs7247977	348	yes
eGFR	ENSG00000166359	WDR88	19	33622996	33666701	1	protein_coding	126248	WDR88	3.29825e-08		0	0	25	1.20749e-05	0.0128463	GTEx/v8/Heart_Atrial_Appendage	-	3.051e-11	rs382416;rs259268	348	yes
eGFR	ENSG00000089351	GRAMD1A	19	35485688	35517375	1	protein_coding	57655	GRAMD1A	0.568381		0	0	1	3.8038e-07	2.36267e-52	GTEx/v8/Whole_Blood	+	3.101e-08	rs41523449	349	yes
eGFR	ENSG00000105711	SCN1B	19	35521588	35531352	1	protein_coding	6324	SCN1B	0.205167		1	4.583	0					3.101e-08	rs41523449	349	no
eGFR	ENSG00000105707	HPN	19	35531410	35557475	1	protein_coding	3249	HPN	0.997916	0.173084	1	4.583	0					3.101e-08	rs41523449	349	no
eGFR	ENSG00000161270	NPHS1	19	36316866	36360189	-1	protein_coding	4868	NPHS1	7.72411e-11	0.715348	4	24.9	0					7.54e-13	rs3814995	350	no
eGFR	ENSG00000126259	KIRREL2	19	36346763	36358011	1	protein_coding	84063	KIRREL2	8.95381e-06	-0.978897	4	24.9	0					7.54e-13	rs3814995	350	no
eGFR	ENSG00000105290	APLP1	19	36358801	36370693	1	protein_coding	333	APLP1	0.525927		1	1.013	0					3.969e-08	rs11084835	350	no
eGFR	ENSG00000167604	NFKBID	19	36378555	36393205	-1	protein_coding	84807	NFKBID	0.795064	0.421862	2	1.013	0					3.969e-08	rs11084835	350	no
eGFR	ENSG00000126264	HCST	19	36393382	36395279	1	protein_coding	10870	HCST	0.0119336	0.0774226	1	0.567	0						rs11084835	350	no
eGFR	ENSG00000011600	TYROBP	19	36395303	36399197	-1	protein_coding	7305	TYROBP	0.485203	0.278612	1	0.567	0						rs11084835	350	no
eGFR	ENSG00000126243	LRFN3	19	36426260	36436669	1	protein_coding	79414	LRFN3	0.860303	-0.45853	1	14.13	0						rs11084835	350	no
eGFR	ENSG00000126247	CAPNS1	19	36630477	36641255	1	protein_coding	826	CAPNS1	0.00012438	0.00758445	0	0	12	1.70086e-05	0.000127898	GTEx/v8/Adipose_Subcutaneous:GTEx/v8/Artery_Tibial	-	3.132e-12	rs34490389;rs111883188;rs1226598;rs1667371;rs10403906	351	yes
eGFR	ENSG00000161281	COX7A1	19	36641824	36643771	-1	protein_coding	1346	COX7A1	0.00356252	-0.184036	0	0	12	5.94782e-06	3.5947e-24	GTEx/v8/Adipose_Subcutaneous	-	1.047e-09	rs7251730;rs11671112	351	yes
eGFR	ENSG00000196357	ZNF565	19	36673188	36737159	-1	protein_coding	147929	ZNF565	0.00176669	-0.0820383	0	0	11	2.49025e-05	1.10081e-15	GTEx/v8/Adipose_Subcutaneous	+	1.617e-12	rs34490389;rs111883188	351	yes
eGFR	ENSG00000181007	ZFP82	19	36874022	36909558	-1	protein_coding	284406	ZFP82	0.0523308	-0.376209	0	0	1	0.00010116	1.30049e-05	GTEx/v8/Adipose_Subcutaneous			rs2972457	351	yes
eGFR	ENSG00000186017	ZNF566	19	36936021	36980804	-1	protein_coding	84924	ZNF566	0.637364	-0.59994	1	4.003	86	9.14131e-08	1.45329e-08	GTEx/v8/Adipose_Subcutaneous:GTEx/v8/Whole_Blood:GTEx/v8/Artery_Tibial	-	2.031e-23	rs7251730;rs111883188;rs11671112;rs62115571;rs1667371;rs55743020	351	no
eGFR	ENSG00000254004	ZNF260	19	37001597	37019562	-1	protein_coding	339324	ZNF260	3.06605e-06	-0.371471	12	10.04	558	3.44789e-17	1.15231e-12	GTEx/v8/Adipose_Subcutaneous:GTEx/v8/Artery_Aorta:GTEx/v8/Artery_Tibial:GTEx/v8/Heart_Atrial_Appendage:GTEx/v8/Heart_Left_Ventricle	+	3.479e-27	rs7251730;rs10403906;rs62115571;rs11671112;rs1226598;rs1667371;rs55743020;rs2385180	351	no
eGFR	ENSG00000186020	ZNF529	19	37025676	37096178	-1	protein_coding	57711	ZNF529	0.00106714	0.632376	6	10.04	23	0.000109821	4.44986e-09	GTEx/v8/Adipose_Subcutaneous:GTEx/v8/Adipose_Visceral_Omentum	-	3.479e-27	rs7251730;rs11671112;rs55743020;rs2385180	351	no
eGFR	ENSG00000161298	ZNF382	19	37095719	37119499	1	protein_coding	84911	ZNF382	0.853323	-0.452881	0	0	14	3.33009e-08	0.000107876	GTEx/v8/Artery_Aorta:GTEx/v8/Artery_Tibial	-	3.804e-12	rs111883188;rs34490389;rs6508722	351	yes
eGFR	ENSG00000189042	ZNF567	19	37178514	37218603	1	protein_coding	163081	ZNF567	1.86507e-06	0.177191	0	0	12	2.08017e-06	3.36201e-08	GTEx/v8/Adipose_Visceral_Omentum:GTEx/v8/Artery_Aorta:GTEx/v8/Artery_Tibial	+	3.556e-08	rs111883188	351	yes
eGFR	ENSG00000267041	ZNF850	19	37205285	37263727	-1	protein_coding	342892	ZNF850	0.188901	0.619445	0	0	11	2.93378e-05	0.00571544	GTEx/v8/Heart_Atrial_Appendage	-	1.047e-09	rs7251730	351	yes
eGFR	ENSG00000251247	ZNF345	19	37341263	37403931	1	protein_coding	25850	ZNF345	2.3315e-11	-0.704688	28	13.82	33	8.85458e-05	0.0137746	GTEx/v8/Adipose_Subcutaneous:GTEx/v8/Artery_Aorta	+	1.296e-15	rs10403906;rs111883188;rs62115571;rs11671112;rs1226598;rs1667371;rs7251730	351	no
eGFR	ENSG00000185869	ZNF829	19	37379026	37407193	-1	protein_coding	374899	ZNF829	1.84766e-08	-0.32869	34	13.82	24	4.88167e-05	0.0170493	GTEx/v8/Adipose_Visceral_Omentum	-	5.114e-23	rs10403906;rs111883188;rs62115571;rs11671112;rs1226598;rs1667371;rs34490389;rs2385119;rs833917	351	no
eGFR	ENSG00000198453	ZNF568	19	37407231	37489602	1	protein_coding	374900	ZNF568	4.90823e-09	-0.408377	316	21	349	1.68452e-09	7.24851e-10	GTEx/v8/Adipose_Visceral_Omentum:GTEx/v8/Artery_Aorta:GTEx/v8/Artery_Tibial	-	1.305e-34	rs111883188;rs11671112;rs62115571;rs1226598;rs1667371;rs10403906;rs34490389;rs55743020;rs7253870;rs2972457;rs2385180;rs8102818	351	no
eGFR	ENSG00000197050	ZNF420	19	37498759	37621216	1	protein_coding	147923	ZNF420	3.29013e-08	1.11207	288	15.65	2	0.00026609	0.0446582	GTEx/v8/Artery_Tibial	-	5.366e-20	rs11671112;rs1226598;rs1667371;rs111883188;rs34490389;rs2972457	351	no
eGFR	ENSG00000196967	ZNF585A	19	37597636	37663643	-1	protein_coding	199704	ZNF585A	0.711327	0.518767	133	14.26	715	3.22669e-24	8.97131e-19	GTEx/v8/Adipose_Subcutaneous:GTEx/v8/Artery_Tibial	+	2.61e-26	rs1226598;rs1667371;rs11671112;rs34490389;rs111883188;rs7251730;rs10403906;rs62115571;rs55743020;rs2385180;rs17303301;rs6508722;rs8102916;rs2385119;rs833917	351	no
eGFR	ENSG00000245680	ZNF585B	19	37672481	37709055	-1	protein_coding	92285	ZNF585B	0.00569167	-0.572054	25	13.04	975	2.92911e-40	1.33127e-32	GTEx/v8/Adipose_Subcutaneous:GTEx/v8/Adipose_Visceral_Omentum:GTEx/v8/Cells_EBV-transformed_lymphocytes:GTEx/v8/Whole_Blood:GTEx/v8/Artery_Aorta:GTEx/v8/Artery_Corory:GTEx/v8/Artery_Tibial:GTEx/v8/Heart_Atrial_Appendage:GTEx/v8/Heart_Left_Ventricle	+	1.305e-34	rs11671112;rs1226598;rs1667371;rs34490389;rs55743020;rs111883188;rs2385180;rs7251730;rs10403906;rs62115571;rs2972457;rs6508722;rs8102916;rs2385119;rs833917;rs7253870;rs17303301;rs111542829;rs8102818;rs11666497	351	no
eGFR	ENSG00000188283	ZNF383	19	37708828	37734828	1	protein_coding	163087	ZNF383	6.27663e-08	-0.785558	12	7.203	0					3.549e-25	rs2385180;rs34490389;rs1226598;rs55743020;rs11671112;rs111883188	351	no
eGFR	ENSG00000181666	ZNF875	19	37803739	37860267	1	protein_coding	100507342	ZNF875	2.71837e-10	-0.700981	34	16.69	876	5.3786e-20	5.54032e-15	GTEx/v8/Adipose_Subcutaneous:GTEx/v8/Adipose_Visceral_Omentum:GTEx/v8/Whole_Blood:GTEx/v8/Artery_Tibial:GTEx/v8/Heart_Atrial_Appendage	-	1.305e-34	rs55743020;rs11671112;rs2385180;rs111883188;rs34490389;rs1226598;rs2972457;rs7251730;rs10403906;rs62115571;rs1667371;rs17303301;rs6508722;rs8102916;rs8102818;rs2385119;rs833917;rs7253870;rs1643471	351	no
eGFR	ENSG00000189164	ZNF527	19	37861963	37883968	1	protein_coding	84503	ZNF527	4.12488e-05	-0.474531	19	16.69	2	0.000375043	0.0042582	GTEx/v8/Adipose_Subcutaneous	+	3.479e-27	rs55743020;rs11671112;rs2385180;rs34490389;rs1226598;rs111883188;rs17303301;rs2385119;rs833917	351	no
eGFR	ENSG00000196437	ZNF569	19	37902057	37960177	-1	protein_coding	148266	ZNF569	3.32583e-05	-1.06726	31	10.41	28	1.2926e-05	0.00334995	GTEx/v8/Artery_Aorta:GTEx/v8/Artery_Tibial	-	1.625e-22	rs2385180;rs111542829;rs2972457;rs17303301;rs6508722;rs111883188;rs7253870;rs1643471	351	no
eGFR	ENSG00000171827	ZNF570	19	37958487	37976260	1	protein_coding	148268	ZNF570	0.00123286	-1.04162	16	13.52	0					2.016e-16	rs2385180;rs17303301;rs6508722;rs111883188;rs111542829	351	no
eGFR	ENSG00000188227	ZNF793	19	37997841	38039664	1	protein_coding	390927	ZNF793	5.30991e-06	2.14229	48	20.9	756	2.0505e-11	1.94262e-27	GTEx/v8/Adipose_Subcutaneous:GTEx/v8/Adipose_Visceral_Omentum:GTEx/v8/Whole_Blood:GTEx/v8/Artery_Aorta:GTEx/v8/Artery_Tibial:GTEx/v8/Heart_Left_Ventricle	-	1.305e-34	rs17303301;rs2385180;rs6508722;rs111883188;rs8102916;rs11666497;rs55743020;rs111542829;rs11671112;rs62115571;rs1226598;rs1667371;rs10403906;rs2972457;rs8102818;rs7253870;rs2385119;rs833917;rs1643471	351	no
eGFR	ENSG00000171817	ZNF540	19	38042308	38104998	1	protein_coding	163255	ZNF540	0.00697653	-0.67063	101	20.9	56	4.72563e-05	0.0166881	GTEx/v8/Artery_Aorta:GTEx/v8/Artery_Tibial	-	4.66e-34	rs8102916;rs11666497;rs17303301;rs55743020;rs111542829;rs2972457;rs2385119;rs8102818;rs7253870;rs1643471	351	no
eGFR	ENSG00000180479	ZNF571	19	38045684	38085673	-1	protein_coding	51276	ZNF571	2.82738e-09	-0.734602	82	20.9	290	3.97153e-06	0.00490566	GTEx/v8/Artery_Aorta:GTEx/v8/Artery_Tibial	-	1.305e-34	rs8102916;rs11666497;rs17303301;rs55743020;rs111542829;rs2972457;rs11671112;rs62115571;rs8102818;rs7253870	351	no
eGFR	ENSG00000120784	ZFP30	19	38104650	38183238	-1	protein_coding	22835	ZFP30	9.06361e-08	0.401011	105	14.36	819	2.53892e-19	1.38065e-24	GTEx/v8/Adipose_Subcutaneous:GTEx/v8/Adipose_Visceral_Omentum:GTEx/v8/Cells_EBV-transformed_lymphocytes:GTEx/v8/Whole_Blood:GTEx/v8/Artery_Aorta:GTEx/v8/Artery_Tibial:GTEx/v8/Heart_Left_Ventricle	-	1.305e-34	rs55743020;rs8102916;rs11666497;rs17303301;rs2385119;rs8102818;rs2972457;rs833917;rs111542829;rs2385180;rs6508722;rs7253870;rs1643471;rs11671112;rs1226598;rs1667371;rs10403906;rs34490389	351	no
eGFR	ENSG00000196381	ZNF781	19	38158652	38183223	-1	protein_coding	163115	ZNF781	7.22161e-06	-0.263307	50	14.36	1061	4.61639e-40	2.91414e-32	GTEx/v8/Adipose_Subcutaneous:GTEx/v8/Adipose_Visceral_Omentum:GTEx/v8/Whole_Blood:GTEx/v8/Artery_Aorta:GTEx/v8/Artery_Corory:GTEx/v8/Artery_Tibial:GTEx/v8/Heart_Atrial_Appendage:GTEx/v8/Heart_Left_Ventricle	-	1.305e-34	rs55743020;rs8102818;rs11666497;rs17303301;rs8102916;rs111542829;rs2385119;rs10403906;rs111883188;rs62115571;rs11671112;rs1226598;rs1667371;rs34490389;rs2385180;rs2972457;rs6508722;rs833917;rs7253870;rs1643471	351	no
eGFR	ENSG00000198182	ZNF607	19	38187264	38210691	-1	protein_coding	101927758	ZNF607	8.48062e-08	0.349141	54	20.4	785	1.81818e-14	4.36258e-10	GTEx/v8/Adipose_Subcutaneous:GTEx/v8/Adipose_Visceral_Omentum:GTEx/v8/Artery_Aorta:GTEx/v8/Artery_Tibial:GTEx/v8/Heart_Atrial_Appendage:GTEx/v8/Heart_Left_Ventricle	-	1.305e-34	rs55743020;rs8102818;rs2385119;rs11666497;rs17303301;rs8102916;rs111542829;rs2972457;rs833917;rs1643471;rs10403906;rs111883188;rs1226598;rs1667371;rs11671112;rs34490389;rs2385180;rs7253870	351	no
eGFR	ENSG00000189144	ZNF573	19	38226734	38307940	-1	protein_coding	126231	ZNF573	9.43002e-09	0.174971	102	22.8	171	2.12462e-11	2.14174e-07	GTEx/v8/Adipose_Subcutaneous:GTEx/v8/Adipose_Visceral_Omentum:GTEx/v8/Cells_EBV-transformed_lymphocytes:GTEx/v8/Artery_Aorta:GTEx/v8/Artery_Tibial:GTEx/v8/Heart_Atrial_Appendage:GTEx/v8/Heart_Left_Ventricle	-	8.216e-34	rs11666497;rs17303301;rs8102916;rs55743020;rs7253870;rs2972457;rs1643471;rs8102818;rs2385119;rs833917;rs1226598;rs1667371;rs10403906;rs111883188	351	no
eGFR	ENSG00000171804	WDR87	19	38375463	38397317	-1	protein_coding	83889	WDR87		-0.135219	33	17.99	0					2.825e-32	rs11666497;rs8102916;rs7253870;rs2972457;rs55743020;rs1643471;rs2385119;rs833917	351	no
eGFR	ENSG00000105738	SIPA1L3	19	38397868	38699012	1	protein_coding	23094	SIPA1L3	0.999677	-0.516624	90	18.55	0					1.405e-33	rs2972457;rs1643471;rs55743020;rs8102916;rs2385119;rs833917;rs11666497;rs8102818;rs111542829	351	no
eGFR	ENSG00000178982	EIF3K	19	39109735	39127595	1	protein_coding	27335	EIF3K	0.00233163	-0.0135094	3	2.195	0					1.336e-08	rs12978100	352	no
eGFR	ENSG00000130402	ACTN4	19	39138289	39222223	1	protein_coding	81	ACTN4	0.99999		62	19.33	91	5.21611e-16	1.45322e-11	GTEx/v8/Adipose_Subcutaneous:GTEx/v8/Adipose_Visceral_Omentum:GTEx/v8/Whole_Blood:GTEx/v8/Artery_Aorta:GTEx/v8/Artery_Tibial:GTEx/v8/Heart_Atrial_Appendage:GTEx/v8/Heart_Left_Ventricle	+	1.03e-10	rs12978100;rs7250933	352	no
eGFR	ENSG00000182472	CAPN12	19	39220827	39260544	-1	protein_coding	147968	CAPN12	7.47957e-20	0.388153	61	8.854	96	2.90649e-30	9.2003e-77	GTEx/v8/Adipose_Subcutaneous:GTEx/v8/Adipose_Visceral_Omentum:GTEx/v8/Whole_Blood:GTEx/v8/Artery_Aorta:GTEx/v8/Artery_Corory:GTEx/v8/Artery_Tibial:GTEx/v8/Heart_Atrial_Appendage:GTEx/v8/Heart_Left_Ventricle	+	1.03e-10	rs12978100;rs7250933	352	no
eGFR	ENSG00000205076	LGALS7	19	39261611	39264132	-1	protein_coding	653499	LGALS7	0.433767		41	8.854	19	9.73297e-07	0.00154044	GTEx/v8/Adipose_Subcutaneous	-	1.048e-10	rs7250933	352	no
eGFR	ENSG00000178934	LGALS7B	19	39279851	39282389	1	protein_coding	653499	LGALS7B	0.478396		8	5.186	0					5.909e-10	rs7250933	352	no
eGFR	ENSG00000171747	LGALS4	19	39292311	39304004	-1	protein_coding	3960	LGALS4	6.56895e-06	0.265254	0	0	72	6.83145e-07	2.86361e-10	GTEx/v8/Adipose_Subcutaneous:GTEx/v8/Artery_Corory	-	1.03e-10	rs12978100;rs7250933	352	yes
eGFR	ENSG00000104823	ECH1	19	39306062	39322645	-1	protein_coding	1891	ECH1	0.00416643	-0.264889	0	0	31	1.13814e-09	5.89583e-12	GTEx/v8/Cells_EBV-transformed_lymphocytes:GTEx/v8/Whole_Blood:GTEx/v8/Heart_Atrial_Appendage	+	1.048e-10	rs7250933	352	yes
eGFR	ENSG00000187994	RINL	19	39358470	39368919	-1	protein_coding	126432	RINL	0.0301105	-0.0812884	0	0	1	5.02789e-05	1.16241e-06	GTEx/v8/Artery_Aorta			rs7250933	352	yes
eGFR	ENSG00000068903	SIRT2	19	39369197	39390502	-1	protein_coding	22933	SIRT2	1.08191e-05	-0.699018	0	0	2	0.000129492	0.000880618	GTEx/v8/Whole_Blood			rs7250933	352	yes
eGFR	ENSG00000104835	SARS2	19	39405906	39440495	-1	protein_coding	54938	SARS2	5.306e-05	0.0330998	0	0	1	8.98145e-05	7.97428e-22	GTEx/v8/Adipose_Visceral_Omentum	+	2.02e-09	rs7250933	352	yes
eGFR	ENSG00000130758	MAP3K10	19	40697651	40721482	1	protein_coding	4294	MAP3K10	0.792721		1	1.265	46	2.08397e-07	1.03702e-41	GTEx/v8/Adipose_Subcutaneous:GTEx/v8/Adipose_Visceral_Omentum	-	1.579e-11	rs2163840	353	no
eGFR	ENSG00000174521	TTC9B	19	40721965	40724306	-1	protein_coding	148014	TTC9B	0.0271798	-0.314189	1	1.265	0					6.221e-10	rs2163840	353	no
eGFR	ENSG00000105219	CCNP	19	40728115	40732597	-1	protein_coding	79935	CCNP	0.114056	-0.582762	3	6.439	0					2.872e-11	rs2163840	353	no
eGFR	ENSG00000105221	AKT2	19	40736224	40791443	-1	protein_coding	208	AKT2	0.997816	0.706781	28	12.62	0					1.579e-11	rs2163840	353	no
eGFR	ENSG00000160392	C19orf47	19	40825443	40854434	-1	protein_coding	126526	C19orf47	0.802243	-0.455025	16	10.06	11	1.63543e-05	1.20018e-07	GTEx/v8/Heart_Left_Ventricle	-	2.777e-11	rs2163840	353	no
eGFR	ENSG00000105223	PLD3	19	40854363	40886346	1	protein_coding	23646	PLD3	0.0159722	-0.12375	8	7.188	17	1.33955e-05	4.06945e-06	GTEx/v8/Adipose_Subcutaneous:GTEx/v8/Artery_Aorta:GTEx/v8/Heart_Atrial_Appendage	+	1.579e-11	rs2163840	353	no
eGFR	ENSG00000130202	NECTIN2	19	45349432	45392485	1	protein_coding	5819	NECTIN2	0.531937	-0.314456	16	21.1	0					9.987e-14	rs71352238;rs283815;rs429358	354	no
eGFR	ENSG00000130204	TOMM40	19	45393826	45406946	1	protein_coding	10452	TOMM40	0.963682		22	21.1	0					5.132e-16	rs71352238;rs283815;rs429358;rs66626994	354	no
eGFR	ENSG00000130203	APOE	19	45409011	45412650	1	protein_coding	348	APOE	0.0345336	-0.237445	10	12.64	0					5.132e-16	rs429358;rs71352238;rs66626994	354	no
eGFR	ENSG00000130208	APOC1	19	45417504	45422606	1	protein_coding	341	APOC1	0.0507383	-0.105569	16	12.64	0					5.132e-16	rs429358;rs71352238;rs66626994	354	no
eGFR	ENSG00000010310	GIPR	19	46171502	46186982	1	protein_coding	2696	GIPR	2.54083e-22	-0.675671	8	25.5	0					1.927e-08	rs1800437	355	no
eGFR	ENSG00000125743	SNRPD2	19	46190712	46195827	-1	protein_coding	6633	SNRPD2	0.747515	-0.475801	7	25.5	0					1.927e-08	rs1800437	355	no
eGFR	ENSG00000011478	QPCTL	19	46195741	46207247	1	protein_coding	54814	QPCTL	0.00026154	-0.638079	3	2.74	0					2.953e-08	rs1800437	355	no
eGFR	ENSG00000125755	SYMPK	19	46318668	46366548	-1	protein_coding	8189	SYMPK	0.997278	-0.38464	0	0	8	9.71589e-07	6.04269e-08	GTEx/v8/Artery_Tibial	+	1.927e-08	rs1800437	355	yes
eGFR	ENSG00000142233	NTN5	19	49164664	49176338	-1	protein_coding	126147	NTN5	3.27017e-06	-0.402193	0	0	4	1.25009e-07	8.74662e-07	GTEx/v8/Whole_Blood	-	7.767e-14	rs281380	356	yes
eGFR	ENSG00000176920	FUT2	19	49199228	49209207	1	protein_coding	2524	FUT2	5.46581e-12	4.20043	9	9.956	12	6.84342e-10	7.97494e-06	GTEx/v8/Heart_Atrial_Appendage:GTEx/v8/Heart_Left_Ventricle	-	7.767e-14	rs281380;rs60068692	356	no
eGFR	ENSG00000176909	MAMSTR	19	49215999	49222978	-1	protein_coding	284358	MAMSTR	0.00123326	-0.0520318	14	10.85	11	6.42356e-25	2.98816e-20	GTEx/v8/Heart_Atrial_Appendage:GTEx/v8/Heart_Left_Ventricle	-	7.767e-14	rs281380;rs60068692	356	no
eGFR	ENSG00000105538	RASIP1	19	49223844	49243978	-1	protein_coding	54922	RASIP1	0.975494	-0.59919	13	10.85	2	2.11978e-06	7.9078e-05	GTEx/v8/Artery_Aorta		7.767e-14	rs281380;rs60068692	356	no
eGFR	ENSG00000182264	IZUMO1	19	49244109	49250166	-1	protein_coding	284359	IZUMO1	0.00241626	0.753533	1	5.228	11	1.86269e-22	6.75351e-31	GTEx/v8/Adipose_Subcutaneous:GTEx/v8/Adipose_Visceral_Omentum:GTEx/v8/Artery_Aorta:GTEx/v8/Artery_Corory:GTEx/v8/Heart_Atrial_Appendage:GTEx/v8/Heart_Left_Ventricle:GTEx/v8/Kidney_Cortex	-	7.767e-14	rs60068692;rs281380	356	no
eGFR	ENSG00000267631	CGB1	19	49538831	49552006	-1	protein_coding	114335	CGB1	0.267465	0.541591	26	12.68	0					1.623e-08	rs62127894	356	no
eGFR	ENSG00000189052	CGB5	19	49547141	49548568	1	protein_coding	114335	CGB5		1.19448	16	12.68	0						rs62127894	356	no
eGFR	ENSG00000213030	CGB8	19	49550895	49552400	-1	protein_coding	114335	CGB8	0.091778	0.281957	26	12.68	0					1.623e-08	rs62127894	356	no
eGFR	ENSG00000196337	CGB7	19	49557531	49562117	-1	protein_coding	94027	CGB7	0.0131018	2.04116	27	12.68	0					5.631e-09	rs62127894;rs17206784	356	no
eGFR	ENSG00000225950	NTF4	19	49559050	49568333	-1	protein_coding	94027	NTF4	0.107583	-0.150525	27	12.68	0					5.631e-09	rs62127894;rs17206784	356	no
eGFR	ENSG00000104848	KCNA7	19	49570675	49576198	-1	protein_coding	3743	KCNA7	0.00825022	1.73223	2	8.218	1	3.35467e-05	5.37067e-34	GTEx/v8/Heart_Left_Ventricle	-	5.631e-09	rs62127894;rs17206784	356	no
eGFR	ENSG00000104852	SNRNP70	19	49588676	49611862	1	protein_coding	6625	SNRNP70	0.993095	-0.251398	0	0	4	4.65131e-07	3.41144e-24	GTEx/v8/Artery_Aorta:GTEx/v8/Artery_Tibial	-	5.631e-09	rs62127894;rs17206784	356	yes
eGFR	ENSG00000104863	LIN7B	19	49617581	49621717	1	protein_coding	64130	LIN7B	0.838837		0	0	1	1.18372e-05	2.64235e-17	GTEx/v8/Heart_Left_Ventricle	+	5.631e-09	rs17206784	356	yes
eGFR	ENSG00000130529	TRPM4	19	49660998	49715093	1	protein_coding	54795	TRPM4	6.36302e-19	-0.0930365	0	0	1	1.76975e-05	1.49106e-29	GTEx/v8/Artery_Tibial:GTEx/v8/Heart_Atrial_Appendage	+	5.631e-09	rs17206784	356	yes
eGFR	ENSG00000198538	ZNF28	19	53300662	53360853	-1	protein_coding	7576	ZNF28	1.97756e-16	1.77902	1	3.636	0					6.444e-11	rs7259073	357	no
eGFR	ENSG00000204604	ZNF468	19	53341261	53360902	-1	protein_coding	90333	ZNF468	4.58041e-12	1.09014	1	3.636	1	1.13809e-31	1.97168e-29	GTEx/v8/Adipose_Subcutaneous:GTEx/v8/Adipose_Visceral_Omentum:GTEx/v8/Artery_Aorta:GTEx/v8/Artery_Corory:GTEx/v8/Artery_Tibial:GTEx/v8/Heart_Atrial_Appendage:GTEx/v8/Heart_Left_Ventricle	-	6.444e-11	rs7259073	357	no
eGFR	ENSG00000182986	ZNF320	19	53367043	53400946	-1	protein_coding	162967	ZNF320	0.0184497	0.401679	1	3.636	1	4.25655e-10	2.73011e-83	GTEx/v8/Adipose_Subcutaneous:GTEx/v8/Adipose_Visceral_Omentum:GTEx/v8/Artery_Aorta:GTEx/v8/Artery_Tibial:GTEx/v8/Heart_Atrial_Appendage:GTEx/v8/Heart_Left_Ventricle	-	6.444e-11	rs7259073	357	no
eGFR	ENSG00000101298	SNPH	20	1246960	1289972	1	protein_coding	9751	SNPH	0.796091	0.0355647	1	2.433	0						rs62187541	358	no
eGFR	ENSG00000125775	SDCBP2	20	1290619	1309883	-1	protein_coding	27111	SDCBP2	0.410341	0.463098	1	2.433	0						rs62187541	358	no
eGFR	ENSG00000088832	FKBP1A	20	1349622	1373806	-1	protein_coding	101929368	FKBP1A	0.678638	0.0642604	28	13.92	0					1.23e-11	rs62187541	358	no
eGFR	ENSG00000088882	CPXM1	20	2774715	2781283	-1	protein_coding	56265	CPXM1	2.3384e-11		0	0	10	4.72042e-12	1.08585e-13	GTEx/v8/Adipose_Subcutaneous:GTEx/v8/Adipose_Visceral_Omentum:GTEx/v8/Artery_Aorta:GTEx/v8/Heart_Atrial_Appendage:GTEx/v8/Heart_Left_Ventricle	+	1.335e-08	rs58625759;rs6084180	359	yes
eGFR	ENSG00000198326	TMEM239	20	2795614	2800930	1	protein_coding	100288797	TMEM239		-0.0177733	5	13.14	0					1.335e-08	rs58625759;rs6084180	359	no
eGFR	ENSG00000258713	C20orf141	20	2795633	2796479	1	protein_coding	128653	C20orf141	0.000122911	0.574663	3	13.14	10	5.43098e-07	0.000332639	GTEx/v8/Adipose_Subcutaneous:GTEx/v8/Adipose_Visceral_Omentum	+	1.335e-08	rs58625759;rs6084180	359	no
eGFR	ENSG00000132635	PCED1A	20	2815960	2821836	-1	protein_coding	64773	PCED1A	0.0160267		4	9.633	2	2.49404e-05	0.00237214	GTEx/v8/Whole_Blood	+	1.335e-08	rs6084180	359	no
eGFR	ENSG00000215305	VPS16	20	2821349	2847378	1	protein_coding	64601	VPS16	2.29458e-05		6	12.15	4	2.68334e-07	0.00100817	GTEx/v8/Artery_Aorta:GTEx/v8/Artery_Tibial:GTEx/v8/Heart_Atrial_Appendage		1.985e-08	rs6084180	359	no
eGFR	ENSG00000132670	PTPRA	20	2844830	3019722	1	protein_coding	5786	PTPRA	0.999977		6	12.15	1	3.36912e-05	1.00817e-06	GTEx/v8/Adipose_Subcutaneous		4.987e-08	rs6084180;rs55775223;rs58625759	359	no
eGFR	ENSG00000125901	MRPS26	20	3026591	3028900	1	protein_coding	64949	MRPS26	0.187858		0	0	11	6.6437e-40	3.50015e-37	GTEx/v8/Adipose_Subcutaneous:GTEx/v8/Adipose_Visceral_Omentum:GTEx/v8/Artery_Aorta:GTEx/v8/Artery_Tibial:GTEx/v8/Heart_Atrial_Appendage:GTEx/v8/Heart_Left_Ventricle	+	1.335e-08	rs58625759;rs6084180;rs55775223	359	yes
eGFR	ENSG00000182621	PLCB1	20	8112824	8949003	1	protein_coding	23236	PLCB1	0.979045	-0.375924	7	2.416	0					6.314e-10	rs1509117;rs6055748	360	no
eGFR	ENSG00000172264	MACROD2	20	13976015	16033842	1	protein_coding	140733	MACROD2	0.0113567	3.34669	66	17.64	0					4.16e-09	rs11697103	361	no
eGFR	ENSG00000101391	CDK5RAP1	20	31946645	31989367	-1	protein_coding	51654	CDK5RAP1	1.07824e-14	-0.112034	39	9.857	72	2.85024e-08	0.000110695	GTEx/v8/Heart_Atrial_Appendage	+	1.778e-09	rs293736;rs373618;rs57668191	362	no
eGFR	ENSG00000101400	SNTA1	20	31995761	32031698	-1	protein_coding	6640	SNTA1	0.428235		26	14.59	31	1.00439e-05	4.35929e-18	GTEx/v8/Whole_Blood	+	1.778e-09	rs373618;rs57668191;rs293736	362	no
eGFR	ENSG00000078699	CBFA2T2	20	32077881	32237842	1	protein_coding	9139	CBFA2T2	0.999355	-3.26487	28	10.67	95	6.77039e-07	0.000460388	GTEx/v8/Adipose_Subcutaneous:GTEx/v8/Adipose_Visceral_Omentum:GTEx/v8/Artery_Aorta:GTEx/v8/Artery_Tibial	-	1.778e-09	rs57668191;rs373618;rs293736	362	no
eGFR	ENSG00000125967	NECAB3	20	32244893	32262269	-1	protein_coding	63941	NECAB3	0.797631	-0.322003	9	19.41	93	6.5372e-08	0.000187137	GTEx/v8/Artery_Aorta:GTEx/v8/Artery_Corory:GTEx/v8/Artery_Tibial	+	5.751e-09	rs57668191;rs373618;rs293736	362	no
eGFR	ENSG00000149609	C20orf144	20	32250090	32253425	1	protein_coding	128864	C20orf144	0.00309357	-0.249309	5	19.41	0						rs57668191;rs373618	362	no
eGFR	ENSG00000101412	E2F1	20	32263489	32274210	-1	protein_coding	1869	E2F1	0.955531	-0.324324	8	19.89	0						rs57668191;rs373618;rs293736	362	no
eGFR	ENSG00000101417	PXMP4	20	32294512	32308125	-1	protein_coding	11264	PXMP4	0.604956	-0.171541	9	9.934	106	4.8646e-12	3.61026e-08	GTEx/v8/Adipose_Subcutaneous:GTEx/v8/Adipose_Visceral_Omentum	-	1.778e-09	rs57668191;rs293736;rs373618	362	no
eGFR	ENSG00000131061	ZNF341	20	32319463	32380075	1	protein_coding	84905	ZNF341	0.124189	-0.43624	2	3.932	0						rs57668191	362	no
eGFR	ENSG00000101421	CHMP4B	20	32399110	32442172	1	protein_coding	128866	CHMP4B	0.881586		0	0	5	1.77897e-08	3.22086e-33	GTEx/v8/Whole_Blood:GTEx/v8/Artery_Tibial	-	1.208e-12	rs6579129;rs819135;rs112825656	362	yes
eGFR	ENSG00000125970	RALY	20	32581452	32696114	1	protein_coding	22913	RALY	0.554574		12	10.84	0					8.687e-14	rs147642147;rs6579129;rs151229305;rs13042965;rs79027916	362	no
eGFR	ENSG00000125977	EIF2S2	20	32676104	32700138	-1	protein_coding	8894	EIF2S2	0.863603	-1.19308	6	14.41	0					2.161e-12	rs13042965;rs151229305;rs6579129;rs147642147	362	no
eGFR	ENSG00000101440	ASIP	20	32782375	32857150	1	protein_coding	434	ASIP	0.0696267	-0.267703	13	9.083	0					2.385e-09	rs819135;rs151229305;rs13042965	362	no
eGFR	ENSG00000101444	AHCY	20	32868074	32899608	-1	protein_coding	191	AHCY	0.94407	-0.500907	6	6.741	1	3.70227e-05	0.0196541	GTEx/v8/Whole_Blood		2.35e-27	rs112825656;rs7268701;rs113921126;rs6088521;rs6141504;rs6088519;rs57668191	362	no
eGFR	ENSG00000078747	ITCH	20	32951041	33099198	1	protein_coding	83737	ITCH	0.99999	-0.33627	188	15.75	168	4.4092e-05	0.0183536	GTEx/v8/Adipose_Subcutaneous	+	2.545e-40	rs6059973;rs6088520;rs112825656;rs6088521;rs7268701;rs6141504;rs6088519;rs6059908;rs6579167;rs151229305;rs113921126;rs2076668;rs6059976	362	no
eGFR	ENSG00000125971	DYNLRB1	20	33104214	33128762	1	protein_coding	83658	DYNLRB1	0.842803	-0.182966	35	11.31	151	1.31718e-06	0.00169293	GTEx/v8/Heart_Atrial_Appendage	-	8.734e-37	rs6141504;rs112825656;rs6088519;rs6059973;rs6088520;rs6059908;rs8116198;rs6141479;rs6088521;rs1884431	362	no
eGFR	ENSG00000101460	MAP1LC3A	20	33134658	33148149	1	protein_coding	84557	MAP1LC3A	0.739732	0.0197551	41	19.61	1087	3.87627e-44	5.47039e-37	GTEx/v8/Adipose_Subcutaneous:GTEx/v8/Adipose_Visceral_Omentum:GTEx/v8/Whole_Blood:GTEx/v8/Artery_Aorta:GTEx/v8/Artery_Corory:GTEx/v8/Artery_Tibial:GTEx/v8/Heart_Atrial_Appendage:GTEx/v8/Heart_Left_Ventricle	-	6.91e-43	rs6059973;rs6088520;rs6059908;rs6088519;rs6088521;rs6141504;rs1884431;rs13042965;rs6579129;rs79027916;rs819135;rs112825656;rs7268701;rs8116198;rs6141479;rs6579167;rs2076668;rs45465702;rs6059976;rs6060057;rs6060140;rs11696967;rs6120777;rs6060268;rs6088764;rs34613590;rs2425052;rs2425024;rs13037376;rs6142297;rs632688;rs151229305;rs2425020;rs8122819;rs2425048;rs143384;rs17323916	362	no
eGFR	ENSG00000101464	PIGU	20	33148346	33264910	-1	protein_coding	128869	PIGU	0.813069	-0.4371	170	19.61	426	2.12671e-10	6.84505e-07	GTEx/v8/Adipose_Visceral_Omentum:GTEx/v8/Artery_Aorta:GTEx/v8/Artery_Tibial	-	7.012e-40	rs6059973;rs6088521;rs6088520;rs6141504;rs6088519;rs1884431;rs6059908;rs151229305;rs112825656;rs2076668;rs7268701;rs45465702;rs6579167;rs6059976;rs8116198;rs6060140;rs6060057;rs6579129;rs819135;rs6060268;rs6142297;rs632688;rs2425024	362	no
eGFR	ENSG00000198646	NCOA6	20	33284722	33413452	-1	protein_coding	23054	NCOA6	0.990815	-0.852306	213	19.35	671	2.05221e-15	4.0027e-11	GTEx/v8/Adipose_Subcutaneous:GTEx/v8/Adipose_Visceral_Omentum:GTEx/v8/Whole_Blood:GTEx/v8/Artery_Aorta:GTEx/v8/Artery_Corory:GTEx/v8/Artery_Tibial:GTEx/v8/Heart_Atrial_Appendage:GTEx/v8/Heart_Left_Ventricle	-	6.91e-43	rs6141504;rs2076668;rs6059973;rs6059976;rs6088520;rs6060057;rs1884431;rs6088521;rs113921126;rs6060140;rs45465702;rs151229305;rs112825656;rs8116198;rs6059908;rs6142297;rs8122819;rs6579129;rs79027916;rs819135;rs7268701;rs6088519;rs6579167;rs6060268;rs632688	362	no
eGFR	ENSG00000078804	TP53INP2	20	33292094	33301243	1	protein_coding	58476	TP53INP2	0.341454	-2.2091	48	19.35	627	4.78688e-23	6.85572e-18	GTEx/v8/Adipose_Subcutaneous:GTEx/v8/Whole_Blood:GTEx/v8/Artery_Aorta:GTEx/v8/Artery_Tibial	-	6.91e-43	rs2076668;rs6059973;rs6059976;rs6088520;rs6141504;rs1884431;rs6060057;rs6088521;rs113921126;rs6060140;rs6059908;rs6088519;rs13042965;rs79027916;rs8116198;rs6579167;rs45465702;rs11696967;rs6120777;rs6142297;rs632688	362	no
eGFR	ENSG00000131067	GGT7	20	33432523	33460663	-1	protein_coding	2686	GGT7	0.9982	-0.466161	64	17.29	538	2.91943e-11	1.40796e-07	GTEx/v8/Adipose_Subcutaneous:GTEx/v8/Adipose_Visceral_Omentum:GTEx/v8/Whole_Blood:GTEx/v8/Artery_Aorta:GTEx/v8/Artery_Tibial:GTEx/v8/Heart_Atrial_Appendage	+	6.91e-43	rs6060140;rs6141504;rs6060057;rs2076668;rs6059973;rs1884431;rs151229305;rs113921126;rs112825656;rs45465702;rs6088521;rs6088519;rs6059908;rs6142297;rs6060268;rs632688;rs6059976;rs8116198	362	no
eGFR	ENSG00000131069	ACSS2	20	33459949	33515769	1	protein_coding	55902	ACSS2	8.97239e-11	-0.504094	90	15.55	165	1.59185e-06	0.00232626	GTEx/v8/Adipose_Subcutaneous:GTEx/v8/Artery_Tibial:GTEx/v8/Heart_Atrial_Appendage:GTEx/v8/Heart_Left_Ventricle	-	6.747e-42	rs6060140;rs6141504;rs6060057;rs1884431;rs2076668;rs112825656;rs45465702;rs56289635;rs2425024;rs6088519	362	no
eGFR	ENSG00000100983	GSS	20	33516236	33543620	-1	protein_coding	2937	GSS	0.0225187	-0.727485	46	15.12	540	8.84246e-17	6.64988e-15	GTEx/v8/Artery_Aorta:GTEx/v8/Artery_Tibial:GTEx/v8/Heart_Atrial_Appendage:GTEx/v8/Heart_Left_Ventricle	-	6.368e-40	rs6060140;rs6141504;rs6060057;rs2076668;rs1884431;rs113921126;rs11696967;rs6120777;rs112825656;rs6060268;rs6088519;rs6059908;rs45465702;rs6142297;rs632688;rs6060313	362	no
eGFR	ENSG00000078814	MYH7B	20	33563206	33590240	1	protein_coding	57644	MYH7B	1.33081e-23	0.0567853	59	31	476	8.47293e-23	1.16383e-17	GTEx/v8/Adipose_Subcutaneous:GTEx/v8/Adipose_Visceral_Omentum:GTEx/v8/Whole_Blood:GTEx/v8/Artery_Aorta:GTEx/v8/Artery_Corory:GTEx/v8/Artery_Tibial	-	7.145e-40	rs11696967;rs6120777;rs6060140;rs6142297;rs151229305;rs113921126;rs6059973;rs6088520;rs6141479;rs6088521;rs2076668;rs6059976;rs6141504;rs632688;rs6088764;rs2425052;rs2425024;rs34613590;rs13037376;rs8116198;rs6579167;rs45465702;rs6060268;rs13042965;rs79027916;rs2425020;rs2425091	362	no
eGFR	ENSG00000100991	TRPC4AP	20	33590207	33680674	-1	protein_coding	26133	TRPC4AP	0.999539	0.00791892	176	31	654	1.44644e-12	2.64288e-19	GTEx/v8/Adipose_Subcutaneous:GTEx/v8/Adipose_Visceral_Omentum:GTEx/v8/Whole_Blood:GTEx/v8/Artery_Tibial:GTEx/v8/Heart_Atrial_Appendage:GTEx/v8/Heart_Left_Ventricle	+	6.91e-43	rs6142297;rs11696967;rs6120777;rs6060140;rs151229305;rs113921126;rs6060268;rs6059973;rs6088520;rs6059908;rs6141479;rs6088521;rs1884431;rs2076668;rs6059976;rs6141504;rs6088764;rs2425052;rs2425024;rs6060057;rs8122819;rs2425048;rs6579129;rs7268701	362	no
eGFR	ENSG00000088298	EDEM2	20	33703167	33865928	-1	protein_coding	55741	EDEM2	0.000137533	-0.173489	307	17.04	673	6.71965e-35	1.00474e-27	GTEx/v8/Adipose_Subcutaneous:GTEx/v8/Adipose_Visceral_Omentum:GTEx/v8/Cells_EBV-transformed_lymphocytes:GTEx/v8/Whole_Blood:GTEx/v8/Artery_Aorta:GTEx/v8/Artery_Tibial:GTEx/v8/Heart_Atrial_Appendage:GTEx/v8/Heart_Left_Ventricle	+	6.91e-43	rs6142297;rs113921126;rs11696967;rs6060140;rs6060268;rs632688;rs151229305;rs56289635;rs6088764;rs6120777;rs34613590;rs2425052;rs2425024;rs6060313;rs2425048;rs2425020;rs13037376;rs8122819;rs819135;rs6141479;rs6088521;rs7268701;rs2076668;rs6059973;rs6059976;rs1884431;rs17323916;rs143384;rs2425091;rs6088520;rs6141504;rs6579129;rs6060057	362	no
eGFR	ENSG00000101000	PROCR	20	33759876	33765165	1	protein_coding	10544	PROCR	0.0101309	-0.393626	49	15.05	810	2.6538e-31	2.24902e-25	GTEx/v8/Adipose_Subcutaneous:GTEx/v8/Cells_EBV-transformed_lymphocytes:GTEx/v8/Artery_Aorta:GTEx/v8/Artery_Tibial:GTEx/v8/Heart_Atrial_Appendage:GTEx/v8/Heart_Left_Ventricle	+	6.91e-43	rs6060268;rs11696967;rs6060140;rs6088764;rs632688;rs6120777;rs113921126;rs819135;rs7268701;rs6088521;rs6141479;rs6059973;rs6088520;rs6141504;rs6088519;rs2076668;rs6059976;rs6060057;rs112825656;rs6142297;rs34613590;rs2425052;rs2425024;rs13037376;rs17323916;rs143384;rs2425091;rs6060313	362	no
eGFR	ENSG00000125966	MMP24	20	33814457	33864801	1	protein_coding	10893	MMP24	0.0287623	-0.485751	85	17.04	75	7.52477e-08	0.000108171	GTEx/v8/Adipose_Visceral_Omentum:GTEx/v8/Whole_Blood	+	1.456e-26	rs6060313;rs2425024;rs34613590;rs2425052;rs2425048;rs2425020;rs13037376;rs151229305;rs8122819;rs11696967;rs6120777	362	no
eGFR	ENSG00000242372	EIF6	20	33866714	33872788	-1	protein_coding	3692	EIF6	0.781943	-0.0280084	48	14.77	106	1.96906e-13	5.46094e-24	GTEx/v8/Adipose_Subcutaneous:GTEx/v8/Whole_Blood:GTEx/v8/Artery_Aorta:GTEx/v8/Artery_Tibial:GTEx/v8/Heart_Atrial_Appendage:GTEx/v8/Heart_Left_Ventricle	-	5.331e-32	rs6060313;rs2425048;rs8122819;rs2425052;rs13037376;rs34613590;rs2425024;rs6579167;rs45465702;rs1884431;rs632688;rs6059973;rs6088520;rs6141504;rs112825656;rs6088519	362	no
eGFR	ENSG00000125998	FAM83C	20	33873534	33880204	-1	protein_coding	128876	FAM83C	3.49242e-05	0.230701	47	14.77	0					1.456e-26	rs8122819;rs2425052;rs2425048;rs13037376;rs34613590;rs17323916;rs143384	362	no
eGFR	ENSG00000101019	UQCC1	20	33890369	33999944	-1	protein_coding	55245	UQCC1	0.00485443	-0.818063	166	19.59	659	1.38751e-24	2.28438e-19	GTEx/v8/Adipose_Subcutaneous:GTEx/v8/Adipose_Visceral_Omentum:GTEx/v8/Cells_EBV-transformed_lymphocytes:GTEx/v8/Whole_Blood:GTEx/v8/Artery_Aorta:GTEx/v8/Artery_Tibial:GTEx/v8/Heart_Atrial_Appendage:GTEx/v8/Heart_Left_Ventricle	+	6.91e-43	rs13037376;rs34613590;rs2425052;rs8122819;rs17323916;rs143384;rs151229305;rs11696967;rs6120777;rs6060140;rs6060268;rs2425024;rs2425091;rs6060313;rs6141504;rs6060057;rs2076668;rs6059973;rs6088764;rs2425020	362	no
eGFR	ENSG00000125965	GDF5	20	34021145	34042568	-1	protein_coding	8200	GDF5	0.923195	0.0727362	14	21.2	17	0.000224401	6.01802e-06	GTEx/v8/Adipose_Subcutaneous	-	1.256e-14	rs17323916;rs143384;rs2425091	362	no
eGFR	ENSG00000126001	CEP250	20	34042985	34099804	1	protein_coding	11190	CEP250	8.25126e-17	-0.898376	3	7.214	193	5.15814e-06	1.15239e-08	GTEx/v8/Adipose_Subcutaneous:GTEx/v8/Adipose_Visceral_Omentum:GTEx/v8/Artery_Aorta:GTEx/v8/Artery_Tibial	-	5.24e-18	rs151229305;rs6141504;rs6088519;rs143384;rs17323916;rs2425091	362	no
eGFR	ENSG00000061656	SPAG4	20	34203814	34208971	1	protein_coding	6676	SPAG4	0.110568	-0.441954	19	15.51	70	2.51579e-05	0.0216796	GTEx/v8/Adipose_Visceral_Omentum	+	3.671e-08	rs2425091	362	no
eGFR	ENSG00000214078	CPNE1	20	34213953	34252878	-1	protein_coding	8904	CPNE1	3.87095e-07		52	23	437	4.35195e-122	7.06664e-188	GTEx/v8/Adipose_Subcutaneous:GTEx/v8/Adipose_Visceral_Omentum:GTEx/v8/Cells_EBV-transformed_lymphocytes:GTEx/v8/Whole_Blood:GTEx/v8/Artery_Aorta:GTEx/v8/Artery_Corory:GTEx/v8/Artery_Tibial:GTEx/v8/Heart_Atrial_Appendage:GTEx/v8/Heart_Left_Ventricle:GTEx/v8/Kidney_Cortex	+	2.536e-26	rs2425091;rs17323916;rs143384;rs151229305;rs11696967;rs6120777;rs2425024;rs2425052	362	no
eGFR	ENSG00000244462	RBM12	20	34236847	34252878	-1	protein_coding	10137	RBM12	0.474674	-0.297434	27	23	0						rs2425091	362	no
eGFR	ENSG00000244005	NFS1	20	34255977	34287281	-1	protein_coding	9054	NFS1	0.832121	-0.782191	39	23	86	3.32115e-06	0.00473028	GTEx/v8/Artery_Tibial:GTEx/v8/Heart_Atrial_Appendage:GTEx/v8/Heart_Left_Ventricle	-	1.885e-10	rs2425091;rs151229305;rs17323916	362	no
eGFR	ENSG00000125995	ROMO1	20	34287194	34288906	1	protein_coding	140823	ROMO1	0.726807	-0.303915	15	12.75	0					3.433e-08	rs2425091;rs151229305	362	no
eGFR	ENSG00000131051	RBM39	20	34291531	34330234	-1	protein_coding	9584	RBM39	0.999997	-0.857805	88	22.5	1	8.97987e-05	0.00721533	GTEx/v8/Adipose_Subcutaneous		3.002e-08	rs2425091;rs151229305	362	no
eGFR	ENSG00000025293	PHF20	20	34359896	34538303	1	protein_coding	51230	PHF20	0.975739	-0.314776	117	13.38	0					4.255e-08	rs2425091;rs151229305	362	no
eGFR	ENSG00000171222	SCAND1	20	34541539	34547394	-1	protein_coding	51282	SCAND1	0.158311	-1.08008	23	10.34	390	4.33614e-21	4.83704e-16	GTEx/v8/Adipose_Visceral_Omentum:GTEx/v8/Whole_Blood:GTEx/v8/Artery_Aorta:GTEx/v8/Artery_Tibial	-	1.256e-14	rs2425091;rs143384;rs17323916;rs151229305	362	no
eGFR	ENSG00000149646	CNBD2	20	34556512	34618622	1	protein_coding	140894	CNBD2	2.29297e-07	-0.00310339	36	17.17	21	1.55246e-05	0.00988537	GTEx/v8/Adipose_Subcutaneous			rs2425091	362	no
eGFR	ENSG00000088367	EPB41L1	20	34679426	34820721	1	protein_coding	2036	EPB41L1	0.645386	-0.629644	0	0	402	5.75832e-12	1.69076e-23	GTEx/v8/Artery_Aorta:GTEx/v8/Artery_Tibial	-	1.4e-24	rs143384;rs17323916;rs2425091;rs151229305;rs2425024;rs2425052;rs6060313;rs2425048;rs8122819	362	yes
eGFR	ENSG00000131043	AAR2	20	34824381	34858840	1	protein_coding	25980	AAR2	0.000262136	-0.626447	0	0	1	0.000257446	8.80628e-13	GTEx/v8/Whole_Blood			rs2425091	362	yes
eGFR	ENSG00000198900	TOP1	20	39657458	39753127	1	protein_coding	7150	TOP1	0.999999	-1.24437	16	6.727	0					4.076e-09	rs7274186;rs6072329;rs753381;rs6129762	363	no
eGFR	ENSG00000124181	PLCG1	20	39765600	39811629	1	protein_coding	5335	PLCG1	0.763352		16	22.9	0					1.78e-09	rs6072329;rs753381;rs6129762	363	no
eGFR	ENSG00000174306	ZHX3	20	39807088	39946312	-1	protein_coding	23051	ZHX3	0.354421	-2.86061	74	22.9	3	8.01771e-05	0.000493013	GTEx/v8/Artery_Tibial	-	8.721e-11	rs753381;rs6072329;rs6129762;rs7274186	363	no
eGFR	ENSG00000132793	LPIN3	20	39969560	39989222	1	protein_coding	64900	LPIN3	4.43532e-11	1.28078	5	5.925	102	7.1793e-21	1.60147e-33	GTEx/v8/Artery_Aorta:GTEx/v8/Artery_Tibial:GTEx/v8/Heart_Atrial_Appendage	+	8.721e-11	rs6072329;rs753381;rs6129762;rs7274186	363	no
eGFR	ENSG00000183798	EMILIN3	20	39988606	39995467	-1	protein_coding	90187	EMILIN3	0.0013981	0.560957	0	0	21	5.54261e-06	7.35136e-05	GTEx/v8/Adipose_Visceral_Omentum:GTEx/v8/Artery_Tibial	+	1.076e-10	rs7274186;rs6072329;rs753381;rs6129762	363	yes
eGFR	ENSG00000149596	JPH2	20	42740335	42816218	-1	protein_coding	57158	JPH2	0.0145044	1.43139	13	16.85	20	3.38599e-06	3.62938e-06	GTEx/v8/Adipose_Subcutaneous	-	2.722e-08	rs2235808	364	no
eGFR	ENSG00000132823	OSER1	20	42825136	42839431	-1	protein_coding	51526	OSER1	0.00872889	-0.0656243	24	22.1	8	1.57269e-05	3.14207e-40	GTEx/v8/Whole_Blood		2.722e-08	rs2235808	364	no
eGFR	ENSG00000101076	HNF4A	20	42984340	43061485	1	protein_coding	3172	HNF4A	0.919226	-0.204329	2	1.452	0					1.025e-10	rs736820	364	no
eGFR	ENSG00000064787	BCAS1	20	52553316	52687304	-1	protein_coding	8537	BCAS1	0.013657	2.79384	4	4.206	0					6.128e-09	rs6022967;rs17287759	365	no
eGFR	ENSG00000019186	CYP24A1	20	52769988	52790512	-1	protein_coding	1591	CYP24A1	3.243e-10	1.28521	61	15.33	0					6.373e-24	rs35919950;rs2762921;rs2762938;rs2296239;rs1570669;rs3886163;rs13038432;rs6022967;rs117268564;rs2585431;rs4809960;rs2762942;rs2762943;rs2756029	365	no
eGFR	ENSG00000132819	RBM38	20	55966463	55984389	1	protein_coding	55544	RBM38	0.859283	-0.0950351	10	14.11	7	5.87795e-10	3.01185e-06	GTEx/v8/Adipose_Subcutaneous:GTEx/v8/Adipose_Visceral_Omentum:GTEx/v8/Artery_Tibial	+	2.923e-13	rs6014987;rs737092	366	no
eGFR	ENSG00000124092	CTCFL	20	56071035	56100708	-1	protein_coding	140690	CTCFL	0.783032		23	11.73	0					4.192e-10	rs4811866;rs6025606;rs17411842;rs17496809;rs1008494;rs6099671	366	no
eGFR	ENSG00000124253	PCK1	20	56136136	56141513	1	protein_coding	5105	PCK1	3.93285e-08	0.391383	31	15.58	40	1.12975e-07	5.70541e-05	GTEx/v8/Adipose_Subcutaneous:GTEx/v8/Adipose_Visceral_Omentum:GTEx/v8/Artery_Tibial	-	2.046e-20	rs17411842;rs6070149;rs17496809;rs2235826;rs1008494;rs1042521;rs2070755;rs2064393;rs6099671	366	no
eGFR	ENSG00000124164	VAPB	20	56964178	57026157	1	protein_coding	9217	VAPB	0.739724	-1.24936	0	0	27	4.02653e-06	1.90603e-65	GTEx/v8/Artery_Tibial:GTEx/v8/Heart_Atrial_Appendage	-	1.719e-16	rs6099671;rs1042521;rs2070755;rs17411842	366	yes
eGFR	ENSG00000087460	GNAS	20	57414773	57486247	1	protein_coding	2778	GNAS	0.99954	-0.61056	25	20.4	0					2.372e-11	rs1407040;rs12481574	367	no
eGFR	ENSG00000179242	CDH4	20	59827482	60515673	1	protein_coding	1002	CDH4	0.966988	2.64889	0	0	78	1.07104e-18	7.25516e-16	GTEx/v8/Adipose_Subcutaneous:GTEx/v8/Adipose_Visceral_Omentum:GTEx/v8/Whole_Blood:GTEx/v8/Artery_Aorta:GTEx/v8/Artery_Corory:GTEx/v8/Artery_Tibial	+	6.268e-09	rs34496616;rs6142697	368	yes
eGFR	ENSG00000130699	TAF4	20	60528525	60640866	-1	protein_coding	6874	TAF4	0.999487	-0.192534	175	12.37	3	3.01836e-05	0.0167507	GTEx/v8/Whole_Blood		1.519e-10	rs34496616;rs6142697	368	no
eGFR	ENSG00000184402	SS18L1	20	60718822	60757540	1	protein_coding	26039	SS18L1	0.812233	-0.993113	0	0	32	4.4417e-06	0.0148395	GTEx/v8/Heart_Atrial_Appendage	-	1.519e-10	rs6142697	368	yes
eGFR	ENSG00000101181	MTG2	20	60758085	60778624	1	protein_coding	26164	MTG2	0.000608857	2.66271	0	0	38	3.61686e-06	1.42915e-27	GTEx/v8/Adipose_Visceral_Omentum:GTEx/v8/Whole_Blood:GTEx/v8/Artery_Tibial:GTEx/v8/Heart_Left_Ventricle	+	3.573e-12	rs2427306;rs6062172;rs3787433;rs6142697;rs2236521;rs34642860;rs35636653;rs623834;rs2236522	368	yes
eGFR	ENSG00000101180	HRH3	20	60790026	60795323	-1	protein_coding	11255	HRH3	0.366881		5	1.432	0						rs35636653;rs6062172;rs3787433	368	no
eGFR	ENSG00000130703	OSBPL2	20	60813580	60871268	1	protein_coding	9885	OSBPL2	0.504912	-0.989465	96	11.33	88	2.9178e-08	4.56376e-09	GTEx/v8/Artery_Aorta:GTEx/v8/Artery_Tibial:GTEx/v8/Heart_Left_Ventricle	+	8.25e-12	rs35636653;rs6062172;rs3787433;rs6143024;rs2236522	368	no
eGFR	ENSG00000130706	ADRM1	20	60877149	60883918	1	protein_coding	11047	ADRM1	0.981918		24	23.3	0					3.39e-13	rs35636653;rs6062172;rs3787433;rs2236521;rs34642860;rs2236522	368	no
eGFR	ENSG00000130702	LAMA5	20	60883011	60942368	-1	protein_coding	3911	LAMA5	0.943038		138	23.3	167	3.29417e-10	3.69306e-13	GTEx/v8/Adipose_Subcutaneous:GTEx/v8/Adipose_Visceral_Omentum:GTEx/v8/Whole_Blood:GTEx/v8/Artery_Tibial:GTEx/v8/Heart_Left_Ventricle	-	3.39e-13	rs35636653;rs6062172;rs3787433;rs2236521;rs34642860;rs2236522;rs6143024;rs2379128;rs623834;rs6061230	368	no
eGFR	ENSG00000171858	RPS21	20	60962172	60963576	1	protein_coding	6227	RPS21	0.465535		46	8.257	0					1.23e-08	rs6061230;rs2427306	368	no
eGFR	ENSG00000149679	CABLES2	20	60963688	60982341	-1	protein_coding	81928	CABLES2	0.000167847	0.801303	61	8.257	188	1.47583e-50	2.50548e-43	GTEx/v8/Adipose_Subcutaneous:GTEx/v8/Adipose_Visceral_Omentum:GTEx/v8/Whole_Blood:GTEx/v8/Artery_Aorta:GTEx/v8/Artery_Corory:GTEx/v8/Artery_Tibial:GTEx/v8/Heart_Atrial_Appendage:GTEx/v8/Heart_Left_Ventricle	+	3.39e-13	rs6061230;rs2427306;rs3787433;rs6062172;rs35636653;rs2236521;rs34642860;rs2236522;rs6143024;rs2379128;rs623834	368	no
eGFR	ENSG00000130701	RBBP8NL	20	60985293	61002589	-1	protein_coding	140893	RBBP8NL	0.00748846	0.796933	15	8.037	0						rs2427306;rs6061230	368	no
eGFR	ENSG00000101189	MRGBP	20	61427805	61431945	1	protein_coding	55257	MRGBP	0.905748	0.658561	0	0	1	2.74644e-05	6.02907e-09	GTEx/v8/Whole_Blood			rs76364377	369	yes
eGFR	ENSG00000101210	EEF1A2	20	62119366	62130505	-1	protein_coding	1917	EEF1A2	0.964131		2	0.279	8	1.46222e-05	0.0260193	GTEx/v8/Whole_Blood	+	4.379e-16	rs310620;rs72629024;rs4809344	369	no
eGFR	ENSG00000125534	PPDPF	20	62152077	62153559	1	protein_coding	79144	PPDPF	0.000225837		12	10.32	17	2.89473e-101	1.95042e-89	GTEx/v8/Adipose_Subcutaneous:GTEx/v8/Adipose_Visceral_Omentum:GTEx/v8/Cells_EBV-transformed_lymphocytes:GTEx/v8/Whole_Blood:GTEx/v8/Artery_Aorta:GTEx/v8/Artery_Corory:GTEx/v8/Artery_Tibial:GTEx/v8/Heart_Atrial_Appendage:GTEx/v8/Heart_Left_Ventricle	+	3.514e-18	rs310620;rs73150438;rs72629024;rs4809578	369	no
eGFR	ENSG00000101213	PTK6	20	62159778	62168723	-1	protein_coding	5753	PTK6	1.17663e-07	-0.2068	13	12.99	17	6.93765e-34	7.03156e-28	GTEx/v8/Adipose_Subcutaneous:GTEx/v8/Adipose_Visceral_Omentum:GTEx/v8/Whole_Blood:GTEx/v8/Artery_Aorta:GTEx/v8/Artery_Tibial	+	3.514e-18	rs72629024;rs4809578;rs310620;rs73150438	369	no
eGFR	ENSG00000125508	SRMS	20	62172163	62178857	-1	protein_coding	6725	SRMS	5.1264e-12		8	12.99	0					4.35e-08	rs4809578	369	no
eGFR	ENSG00000125531	FNDC11	20	62184373	62188061	1	protein_coding	79025	FNDC11	0.000298557	-0.0744196	2	7.212	0						rs4809578	369	no
eGFR	ENSG00000101216	GMEB2	20	62218955	62258394	-1	protein_coding	26205	GMEB2	0.990659	-1.06027	0	0	113	2.73045e-13	1.99547e-13	GTEx/v8/Adipose_Visceral_Omentum:GTEx/v8/Artery_Aorta:GTEx/v8/Artery_Tibial	+	3.109e-11	rs2738758	369	yes
eGFR	ENSG00000197457	STMN3	20	62271061	62284780	-1	protein_coding	50861	STMN3	0.489817		32	9.554	139	1.21827e-21	4.03079e-17	GTEx/v8/Whole_Blood:GTEx/v8/Artery_Aorta:GTEx/v8/Artery_Tibial:GTEx/v8/Heart_Atrial_Appendage	-	4.427e-12	rs76364377;rs2738758;rs73143584;rs2261092	369	no
eGFR	ENSG00000258366	RTEL1	20	62289163	62328416	1	protein_coding	51750	RTEL1	0.777758	-0.00116913	113	20.7	113	3.07208e-37	4.30878e-31	GTEx/v8/Adipose_Subcutaneous:GTEx/v8/Whole_Blood:GTEx/v8/Artery_Aorta:GTEx/v8/Artery_Corory:GTEx/v8/Artery_Tibial	-	3.129e-13	rs2738758;rs76364377;rs2261092	369	no
eGFR	ENSG00000243509	TNFRSF6B	20	62328021	62330037	1	protein_coding	8771	TNFRSF6B	4.83458e-05	-0.141079	35	20.7	77	3.56012e-07	0.000859859	GTEx/v8/Artery_Tibial	-	3.129e-13	rs2738758;rs76364377;rs2261092	369	no
eGFR	ENSG00000101246	ARFRP1	20	62329996	62339377	-1	protein_coding	10139	ARFRP1	0.135718	-1.17935	54	20.7	114	2.07551e-12	6.78788e-10	GTEx/v8/Adipose_Visceral_Omentum:GTEx/v8/Whole_Blood:GTEx/v8/Artery_Tibial	+	3.129e-13	rs2738758;rs76364377;rs2261092;rs4809578	369	no
eGFR	ENSG00000197114	ZGPAT	20	62338817	62367494	1	protein_coding	84619	ZGPAT	2.80186e-05		103	16.03	0					1.184e-13	rs2738758;rs2261092;rs6742	369	no
eGFR	ENSG00000203896	LIME1	20	62366815	62370456	1	protein_coding	54923	LIME1	0.000332935		50	13.62	232	6.82885e-18	8.75473e-14	GTEx/v8/Adipose_Subcutaneous:GTEx/v8/Whole_Blood:GTEx/v8/Artery_Aorta:GTEx/v8/Artery_Tibial:GTEx/v8/Heart_Atrial_Appendage:GTEx/v8/Heart_Left_Ventricle	-	1.184e-13	rs2738758;rs2261092;rs6742;rs76364377;rs4809344;rs2180631	369	no
eGFR	ENSG00000125520	SLC2A4RG	20	62371214	62374858	1	protein_coding	56731	SLC2A4RG	0.00794439		48	13.62	6	1.79916e-05	0.0321706	GTEx/v8/Artery_Aorta	-	6.505e-13	rs2261092;rs2738758;rs6742;rs2180631	369	no
eGFR	ENSG00000130584	ZBTB46	20	62375019	62462597	-1	protein_coding	140685	ZBTB46	0.814437	-1.08841	142	13.62	22	1.14197e-05	0.00123591	GTEx/v8/Artery_Aorta	+	6.505e-13	rs2738758;rs2261092;rs6742;rs8118848;rs4809344;rs2180631;rs73143584;rs4809370;rs2478981	369	no
eGFR	ENSG00000183260	ABHD16B	20	62492566	62494341	1	protein_coding	140701	ABHD16B	0.033093	0.367599	3	2.825	0					7.472e-10	rs2478981	369	no
eGFR	ENSG00000101150	TPD52L2	20	62496596	62522898	1	protein_coding	7165	TPD52L2	0.595605	-0.620248	0	0	4	3.75556e-05	8.29141e-11	GTEx/v8/Artery_Tibial			rs2738758	369	yes
eGFR	ENSG00000101161	PRPF6	20	62612488	62664453	1	protein_coding	24148	PRPF6	0.280832	0.218589	0	0	2	8.61188e-06	1.46442e-07	GTEx/v8/Artery_Tibial:GTEx/v8/Heart_Atrial_Appendage	-	1.209e-11	rs73143584;rs8118848	369	yes
eGFR	ENSG00000171703	TCEA2	20	62681189	62703700	1	protein_coding	6919	TCEA2	0.00781797		20	13.08	20	9.38286e-26	1.71981e-20	GTEx/v8/Adipose_Subcutaneous:GTEx/v8/Adipose_Visceral_Omentum:GTEx/v8/Artery_Aorta:GTEx/v8/Artery_Tibial:GTEx/v8/Heart_Atrial_Appendage:GTEx/v8/Heart_Left_Ventricle	-	1.629e-13	rs4408777;rs10460612;rs73143584	369	no
eGFR	ENSG00000171700	RGS19	20	62704534	62711323	-1	protein_coding	10287	RGS19	0.879309	-0.354073	18	13.08	19	1.20467e-19	1.76638e-14	GTEx/v8/Adipose_Subcutaneous:GTEx/v8/Adipose_Visceral_Omentum:GTEx/v8/Artery_Aorta:GTEx/v8/Artery_Corory:GTEx/v8/Artery_Tibial:GTEx/v8/Heart_Atrial_Appendage:GTEx/v8/Heart_Left_Ventricle	+	1.629e-13	rs10460612;rs4408777	369	no
eGFR	ENSG00000125510	OPRL1	20	62711526	62731996	1	protein_coding	4987	OPRL1	0.602076	-0.965765	9	9.822	27	1.81615e-32	4.67151e-26	GTEx/v8/Adipose_Subcutaneous:GTEx/v8/Adipose_Visceral_Omentum:GTEx/v8/Whole_Blood:GTEx/v8/Artery_Aorta:GTEx/v8/Artery_Corory:GTEx/v8/Artery_Tibial:GTEx/v8/Heart_Atrial_Appendage:GTEx/v8/Heart_Left_Ventricle	+	1.629e-13	rs10460612;rs4408777;rs8118848;rs73143584	369	no
eGFR	ENSG00000171695	LKAAEAR1	20	62714733	62715712	-1	protein_coding	198437	LKAAEAR1	0.0451218	-0.225023	7	9.822	8	1.09473e-08	5.69924e-14	GTEx/v8/Heart_Atrial_Appendage	+	1.629e-13	rs10460612;rs4408777	369	no
eGFR	ENSG00000203880	PCMTD2	20	62887094	62926855	1	protein_coding	55251	PCMTD2	0.0123298	0.35374	34	11.35	30	1.57717e-21	1.33706e-26	GTEx/v8/Adipose_Subcutaneous:GTEx/v8/Adipose_Visceral_Omentum:GTEx/v8/Whole_Blood:GTEx/v8/Artery_Aorta:GTEx/v8/Artery_Tibial	-	5.301e-10	rs1570521	369	no
eGFR	ENSG00000180530	NRIP1	21	16333556	16437321	-1	protein_coding	8204	NRIP1	0.991172	-0.354296	0	0	5	1.79482e-07	4.20314e-07	GTEx/v8/Whole_Blood:GTEx/v8/Artery_Tibial	+	1.833e-11	rs2823145;rs2823081;rs7279893;rs2823096	370	yes
eGFR	ENSG00000205726	ITSN1	21	35014706	35272165	1	protein_coding	6453	ITSN1	1	0.560049	8	11.92	0					1.991e-15	rs2834317;rs2834301;rs9305536	371	no
eGFR	ENSG00000241837	ATP5PO	21	35275757	35288284	-1	protein_coding	539	ATP5PO	0.434077	-0.502464	14	9.033	21	2.72931e-12	2.36308e-08	GTEx/v8/Adipose_Subcutaneous:GTEx/v8/Adipose_Visceral_Omentum:GTEx/v8/Cells_EBV-transformed_lymphocytes:GTEx/v8/Whole_Blood:GTEx/v8/Artery_Aorta:GTEx/v8/Artery_Tibial:GTEx/v8/Heart_Left_Ventricle	+	2.797e-22	rs2834301;rs9305536;rs2834317	371	no
eGFR	ENSG00000159259	CHAF1B	21	37757676	37791313	1	protein_coding	8208	CHAF1B	0.536697	-0.16041	0	0	7	1.21005e-06	3.0171e-06	GTEx/v8/Artery_Tibial	+	3.278e-15	rs73204253;rs219781;rs218645	372	yes
eGFR	ENSG00000159261	CLDN14	21	37832919	37948867	-1	protein_coding	23562	CLDN14	0.000330687	-0.047663	40	12.36	0					3.278e-15	rs219781;rs218645;rs73204253;rs141726850	372	no
eGFR	ENSG00000182871	COL18A1	21	46825052	46933634	1	protein_coding	80781	COL18A1	1.23766e-05	-0.100299	33	26.3	25	8.04589e-63	3.42579e-91	GTEx/v8/Adipose_Subcutaneous:GTEx/v8/Whole_Blood:GTEx/v8/Artery_Tibial	+	9.655e-09	rs11702255;rs749627;rs12483377	373	no
eGFR	ENSG00000173638	SLC19A1	21	46913486	46964325	-1	protein_coding	101928717	SLC19A1	0.0123881	0.37675	27	26.3	24	2.25082e-12	7.96702e-14	GTEx/v8/Adipose_Visceral_Omentum:GTEx/v8/Whole_Blood:GTEx/v8/Artery_Tibial	+	9.655e-09	rs11702255;rs749627;rs12483377	373	no
eGFR	ENSG00000160282	FTCD	21	47556176	47575481	-1	protein_coding	10841	FTCD	4.3013e-08	-0.00795629	0	0	6	3.49523e-05	3.35673e-24	GTEx/v8/Artery_Aorta			rs11702255;rs749627	373	yes
eGFR	ENSG00000183628	DGCR6	22	18893541	18901751	1	protein_coding	8214	DGCR6	7.62102e-07	0.127623	0	0	95	1.81265e-07	1.09036e-25	GTEx/v8/Adipose_Subcutaneous:GTEx/v8/Adipose_Visceral_Omentum:GTEx/v8/Artery_Aorta:GTEx/v8/Artery_Tibial:GTEx/v8/Heart_Left_Ventricle	-	9.502e-09	rs55754617	374	yes
eGFR	ENSG00000070413	DGCR2	22	19023795	19109967	-1	protein_coding	9993	DGCR2	0.00109594	0.320333	107	22	98	6.70571e-45	2.77713e-40	GTEx/v8/Adipose_Subcutaneous:GTEx/v8/Adipose_Visceral_Omentum:GTEx/v8/Artery_Aorta:GTEx/v8/Artery_Corory:GTEx/v8/Artery_Tibial:GTEx/v8/Heart_Atrial_Appendage:GTEx/v8/Heart_Left_Ventricle	+	9.502e-09	rs55754617	374	no
eGFR	ENSG00000100056	ESS2	22	19117792	19132197	-1	protein_coding	23617	ESS2	9.97852e-06	-0.818844	24	22	0					9.502e-09	rs55754617	374	no
eGFR	ENSG00000206203	TSSK2	22	19118321	19120134	1	protein_coding	23617	TSSK2	0.00415653	-0.56995	24	22	0					9.502e-09	rs55754617	374	no
eGFR	ENSG00000063515	GSC2	22	19136089	19137796	-1	protein_coding	2928	GSC2	0.0371862		4	3.006	0					9.502e-09	rs55754617	374	no
eGFR	ENSG00000169184	MN1	22	28144265	28197486	-1	protein_coding	4330	MN1		-0.882923	8	17.76	0					4.082e-08	rs45462093	375	no
eGFR	ENSG00000100296	THOC5	22	29901868	29951205	-1	protein_coding	8563	THOC5	0.000462815	1.61267	1	2.321	213	2.06909e-66	9.19951e-146	GTEx/v8/Adipose_Subcutaneous:GTEx/v8/Adipose_Visceral_Omentum:GTEx/v8/Whole_Blood:GTEx/v8/Artery_Aorta:GTEx/v8/Artery_Corory:GTEx/v8/Artery_Tibial:GTEx/v8/Heart_Atrial_Appendage:GTEx/v8/Heart_Left_Ventricle	-	3.055e-15	rs73161080;rs73162770;rs5763436;rs41159;rs6006267;rs2074204;rs9625870	376	no
eGFR	ENSG00000184117	NIPSNAP1	22	29950797	29977326	-1	protein_coding	8508	NIPSNAP1	0.979279	0.250689	1	2.321	194	4.49737e-13	5.37023e-40	GTEx/v8/Adipose_Subcutaneous:GTEx/v8/Adipose_Visceral_Omentum:GTEx/v8/Artery_Aorta:GTEx/v8/Artery_Tibial:GTEx/v8/Heart_Atrial_Appendage:GTEx/v8/Heart_Left_Ventricle	+	3.055e-15	rs73161080;rs73162770;rs5763436;rs41159;rs6006267;rs9625870	376	no
eGFR	ENSG00000186575	NF2	22	29999545	30094587	1	protein_coding	4771	NF2	0.999923	0.150793	2	4.967	0						rs73161080;rs73162770	376	no
eGFR	ENSG00000100314	CABP7	22	30116073	30127828	1	protein_coding	164633	CABP7	0.899633		25	8.489	0					8.818e-12	rs5763436;rs41159;rs6006267;rs9625870;rs73162770	376	no
eGFR	ENSG00000100319	ZMAT5	22	30126945	30163000	-1	protein_coding	55954	ZMAT5	0.000193623	-0.275603	46	21.1	19	6.27596e-06	0.0274612	GTEx/v8/Cells_EBV-transformed_lymphocytes:GTEx/v8/Whole_Blood		1.736e-13	rs5763436;rs41159;rs6006267;rs9625870;rs73162770	376	no
eGFR	ENSG00000184076	UQCR10	22	30163358	30166402	1	protein_coding	29796	UQCR10	0.149717	0.0389739	16	11.33	185	2.62215e-08	6.62117e-05	GTEx/v8/Adipose_Subcutaneous:GTEx/v8/Whole_Blood:GTEx/v8/Heart_Atrial_Appendage:GTEx/v8/Heart_Left_Ventricle	+	3.055e-15	rs41159;rs6006267;rs5763436;rs9625870	376	no
eGFR	ENSG00000100325	ASCC2	22	30184597	30234271	-1	protein_coding	84164	ASCC2	0.178385	-0.345582	55	16.83	39	5.69317e-08	1.42015e-07	GTEx/v8/Whole_Blood:GTEx/v8/Artery_Tibial	+	8.699e-14	rs41159;rs6006267;rs5763436;rs9625870;rs73162770;rs73161080;rs2074204	376	no
eGFR	ENSG00000100330	MTMR3	22	30279144	30426855	1	protein_coding	8897	MTMR3	0.994952	0.321111	127	21	237	6.8881e-20	7.22887e-15	GTEx/v8/Adipose_Subcutaneous:GTEx/v8/Adipose_Visceral_Omentum:GTEx/v8/Whole_Blood:GTEx/v8/Artery_Aorta:GTEx/v8/Artery_Tibial:GTEx/v8/Heart_Atrial_Appendage:GTEx/v8/Heart_Left_Ventricle	+	3.055e-15	rs41159;rs2074204;rs6006267;rs5763436;rs9625870;rs73162770	376	no
eGFR	ENSG00000176635	HORMAD2	22	30476163	30573064	1	protein_coding	150280	HORMAD2	3.4485e-05	-0.524289	21	17.8	0					8.416e-14	rs41159;rs6006267;rs5763436;rs73161080	376	no
eGFR	ENSG00000128342	LIF	22	30636436	30642840	-1	protein_coding	3976	LIF	0.774442	-0.0229727	0	0	59	1.25054e-05	0.000300079	GTEx/v8/Artery_Tibial	-	1.25e-14	rs41159;rs6006267;rs5763436	376	yes
eGFR	ENSG00000099995	SF3A1	22	30727977	30752936	-1	protein_coding	10291	SF3A1	0.994075	-0.822732	0	0	1	0.000154747	4.25989e-14	GTEx/v8/Heart_Atrial_Appendage	+	1.647e-09	rs2267158	376	yes
eGFR	ENSG00000187860	CCDC157	22	30752624	30774647	1	protein_coding	550631	CCDC157	2.42416e-15	-0.484095	0	0	8	4.11167e-07	8.48381e-29	GTEx/v8/Heart_Atrial_Appendage	+	2.832e-08	rs73162770;rs73161080	376	yes
eGFR	ENSG00000099999	RNF215	22	30773835	30817760	-1	protein_coding	200312	RNF215	0.000386646	0.354269	0	0	10	1.22488e-11	2.84789e-54	GTEx/v8/Heart_Atrial_Appendage:GTEx/v8/Heart_Left_Ventricle	+	1.182e-09	rs73161080;rs73162770	376	yes
eGFR	ENSG00000242114	MTFP1	22	30821518	30825045	1	protein_coding	51537	MTFP1	0.31687	0.00949403	0	0	2	8.17837e-05	6.31467e-08	GTEx/v8/Heart_Atrial_Appendage			rs73161080;rs2267158	376	yes
eGFR	ENSG00000100012	SEC14L3	22	30843946	30868036	-1	protein_coding	266629	SEC14L3	4.21058e-18	0.588293	0	0	129	2.76487e-06	6.25151e-34	GTEx/v8/Whole_Blood	+	1.022e-14	rs5763436;rs41159;rs6006267;rs9625870	376	yes
eGFR	ENSG00000133488	SEC14L4	22	30884900	30901698	-1	protein_coding	284904	SEC14L4	5.59567e-05	-0.167025	2	0.469	0					1.304e-08	rs2267158	376	no
eGFR	ENSG00000214491	SEC14L6	22	30918786	30942669	-1	protein_coding	730005	SEC14L6	0.0459162	0.383964	1	0.914	4	8.61087e-07	3.62887e-16	GTEx/v8/Artery_Aorta:GTEx/v8/Artery_Corory:GTEx/v8/Artery_Tibial	+	1.372e-09	rs2267158	376	no
eGFR	ENSG00000128242	GAL3ST1	22	30950622	30970574	-1	protein_coding	9514	GAL3ST1	0.379107	-0.1525	2	19.23	0					1.372e-09	rs2267158	376	no
eGFR	ENSG00000100029	PES1	22	30972612	31003070	-1	protein_coding	23481	PES1	0.655113	0.694615	5	12.78	11	0.000101573	4.33808e-24	GTEx/v8/Whole_Blood	-	2.977e-10	rs4343559	376	no
eGFR	ENSG00000185339	TCN2	22	31002825	31023265	1	protein_coding	6948	TCN2	0.0222896	0.726774	10	12.78	13	1.85088e-09	2.25691e-17	GTEx/v8/Adipose_Subcutaneous:GTEx/v8/Adipose_Visceral_Omentum:GTEx/v8/Whole_Blood:GTEx/v8/Artery_Aorta:GTEx/v8/Artery_Tibial:GTEx/v8/Heart_Atrial_Appendage:GTEx/v8/Heart_Left_Ventricle	+	2.977e-10	rs4343559;rs2267158	376	no
eGFR	ENSG00000100036	SLC35E4	22	31031639	31065003	1	protein_coding	101929728	SLC35E4	0.0322525	1.06618	5	10.16	11	7.03524e-06	7.87484e-10	GTEx/v8/Adipose_Subcutaneous	+	2.977e-10	rs4343559	376	no
eGFR	ENSG00000167065	DUSP18	22	31048038	31063877	-1	protein_coding	150290	DUSP18	0.0618037	0.905276	1	4.146	11	5.81576e-07	2.62752e-38	GTEx/v8/Adipose_Subcutaneous:GTEx/v8/Adipose_Visceral_Omentum:GTEx/v8/Whole_Blood	-	2.977e-10	rs4343559	376	no
eGFR	ENSG00000184792	OSBP2	22	31089769	31303811	1	protein_coding	23762	OSBP2	0.0361487	0.0654215	0	0	11	1.00523e-06	9.97425e-06	GTEx/v8/Adipose_Subcutaneous	+	2.977e-10	rs4343559	376	yes
eGFR	ENSG00000128284	APOL3	22	36536372	36562225	-1	protein_coding	80833	APOL3	2.87222e-05	-0.122283	40	11.92	0					3.698e-12	rs132639;rs2032518;rs7290574;rs132650	377	no
eGFR	ENSG00000100079	LGALS2	22	37966255	37978623	-1	protein_coding	3957	LGALS2	0.014689	0.127791	0	0	5	7.38026e-06	2.25481e-118	GTEx/v8/Whole_Blood			rs9622738	378	yes
eGFR	ENSG00000100124	ANKRD54	22	38226862	38245334	-1	protein_coding	129138	ANKRD54	0.0153085	-1.01038	0	0	1	8.83166e-09	3.48459e-56	GTEx/v8/Adipose_Subcutaneous:GTEx/v8/Whole_Blood	-	3.501e-08	rs2413508	378	yes
eGFR	ENSG00000100156	SLC16A8	22	38474141	38480100	-1	protein_coding	23539	SLC16A8	0.110165	-0.553001	0	0	182	2.00623e-10	1.92697e-06	GTEx/v8/Artery_Aorta	-	9.333e-18	rs6001008;rs9622738;rs2267372	378	yes
eGFR	ENSG00000128298	BAIAP2L2	22	38480896	38506677	-1	protein_coding	80115	BAIAP2L2	0.000100358	-0.0426661	28	12.78	162	5.46919e-10	3.10141e-17	GTEx/v8/Adipose_Subcutaneous:GTEx/v8/Adipose_Visceral_Omentum:GTEx/v8/Artery_Aorta:GTEx/v8/Kidney_Cortex	-	9.333e-18	rs6001008;rs9622738;rs2267372	378	no
eGFR	ENSG00000184381	PLA2G6	22	38507502	38601697	-1	protein_coding	8398	PLA2G6	2.6604e-08	-0.781564	210	19.72	183	1.84698e-16	9.62464e-14	GTEx/v8/Adipose_Subcutaneous:GTEx/v8/Adipose_Visceral_Omentum:GTEx/v8/Cells_EBV-transformed_lymphocytes:GTEx/v8/Whole_Blood:GTEx/v8/Artery_Aorta:GTEx/v8/Artery_Corory:GTEx/v8/Artery_Tibial:GTEx/v8/Heart_Atrial_Appendage	+	9.333e-18	rs6001008;rs9622738;rs2267372;rs2413508	378	no
eGFR	ENSG00000185022	MAFF	22	38597889	38612518	1	protein_coding	23764	MAFF	0.0422011	0.00756749	46	19.72	184	2.73668e-10	1.64398e-06	GTEx/v8/Adipose_Subcutaneous:GTEx/v8/Adipose_Visceral_Omentum:GTEx/v8/Whole_Blood:GTEx/v8/Artery_Corory:GTEx/v8/Artery_Tibial	-	9.333e-18	rs2267372;rs9622738;rs2413508;rs6001008	378	no
eGFR	ENSG00000198792	TMEM184B	22	38615298	38669040	-1	protein_coding	25829	TMEM184B	0.878341	-0.420833	10	8.341	184	6.3524e-12	3.79321e-23	GTEx/v8/Adipose_Subcutaneous:GTEx/v8/Adipose_Visceral_Omentum:GTEx/v8/Whole_Blood:GTEx/v8/Artery_Aorta:GTEx/v8/Artery_Corory:GTEx/v8/Artery_Tibial:GTEx/v8/Heart_Atrial_Appendage	-	9.333e-18	rs2267372;rs9622738;rs6001008;rs2413508	378	no
eGFR	ENSG00000100351	GRAP2	22	40297086	40369725	1	protein_coding	9402	GRAP2	0.101872	-1.34926	2	5.401	2	7.45467e-05	0.000117328	GTEx/v8/Heart_Left_Ventricle	-	1.175e-15	rs2899333;rs6001864	379	no
eGFR	ENSG00000133477	FAM83F	22	40390953	40439533	1	protein_coding	113828	FAM83F	0.000400741		29	20.4	56	1.31074e-11	6.91844e-09	GTEx/v8/Heart_Atrial_Appendage:GTEx/v8/Heart_Left_Ventricle	-	9.626e-20	rs2899333;rs73165024;rs34419824;rs12483853;rs12484951;rs73165097	379	no
eGFR	ENSG00000100354	TNRC6B	22	40440821	40731812	1	protein_coding	23112	TNRC6B	1	-2.91639	262	22.2	53	1.54136e-05	5.99801e-06	GTEx/v8/Artery_Aorta:GTEx/v8/Artery_Tibial	+	1.154e-29	rs34419824;rs73165097;rs12483853;rs12484951;rs2103648;rs138019;rs3091342;rs6001804;rs11703324;rs6001864;rs11704314;rs73167027;rs9611337;rs117820381;rs112880707;rs8139974	379	no
eGFR	ENSG00000239900	ADSL	22	40742507	40786467	1	protein_coding	158	ADSL	0.000212575	-0.459232	61	12.87	66	3.61965e-08	0.000117685	GTEx/v8/Adipose_Subcutaneous:GTEx/v8/Artery_Tibial:GTEx/v8/Heart_Atrial_Appendage	+	1.154e-29	rs73167027;rs12483853;rs9611337;rs117820381;rs73165097;rs6001864;rs59098711	379	no
eGFR	ENSG00000100359	SGSM3	22	40766595	40806293	1	protein_coding	27352	SGSM3	1.00601e-06	-0.227062	41	12.79	0					3.036e-31	rs73167027;rs9611337;rs12483853;rs73165097;rs11704314;rs878756;rs4821944	379	no
eGFR	ENSG00000196588	MRTFA	22	40806285	41032706	-1	protein_coding	57591	MRTFA	0.540324	-0.588524	293	21.5	3	0.00023522	0.0178508	GTEx/v8/Whole_Blood	-	3.287e-34	rs73167027;rs9611337;rs11704314;rs73165097;rs878756;rs4821944;rs8139974;rs997684;rs112880707;rs56253436;rs76747430;rs59098711;rs117820381;rs73169045;rs6001864	379	no
eGFR	ENSG00000128285	MCHR1	22	41074754	41078818	1	protein_coding	2847	MCHR1	0.00114839	-0.0810065	3	1.47	96	6.14826e-09	1.52833e-05	GTEx/v8/Whole_Blood:GTEx/v8/Artery_Aorta	-	2.158e-22	rs76747430;rs73167027;rs9611337;rs112880707;rs8139974;rs59098711	379	no
eGFR	ENSG00000100372	SLC25A17	22	41165634	41215403	-1	protein_coding	10478	SLC25A17	0.0241848	-0.779479	0	0	24	3.45911e-05	0.0315741	GTEx/v8/Heart_Left_Ventricle	-	8.789e-17	rs59098711	379	yes
eGFR	ENSG00000100380	ST13	22	41220539	41253026	-1	protein_coding	6767	ST13	0.659424	-1.5853	0	0	4	7.70143e-05	0.00160809	GTEx/v8/Artery_Corory:GTEx/v8/Artery_Tibial	-	2.537e-10	rs76747430	379	yes
eGFR	ENSG00000196236	XPNPEP3	22	41253081	41363838	1	protein_coding	63929	XPNPEP3	8.88349e-06	-0.745194	0	0	50	2.10208e-06	7.59072e-38	GTEx/v8/Adipose_Subcutaneous:GTEx/v8/Adipose_Visceral_Omentum:GTEx/v8/Artery_Aorta:GTEx/v8/Artery_Tibial	-	1.267e-23	rs59098711;rs56253436;rs8139974;rs997684;rs112880707;rs12484951;rs73169045	379	yes
eGFR	ENSG00000100393	EP300	22	41487790	41576081	1	protein_coding	2033	EP300	1		0	0	135	6.67034e-06	0.00793821	GTEx/v8/Heart_Atrial_Appendage	-	3.287e-34	rs73165097;rs112880707;rs56253436;rs73167027;rs73169045	379	yes
eGFR	ENSG00000100395	L3MBTL2	22	41601209	41627275	1	protein_coding	83746	L3MBTL2	0.013028	-0.618259	0	0	8	0.000199363	5.25245e-07	GTEx/v8/Artery_Tibial	-	7.434e-13	rs8139974;rs997684	379	yes
eGFR	ENSG00000100399	CHADL	22	41625517	41636938	-1	protein_coding	150356	CHADL	0.0808135	0.299037	0	0	46	5.76731e-06	9.30288e-10	GTEx/v8/Artery_Aorta	-	6.693e-34	rs4821944;rs112880707;rs73167027	379	yes
eGFR	ENSG00000100401	RANGAP1	22	41641615	41682255	-1	protein_coding	5905	RANGAP1	0.132719	-0.376522	0	0	1	0.000346054	0.00881174	GTEx/v8/Whole_Blood	+	1.431e-08	rs17002872	380	yes
eGFR	ENSG00000100413	POLR3H	22	41921808	41940610	-1	protein_coding	171568	POLR3H	0.00200711	-1.30585	1	0.688	3	3.2233e-05	1.92981e-10	GTEx/v8/Adipose_Subcutaneous:GTEx/v8/Adipose_Visceral_Omentum	-	2.139e-09	rs78831364;rs79498857	380	no
eGFR	ENSG00000100417	PMM1	22	41972898	41985894	-1	protein_coding	5372	PMM1	0.000159925		0	0	1	7.51833e-06	0.00032873	GTEx/v8/Adipose_Visceral_Omentum:GTEx/v8/Artery_Aorta			rs764481	380	yes
eGFR	ENSG00000100418	DESI1	22	41994032	42017100	-1	protein_coding	27351	DESI1	0.0937225	-0.0430032	0	0	111	4.33186e-07	6.78495e-19	GTEx/v8/Adipose_Subcutaneous:GTEx/v8/Adipose_Visceral_Omentum:GTEx/v8/Whole_Blood:GTEx/v8/Artery_Aorta:GTEx/v8/Artery_Tibial	-	1.104e-15	rs56234624;rs5751229;rs742086;rs133298;rs764481;rs17002872;rs78831364;rs79498857	380	yes
eGFR	ENSG00000196419	XRCC6	22	42017123	42060044	1	protein_coding	2547	XRCC6	0.996856	-0.128101	3	2.001	0						rs78831364	380	no
eGFR	ENSG00000100138	SNU13	22	42069934	42086508	-1	protein_coding	4809	SNU13	0.710585	0.0822262	2	2.001	0						rs78831364	380	no
eGFR	ENSG00000167077	MEI1	22	42095503	42195460	1	protein_coding	150365	MEI1	1.21592e-08	0.500155	1	2.654	18	3.07955e-05	1.33949e-45	GTEx/v8/Adipose_Subcutaneous:GTEx/v8/Whole_Blood:GTEx/v8/Heart_Left_Ventricle	+	2.626e-11	rs78831364;rs5751229;rs742086;rs56234624	380	no
eGFR	ENSG00000100147	CCDC134	22	42196683	42222303	1	protein_coding	79879	CCDC134	0.000741173	0.32496	1	2.033	163	2.00283e-08	1.03502e-19	GTEx/v8/Cells_EBV-transformed_lymphocytes:GTEx/v8/Whole_Blood	+	2.213e-11	rs78831364;rs79498857;rs56234624;rs5751229;rs742086	380	no
eGFR	ENSG00000198911	SREBF2	22	42229109	42303312	1	protein_coding	6721	SREBF2	0.996272	0.410467	50	19.62	0					1.597e-09	rs79498857	380	no
eGFR	ENSG00000234965	SHISA8	22	42307297	42310570	-1	protein_coding	440829	SHISA8			39	19.62	112	3.81953e-07	1.99642e-12	GTEx/v8/Heart_Atrial_Appendage:GTEx/v8/Heart_Left_Ventricle	+	2.213e-11	rs79498857;rs56234624;rs5751229;rs742086	380	no
eGFR	ENSG00000159958	TNFRSF13C	22	42321045	42322822	-1	protein_coding	115650	TNFRSF13C	0.641055	-0.0639812	30	11.53	152	4.24106e-07	5.65881e-06	GTEx/v8/Cells_EBV-transformed_lymphocytes:GTEx/v8/Heart_Left_Ventricle	+	2.213e-11	rs79498857;rs5751229;rs742086	380	no
eGFR	ENSG00000100162	CENPM	22	42334725	42343168	-1	protein_coding	79019	CENPM	0.213984	0.020299	18	12.77	70	1.32241e-06	3.62632e-06	GTEx/v8/Adipose_Subcutaneous:GTEx/v8/Whole_Blood	+	2.213e-11	rs79498857;rs56234624;rs5751229;rs742086	380	no
eGFR	ENSG00000100167	SEPTIN3	22	42372276	42394225	1	protein_coding	55964	SEPTIN3	0.0692482	-0.598387	47	12.65	0					1.104e-15	rs133298;rs764481;rs56234624;rs17002872	380	no
eGFR	ENSG00000183066	WBP2NL	22	42394729	42454460	1	protein_coding	164684	WBP2NL	2.07233e-09	0.730693	82	13.77	217	3.24414e-16	2.64448e-11	GTEx/v8/Adipose_Subcutaneous:GTEx/v8/Adipose_Visceral_Omentum:GTEx/v8/Whole_Blood:GTEx/v8/Artery_Aorta:GTEx/v8/Artery_Tibial:GTEx/v8/Heart_Atrial_Appendage	+	1.104e-15	rs133298;rs56234624;rs764481;rs17002872;rs5751229;rs742086	380	no
eGFR	ENSG00000198951	NAGA	22	42454358	42466846	-1	protein_coding	4668	NAGA	2.0199e-06	0.183467	37	13.77	444	9.06557e-31	3.39848e-37	GTEx/v8/Adipose_Subcutaneous:GTEx/v8/Adipose_Visceral_Omentum:GTEx/v8/Cells_EBV-transformed_lymphocytes:GTEx/v8/Whole_Blood:GTEx/v8/Artery_Aorta:GTEx/v8/Artery_Corory:GTEx/v8/Artery_Tibial:GTEx/v8/Heart_Atrial_Appendage:GTEx/v8/Heart_Left_Ventricle	-	1.104e-15	rs764481;rs5751229;rs742086;rs56234624;rs133298;rs17002872;rs79498857	380	no
eGFR	ENSG00000177096	PHETA2	22	42470255	42475445	1	protein_coding	150368	PHETA2	0.000109677	0.439359	34	13.3	237	4.53152e-13	7.20259e-09	GTEx/v8/Adipose_Subcutaneous:GTEx/v8/Whole_Blood:GTEx/v8/Artery_Tibial	-	3.383e-14	rs5751229;rs742086;rs56234624;rs764481;rs133298;rs17002872	380	no
eGFR	ENSG00000183172	SMDT1	22	42475695	42480288	1	protein_coding	91689	SMDT1	0.16335	-0.139727	36	18.75	424	3.13373e-185	3.77327e-158	GTEx/v8/Adipose_Subcutaneous:GTEx/v8/Adipose_Visceral_Omentum:GTEx/v8/Cells_EBV-transformed_lymphocytes:GTEx/v8/Whole_Blood:GTEx/v8/Artery_Aorta:GTEx/v8/Artery_Corory:GTEx/v8/Artery_Tibial:GTEx/v8/Heart_Atrial_Appendage:GTEx/v8/Heart_Left_Ventricle	-	1.104e-15	rs764481;rs133298;rs17002872;rs5751229;rs742086;rs56234624;rs78831364;rs79498857;rs2143919	380	no
eGFR	ENSG00000184983	NDUFA6	22	42481529	42486959	-1	protein_coding	4700	NDUFA6	0.00325949	-0.532149	44	18.75	298	1.60505e-12	1.91033e-84	GTEx/v8/Adipose_Subcutaneous:GTEx/v8/Adipose_Visceral_Omentum:GTEx/v8/Whole_Blood:GTEx/v8/Artery_Aorta:GTEx/v8/Artery_Tibial	+	3.476e-14	rs5751229;rs742086;rs764481;rs56234624;rs133298;rs17002872	380	no
eGFR	ENSG00000100197	CYP2D6	22	42522501	42526908	-1	protein_coding	101929829	CYP2D6	9.22646e-10	0.153954	79	25.1	451	1.21739e-55	7.89647e-86	GTEx/v8/Adipose_Subcutaneous:GTEx/v8/Adipose_Visceral_Omentum:GTEx/v8/Cells_EBV-transformed_lymphocytes:GTEx/v8/Whole_Blood:GTEx/v8/Artery_Aorta:GTEx/v8/Artery_Corory:GTEx/v8/Artery_Tibial:GTEx/v8/Heart_Atrial_Appendage:GTEx/v8/Heart_Left_Ventricle:GTEx/v8/Kidney_Cortex	-	1.104e-15	rs764481;rs5751229;rs742086;rs133298;rs17002872;rs56234624;rs79498857;rs78831364	380	no
eGFR	ENSG00000100207	TCF20	22	42556019	42739622	-1	protein_coding	6942	TCF20	0.999978	-0.944696	159	16.15	24	1.1998e-05	1.39131e-06	GTEx/v8/Whole_Blood	+	3.383e-14	rs5751229;rs742086;rs764481;rs133298;rs17002872;rs56234624	380	no
eGFR	ENSG00000100243	CYB5R3	22	43013846	43045574	-1	protein_coding	1727	CYB5R3	0.210867	1.11766	0	0	6	1.55961e-06	1.574e-06	GTEx/v8/Artery_Tibial:GTEx/v8/Heart_Atrial_Appendage	-	5.687e-19	rs9623692;rs4822191;rs2143919;rs1883991	380	yes
eGFR	ENSG00000128274	A4GALT	22	43088127	43117304	-1	protein_coding	53947	A4GALT	0.111599	0.0661522	30	10.7	57	4.56016e-43	1.30261e-43	GTEx/v8/Adipose_Subcutaneous:GTEx/v8/Adipose_Visceral_Omentum:GTEx/v8/Whole_Blood:GTEx/v8/Artery_Aorta:GTEx/v8/Artery_Corory:GTEx/v8/Artery_Tibial:GTEx/v8/Heart_Atrial_Appendage:GTEx/v8/Heart_Left_Ventricle	+	2.476e-22	rs1883991;rs2143919;rs4822191;rs9623692;rs6002930	380	no
eGFR	ENSG00000159307	SCUBE1	22	43593289	43739394	-1	protein_coding	80274	SCUBE1	0.960878		0	0	2	2.48904e-05	0.0330595	GTEx/v8/Adipose_Subcutaneous	+	1.644e-20	rs1883991	380	yes
eGFR	ENSG00000100429	HDAC10	22	50683612	50689834	-1	protein_coding	83933	HDAC10	3.27881e-12		1	5.498	3	3.73348e-08	2.97041e-44	GTEx/v8/Whole_Blood	+	6.319e-11	rs77551271;rs79865452	381	no
eGFR	ENSG00000188130	MAPK12	22	50683879	50700254	-1	protein_coding	6300	MAPK12	0.0136201		1	5.498	2	7.95971e-05	4.02626e-52	GTEx/v8/Adipose_Subcutaneous	+	3.245e-10	rs77551271;rs79865452	381	no
eGFR	ENSG00000185386	MAPK11	22	50702142	50709196	-1	protein_coding	5600	MAPK11	0.472037		3	9.158	0					3.245e-10	rs77551271;rs79865452	381	no
eGFR	ENSG00000196576	PLXNB2	22	50713408	50746056	-1	protein_coding	23654	PLXNB2	0.992862		2	9.158	0					3.245e-10	rs79865452;rs77551271	381	no
eGFR	ENSG00000205593	DENND6B	22	50747459	50765489	-1	protein_coding	414918	DENND6B	0.0310203		1	6.611	0					6.319e-11	rs79865452;rs77551271	381	no
eGFR	ENSG00000100239	PPP6R2	22	50781733	50883514	1	protein_coding	9701	PPP6R2	0.718789		4	20.2	2	3.94815e-06	1.04154e-19	GTEx/v8/Artery_Tibial	+	1.469e-12	rs79865452;rs6010041	381	no
eGFR	ENSG00000100241	SBF1	22	50883429	50913454	-1	protein_coding	6305	SBF1	0.690539		3	20.2	0					5.797e-09	rs79865452;rs6010041	381	no
eGFR	ENSG00000128165	ADM2	22	50919985	50924869	1	protein_coding	79924	ADM2	0.0153	1.17533	1	17.72	0					3.057e-09	rs79865452	381	no
eGFR	ENSG00000100253	MIOX	22	50925213	50929077	1	protein_coding	55586	MIOX	4.60478e-12	0.468067	1	17.72	0					3.057e-09	rs79865452	381	no
eGFR	ENSG00000100258	LMF2	22	50941376	50946135	-1	protein_coding	91289	LMF2			1	1.103	0						rs79865452	381	no
eGFR	ENSG00000025770	NCAPH2	22	50946645	50961901	1	protein_coding	29781	NCAPH2			2	7.131	0						rs79865452	381	no
eGFR	ENSG00000025708	TYMP	22	50964181	50968485	-1	protein_coding	1890	TYMP	0.000465859		2	7.131	7	5.03317e-08	1.22853e-44	GTEx/v8/Adipose_Subcutaneous:GTEx/v8/Adipose_Visceral_Omentum:GTEx/v8/Whole_Blood:GTEx/v8/Heart_Atrial_Appendage	-	1.469e-12	rs79865452	381	no
eGFR	ENSG00000177989	CIMAP1B	22	50968139	50971009	-1	protein_coding	440836	CIMAP1B	0.00916746		2	7.131	0						rs79865452	381	no
eGFR	ENSG00000217442	SYCE3	22	50989541	51001334	-1	protein_coding	644186	SYCE3		0.516073	1	1.134	0						rs79865452	381	no
eGFR	ENSG00000205560	CPT1B	22	51007290	51017899	-1	protein_coding	1375	CPT1B	2.03407e-09	0.430841	1	1.134	0						rs79865452	381	no
eGFR	ENSG00000100288	CHKB	22	51017378	51039884	-1	protein_coding	1120	CHKB	0.000644971	0.337272	1	1.134	0						rs79865452	381	no
eGFR	ENSG00000100299	ARSA	22	51061182	51066607	-1	protein_coding	410	ARSA	8.51322e-08		0	0	9	3.57399e-15	4.40596e-78	GTEx/v8/Adipose_Subcutaneous:GTEx/v8/Adipose_Visceral_Omentum:GTEx/v8/Whole_Blood:GTEx/v8/Artery_Aorta:GTEx/v8/Artery_Tibial	-	1.469e-12	rs79865452	381	yes
AF	ENSG00000130940	CASZ1	1	10696661	10856707	-1	protein_coding	54897	CASZ1	0.999938	-1.10488	14	16.85	0					1.245e-09	rs284277;rs6700483	1	no
AF	ENSG00000090686	USP48	1	22004791	22110099	-1	protein_coding	84196	USP48	0.999997	0.336895	0	0	1	4.57215e-05	7.26048e-08	GTEx/v8/Artery_Tibial			rs10917075	2	yes
AF	ENSG00000142798	HSPG2	1	22148738	22263790	-1	protein_coding	3339	HSPG2	6.94654e-06		36	18.05	21	6.23973e-06	4.59577e-14	GTEx/v8/Adipose_Visceral_Omentum	-	1.611e-09	rs10917075;rs7529220	2	no
AF	ENSG00000219073	CELA3B	1	22303514	22325135	1	protein_coding	23436	CELA3B	2.11744e-10	0.246016	20	9.615	0						rs10917075	2	no
AF	ENSG00000070831	CDC42	1	22379120	22419437	1	protein_coding	998	CDC42	0.656574	-0.512764	0	0	57	8.45952e-25	6.60875e-24	GTEx/v8/Whole_Blood	-	4.213e-08	rs10917075	2	yes
AF	ENSG00000171793	CTPS1	1	41445007	41478235	1	protein_coding	1503	CTPS1	0.932192	-0.530068	11	8.063	53	9.80786e-08	3.07185e-13	GTEx/v8/Whole_Blood:GTEx/v8/Heart_Atrial_Appendage	+	2.884e-10	rs2885697	3	no
AF	ENSG00000171790	SLFNL1	1	41481269	41488909	-1	protein_coding	200172	SLFNL1	0.000108969	1.55493	8	10.96	7	8.17748e-06	0.00332191	GTEx/v8/Artery_Aorta:GTEx/v8/Artery_Tibial			rs2885697	3	no
AF	ENSG00000010803	SCMH1	1	41492872	41707826	-1	protein_coding	22955	SCMH1	0.524102	0.542349	44	11.46	2	1.50531e-14	5.00268e-10	GTEx/v8/Adipose_Subcutaneous:GTEx/v8/Adipose_Visceral_Omentum:GTEx/v8/Artery_Aorta:GTEx/v8/Artery_Tibial:GTEx/v8/Heart_Atrial_Appendage	-	2.884e-10	rs2885697	3	no
AF	ENSG00000204060	FOXO6	1	41827594	41849262	1	protein_coding	100132074	FOXO6	0.43758		0	0	48	1.84364e-06	4.88363e-12	GTEx/v8/Liver	+	2.884e-10	rs2885697	3	yes
AF	ENSG00000186094	AGBL4	1	48998527	50489585	-1	protein_coding	84871	AGBL4	3.5783e-06	-0.0363485	2	7.209	0					4.123e-09	rs11590635	4	no
AF	ENSG00000142700	DMRTA2	1	50883222	50889172	-1	protein_coding	63950	DMRTA2		-1.15902	2	4.231	0					1.822e-11	rs146518726;rs150982068;rs78256308	5	no
AF	ENSG00000185104	FAF1	1	50905150	51425935	-1	protein_coding	11124	FAF1	0.997398	-1.14258	36	20.5	0					7.042e-14	rs146518726;rs150982068;rs78256308;rs72690473	5	no
AF	ENSG00000123080	CDKN2C	1	51426417	51440305	1	protein_coding	1031	CDKN2C	0.315707	-1.35267	7	16.36	0					1.006e-13	rs146518726;rs72690473;rs150982068;rs78256308	5	no
AF	ENSG00000204006	C1orf185	1	51567906	51613752	1	protein_coding	284546	C1orf185		-0.102828	28	14.33	0					1.648e-14	rs146518726;rs150982068;rs7521849;rs60714087	5	no
AF	ENSG00000123091	RNF11	1	51701943	51739127	1	protein_coding	26994	RNF11	0.420327	-0.845216	20	22.3	0					2.266e-12	rs150982068;rs7521849;rs60714087;rs146518726	5	no
AF	ENSG00000085831	TTC39A	1	51752930	51810788	-1	protein_coding	22996	TTC39A	0.0983103	0.6347	44	14.88	0					2.154e-13	rs150982068;rs7521849;rs60714087;rs944230;rs146518726	5	no
AF	ENSG00000085832	EPS15	1	51819935	51985000	-1	protein_coding	2060	EPS15	0.241707	0.515123	270	18.95	280	4.4629e-05	7.2288e-45	GTEx/v8/Artery_Aorta:GTEx/v8/Artery_Tibial	-	8.27e-15	rs146518726;rs150982068;rs60714087;rs7521849;rs944230	5	no
AF	ENSG00000117859	OSBPL9	1	52042851	52254889	1	protein_coding	114883	OSBPL9	0.998515	0.292264	1	0.042	0					1.782e-10	rs150982068	5	no
AF	ENSG00000117862	TXNDC12	1	52485803	52521843	-1	protein_coding	51060	TXNDC12	0.344869	-1.05563	0	0	279	7.05969e-10	3.92168e-26	GTEx/v8/Whole_Blood	-	8.27e-15	rs146518726;rs150982068;rs78256308	5	yes
AF	ENSG00000171385	KCND3	1	112313284	112531777	-1	protein_coding	3752	KCND3	0.803753	-0.605991	67	18.74	26	3.73229e-08	6.31331e-06	GTEx/v8/Artery_Tibial:GTEx/v8/Heart_Atrial_Appendage:GTEx/v8/Heart_Left_Ventricle	+	1.481e-14	rs11102343;rs2813865;rs577173;rs1545300	6	no
AF	ENSG00000173218	VANGL1	1	116184574	116240845	1	protein_coding	81839	VANGL1	0.533615	2.16138	5	2.514	89	9.00665e-07	7.18787e-06	GTEx/v8/Artery_Tibial	-	2.673e-11	rs7354918;rs4472754;rs4484922;rs4073778;rs9428091;rs10754366	7	no
AF	ENSG00000118729	CASQ2	1	116242628	116311402	-1	protein_coding	845	CASQ2	1.06548e-06	1.10163	159	15.86	158	2.66818e-49	1.90276e-40	GTEx/v8/Adipose_Subcutaneous:GTEx/v8/Artery_Aorta:GTEx/v8/Artery_Corory:GTEx/v8/Artery_Tibial:GTEx/v8/Heart_Atrial_Appendage:GTEx/v8/Heart_Left_Ventricle	-	4.956e-13	rs7354918;rs4472754;rs4073778;rs9428207;rs4484922;rs9428091;rs10754366;rs7531742	7	no
AF	ENSG00000121634	GJA8	1	147374946	147381393	1	protein_coding	2703	GJA8	2.6776e-05	-0.199974	21	13.64	0					4.333e-08	rs79187193	8	no
AF	ENSG00000188092	GPR89B	1	147400506	147465753	1	protein_coding	653519	GPR89B	0.7917	-0.506825	0	0	25	2.10957e-05	6.651e-06	GTEx/v8/Adipose_Visceral_Omentum	-	4.333e-08	rs79187193	8	yes
AF	ENSG00000143569	UBAP2L	1	154192655	154243986	1	protein_coding	9898	UBAP2L	1	0.356463	0	0	2	4.99001e-05	0.0344157	GTEx/v8/Adipose_Subcutaneous	+	1.229e-09	rs4845703	9	yes
AF	ENSG00000160712	IL6R	1	154377669	154441926	1	protein_coding	3570	IL6R	0.047869	-0.793342	69	15.98	54	7.22077e-21	5.96075e-16	GTEx/v8/Whole_Blood:GTEx/v8/Artery_Aorta:GTEx/v8/Artery_Tibial:GTEx/v8/Heart_Atrial_Appendage	+	1.36e-11	rs6689306;rs4845623	9	no
AF	ENSG00000163239	TDRD10	1	154474695	154520623	1	protein_coding	126668	TDRD10	2.45422e-06	-0.428924	0	0	55	5.61046e-10	4.88879e-32	GTEx/v8/Adipose_Subcutaneous:GTEx/v8/Adipose_Visceral_Omentum:GTEx/v8/Artery_Tibial:GTEx/v8/Liver	-	1.36e-11	rs61150523;rs6689306;rs4845623	9	yes
AF	ENSG00000160716	CHRNB2	1	154540257	154552502	1	protein_coding	1141	CHRNB2	0.720254	-0.351586	0	0	1	4.29898e-05	0.0386967	GTEx/v8/Adipose_Visceral_Omentum	-	4.41e-34	rs4845401	9	yes
AF	ENSG00000143603	KCNN3	1	154669931	154842756	-1	protein_coding	3782	KCNN3	0.864941	-0.629505	132	20.2	102	1.58165e-10	4.99923e-07	GTEx/v8/Adipose_Subcutaneous:GTEx/v8/Artery_Tibial	+	3.067e-79	rs4999127;rs906281;rs1218598;rs1218550;rs1218551;rs6665642;rs77328013;rs11264274;rs11264273;rs4845394;rs1218578;rs61150523;rs34515871;rs1218568;rs12740456;rs4845397;rs2878411;rs56382016;rs11264280;rs6669791;rs4845401;rs71628635;rs151107921;rs3820225;rs10796936;rs4845703	9	no
AF	ENSG00000163344	PMVK	1	154897210	154909467	-1	protein_coding	10654	PMVK	0.000305455	-0.52769	39	13.93	53	3.59096e-06	0.00346918	GTEx/v8/Whole_Blood	+	3.098e-75	rs6669791;rs4845397;rs4845401;rs151107921;rs11264280;rs41264253	9	no
AF	ENSG00000163346	PBXIP1	1	154916552	154928599	-1	protein_coding	57326	PBXIP1	5.79844e-07	0.443723	23	13.93	119	3.88253e-14	4.18808e-10	GTEx/v8/Adipose_Subcutaneous:GTEx/v8/Adipose_Visceral_Omentum:GTEx/v8/Whole_Blood:GTEx/v8/Artery_Aorta:GTEx/v8/Artery_Tibial:GTEx/v8/Heart_Atrial_Appendage	+	3.067e-79	rs6669791;rs4845401;rs41264253;rs2878411;rs11264280;rs4845397;rs3820225;rs4845703;rs10796936;rs1218550	9	no
AF	ENSG00000163348	PYGO2	1	154929502	154936329	-1	protein_coding	90780	PYGO2	0.923104	-0.525258	2	8.516	0					4.41e-34	rs6669791;rs4845401	9	no
AF	ENSG00000160691	SHC1	1	154934774	154946871	-1	protein_coding	6464	SHC1	0.341635	-1.17573	2	13.76	1	7.72525e-05	0.000853919	GTEx/v8/Adipose_Visceral_Omentum		8.477e-71	rs4845401;rs11264280;rs77328013	9	no
AF	ENSG00000173207	CKS1B	1	154947129	154951725	1	protein_coding	1163	CKS1B	0.723281	-0.667052	2	13.76	0					8.477e-71	rs4845401;rs11264280	9	no
AF	ENSG00000160688	FLAD1	1	154955814	154965587	1	protein_coding	80308	FLAD1	0.0917935	-0.3421	1	13.76	0					8.477e-71	rs11264280	9	no
AF	ENSG00000163352	LENEP	1	154966062	154966791	1	protein_coding	55891	LENEP	0.0322826	-0.345883	1	13.61	0					3.964e-26	rs61811895	9	no
AF	ENSG00000160685	ZBTB7B	1	154975127	154990998	1	protein_coding	51043	ZBTB7B	0.837393		25	20.3	124	8.37546e-20	2.59434e-15	GTEx/v8/Adipose_Subcutaneous:GTEx/v8/Adipose_Visceral_Omentum:GTEx/v8/Whole_Blood:GTEx/v8/Artery_Aorta:GTEx/v8/Artery_Tibial:GTEx/v8/Heart_Left_Ventricle	-	8.477e-71	rs61811895;rs6669791;rs4845401;rs6686021;rs3753639;rs76306191;rs3820225;rs10796936;rs2242195;rs4845703;rs11264280;rs11264302;rs12730906;rs71628635	9	no
AF	ENSG00000163354	DCST2	1	154990996	155006257	-1	protein_coding	127579	DCST2	1.45882e-09	0.250201	38	20.3	96	1.57231e-14	2.7031e-10	GTEx/v8/Adipose_Subcutaneous:GTEx/v8/Adipose_Visceral_Omentum:GTEx/v8/Artery_Aorta:GTEx/v8/Artery_Tibial:GTEx/v8/Heart_Atrial_Appendage:GTEx/v8/Heart_Left_Ventricle	+	8.477e-71	rs6686021;rs3753639;rs76306191;rs3820225;rs10796936;rs2242195;rs4845703;rs76977753;rs6669791;rs11264280;rs78266397;rs151107921;rs11264302;rs2878411;rs4845401	9	no
AF	ENSG00000163357	DCST1	1	155006300	155023406	1	protein_coding	149095	DCST1	3.88696e-15		31	20.3	0					1.332e-19	rs10796936;rs76306191;rs76977753;rs4845703;rs78266397;rs11264302	9	no
AF	ENSG00000143537	ADAM15	1	155023042	155035252	1	protein_coding	8751	ADAM15	1.07719e-11		14	17.21	69	9.27154e-12	1.42533e-35	GTEx/v8/Adipose_Subcutaneous:GTEx/v8/Adipose_Visceral_Omentum:GTEx/v8/Whole_Blood:GTEx/v8/Heart_Atrial_Appendage:GTEx/v8/Heart_Left_Ventricle	-	3.067e-79	rs76306191;rs76977753;rs4845703;rs10796936;rs78266397;rs11264302;rs3753639;rs3820225;rs2242195;rs11264273;rs34515871;rs1218568;rs56382016;rs11264280;rs41264253;rs12119678;rs12730906;rs151107921	9	no
AF	ENSG00000243364	EFNA4	1	155036207	155042029	1	protein_coding	1945	EFNA4	0.000252891	-0.595252	6	7.166	0					3.754e-15	rs11264302;rs78266397	9	no
AF	ENSG00000143590	EFNA3	1	155036224	155060014	1	protein_coding	1944	EFNA3	0.180564	-0.355849	8	21.5	0					3.754e-15	rs11264302;rs78266397;rs12119678	9	no
AF	ENSG00000169242	EFNA1	1	155099936	155107333	1	protein_coding	1942	EFNA1	0.872063	0.409868	1	9.679	0					1.289e-09	rs12119678	9	no
AF	ENSG00000169241	SLC50A1	1	155107820	155111329	1	protein_coding	55974	SLC50A1	0.13023	-0.609413	1	1.445	0						rs12119678	9	no
AF	ENSG00000179085	DPM3	1	155112367	155113071	-1	protein_coding	54344	DPM3	0.23347	0.0321111	1	1.445	0						rs12119678	9	no
AF	ENSG00000185499	MUC1	1	155158300	155162707	-1	protein_coding	4582	MUC1	0.730965		0	0	10	1.98444e-06	1.26147e-08	GTEx/v8/Adipose_Visceral_Omentum:GTEx/v8/Artery_Tibial	+	8.477e-71	rs34515871;rs1218568;rs56382016;rs11264280;rs61811895;rs12730906	9	yes
AF	ENSG00000169231	THBS3	1	155165379	155178842	-1	protein_coding	7059	THBS3	1.20601e-08	-0.314766	0	0	34	1.41172e-09	1.87772e-64	GTEx/v8/Whole_Blood	+	2.31e-19	rs10796936;rs12119678;rs12730906	9	yes
AF	ENSG00000177628	GBA1	1	155204243	155214490	-1	protein_coding	2629	GBA1	0.0340405	-0.785048	1	0.325	26	1.00381e-19	2.07463e-35	GTEx/v8/Whole_Blood:GTEx/v8/Artery_Tibial	+	4.421e-34	rs12730906;rs71628635;rs12119678	9	no
AF	ENSG00000160767	ENTREP3	1	155216996	155225274	-1	protein_coding	10712	ENTREP3	0.000482815	-0.121568	0	0	16	3.40297e-06	2.93645e-10	GTEx/v8/Artery_Aorta:GTEx/v8/Artery_Tibial:GTEx/v8/Heart_Atrial_Appendage	+	2.31e-19	rs12730906;rs10796936;rs78266397	9	yes
AF	ENSG00000116521	SCAMP3	1	155225770	155232221	-1	protein_coding	10067	SCAMP3	0.0128944	-0.249766	1	0.864	0						rs12730906	9	no
AF	ENSG00000176444	CLK2	1	155232659	155248282	-1	protein_coding	1196	CLK2	0.999953		1	0.864	0						rs12730906	9	no
AF	ENSG00000143630	HCN3	1	155247374	155259639	1	protein_coding	57657	HCN3	0.0150934	0.374943	1	0.864	10	6.05388e-05	3.78309e-05	GTEx/v8/Artery_Tibial	-	1.792e-12	rs12730906	9	no
AF	ENSG00000143627	PKLR	1	155259630	155271225	-1	protein_coding	5313	PKLR	1.0002e-05	0.0591956	1	0.623	0						rs12730906	9	no
AF	ENSG00000160752	FDPS	1	155278539	155290457	1	protein_coding	2224	FDPS	0.00175128	-0.551398	1	0.623	8	5.72215e-05	0.0175858	GTEx/v8/Adipose_Visceral_Omentum	+	2.31e-19	rs12730906;rs10796936	9	no
AF	ENSG00000116539	ASH1L	1	155305059	155532598	-1	protein_coding	55870	ASH1L	1	-0.51503	10	11.76	28	1.2118e-08	2.72212e-06	GTEx/v8/Adipose_Subcutaneous:GTEx/v8/Adipose_Visceral_Omentum	+	2.552e-62	rs12730906;rs56382016	9	no
AF	ENSG00000125459	MSTO1	1	155579979	155718153	1	protein_coding	55154	MSTO1	0.0418045	-0.606608	5	13.48	0					6.215e-10	rs12730906	9	no
AF	ENSG00000163374	YY1AP1	1	155629237	155658791	-1	protein_coding	55249	YY1AP1	0.000145221	0.0404123	1	1.582	0					1.192e-09	rs12730906	9	no
AF	ENSG00000132676	DAP3	1	155657751	155708801	1	protein_coding	7818	DAP3	1.90763e-05	0.00156748	2	13.48	0					1.192e-09	rs12730906	9	no
AF	ENSG00000116580	GON4L	1	155719508	155829191	-1	protein_coding	54856	GON4L	0.999999	-0.637168	5	8.743	1	1.47042e-05	0.000348151	GTEx/v8/Liver			rs12730906	9	no
AF	ENSG00000132718	SYT11	1	155829300	155854990	1	protein_coding	23208	SYT11	0.80174	-1.92443	0	0	2	4.40516e-05	2.23343e-08	GTEx/v8/Whole_Blood			rs12730906	9	yes
AF	ENSG00000143622	RIT1	1	155867599	155881195	-1	protein_coding	6016	RIT1	0.66681	-0.183928	0	0	18	1.62867e-08	2.97222e-26	GTEx/v8/Adipose_Subcutaneous:GTEx/v8/Adipose_Visceral_Omentum:GTEx/v8/Heart_Atrial_Appendage:GTEx/v8/Heart_Left_Ventricle	-	1.792e-12	rs12730906	9	yes
AF	ENSG00000116584	ARHGEF2	1	155916630	155976861	-1	protein_coding	9181	ARHGEF2	0.999993	-0.492254	0	0	1	4.58345e-05	0.0286759	GTEx/v8/Adipose_Subcutaneous	+	1.255e-13	rs76977753	9	yes
AF	ENSG00000160785	SLC25A44	1	156163880	156182587	1	protein_coding	9673	SLC25A44	0.247811	0.0313417	0	0	1	0.000186121	8.69506e-17	GTEx/v8/Adipose_Subcutaneous			rs12730906	9	yes
AF	ENSG00000198734	F5	1	169483404	169555826	-1	protein_coding	2153	F5	4.69402e-08	0.218629	0	0	51	2.40167e-05	0.0207565	GTEx/v8/Adipose_Subcutaneous	+	3.394e-12	rs6427245;rs56193825	10	yes
AF	ENSG00000000460	FIRRM	1	169631245	169823221	1	protein_coding	55732	FIRRM	5.98151e-08	0.159304	6	8.322	111	6.29932e-07	1.5934e-09	GTEx/v8/Whole_Blood:GTEx/v8/Artery_Aorta:GTEx/v8/Liver	+	6.635e-12	rs12141271;rs10753797;rs76829066;rs10919309	10	no
AF	ENSG00000188404	SELL	1	169659808	169680839	-1	protein_coding	6402	SELL	0.00173463	-0.27053	0	0	4	0.000194063	6.315e-21	GTEx/v8/Whole_Blood	+	1.079e-11	rs72702041	10	yes
AF	ENSG00000007908	SELE	1	169691781	169733846	-1	protein_coding	6401	SELE	1.66492e-08	-0.0673802	2	3.292	102	6.70553e-12	4.00808e-16	GTEx/v8/Liver	+	6.635e-12	rs12141271;rs76829066	10	no
AF	ENSG00000171806	METTL18	1	169761670	169764107	-1	protein_coding	92342	METTL18	0.0289351	-0.194088	1	2.354	141	9.76061e-37	8.86108e-68	GTEx/v8/Adipose_Subcutaneous:GTEx/v8/Adipose_Visceral_Omentum:GTEx/v8/Cells_EBV-transformed_lymphocytes:GTEx/v8/Whole_Blood:GTEx/v8/Artery_Aorta:GTEx/v8/Artery_Corory:GTEx/v8/Artery_Tibial:GTEx/v8/Heart_Atrial_Appendage:GTEx/v8/Heart_Left_Ventricle	-	2.597e-38	rs10753797;rs12141271;rs76829066;rs7415755;rs16863119;rs10800507;rs72702041;rs80147385;rs17346300;rs61826205;rs72700118;rs10919309	10	no
AF	ENSG00000000457	SCYL3	1	169818772	169863408	-1	protein_coding	57147	SCYL3	0.547054	-0.406859	4	5.828	65	1.23002e-07	8.63596e-22	GTEx/v8/Adipose_Subcutaneous:GTEx/v8/Whole_Blood:GTEx/v8/Heart_Left_Ventricle	-	3.115e-11	rs10753797;rs12141271;rs76829066;rs7415755	10	no
AF	ENSG00000075945	KIFAP3	1	169890467	170054349	-1	protein_coding	22920	KIFAP3	0.00197155	0.10072	22	19.07	58	3.27974e-19	3.32751e-29	GTEx/v8/Adipose_Subcutaneous:GTEx/v8/Adipose_Visceral_Omentum:GTEx/v8/Artery_Aorta:GTEx/v8/Artery_Corory:GTEx/v8/Artery_Tibial	+	8.533e-27	rs76829066;rs12141271;rs7415755;rs72705052;rs56250774;rs10753797;rs10919309;rs12736684;rs72715944;rs72718146;rs16863119;rs7535510;rs72703824	10	no
AF	ENSG00000203740	NTMT2	1	170115142	170136931	1	protein_coding	149281	NTMT2		-0.00770079	47	24.1	51	4.18241e-10	3.33195e-06	GTEx/v8/Heart_Atrial_Appendage:GTEx/v8/Heart_Left_Ventricle	-	1.047e-17	rs10919309;rs76829066;rs12141271;rs7415755;rs72718146;rs72715944;rs7523218;rs16863119;rs56193825	10	no
AF	ENSG00000120370	GORAB	1	170501270	170522587	1	protein_coding	92344	GORAB	6.82629e-06	0.0588041	6	6.263	40	6.15249e-07	8.06192e-17	GTEx/v8/Adipose_Visceral_Omentum:GTEx/v8/Artery_Aorta:GTEx/v8/Heart_Atrial_Appendage	+	4.718e-12	rs1333135;rs17346300;rs6427245	10	no
AF	ENSG00000116132	PRRX1	1	170631869	170708560	1	protein_coding	5396	PRRX1	0.752904	0.800217	108	22.4	186	2.63768e-08	0.000133721	GTEx/v8/Heart_Atrial_Appendage:GTEx/v8/Heart_Left_Ventricle	-	3.288e-54	rs11577602;rs12038255;rs591715;rs577676;rs680084;rs116677750;rs112156684;rs56250774;rs34879535;rs72705052;rs10919449;rs78710246;rs76074817;rs4656220;rs58688161;rs489090;rs10919470;rs6680785;rs4399218;rs72700114;rs6427245;rs56193825;rs1333135	10	no
AF	ENSG00000117501	MROH9	1	170904612	171033906	1	protein_coding	80133	MROH9	2.46859e-06	0.418574	13	2.667	0					6.933e-09	rs6427274;rs28845805	10	no
AF	ENSG00000007933	FMO3	1	171060018	171086959	1	protein_coding	2328	FMO3	2.82794e-09	-0.196376	0	0	14	4.59741e-06	6.40262e-22	GTEx/v8/Adipose_Visceral_Omentum	+	6.577e-33	rs6680785;rs10919449;rs11577602;rs489090	10	yes
AF	ENSG00000034971	MYOC	1	171604557	171621823	-1	protein_coding	4653	MYOC	5.01978e-08	0.605369	0	0	4	9.3754e-05	0.0477437	GTEx/v8/Whole_Blood			rs10919470	10	yes
AF	ENSG00000163444	TMEM183A	1	202976514	202993976	1	protein_coding	653659	TMEM183A	0.948747	0.358279	0	0	2	8.94464e-05	2.17777e-15	GTEx/v8/Artery_Tibial	-	2.599e-11	rs2270546	11	yes
AF	ENSG00000143847	PPFIA4	1	202995626	203047868	1	protein_coding	8497	PPFIA4	0.00151553	0.798948	40	22	38	1.02539e-32	6.54607e-27	GTEx/v8/Whole_Blood:GTEx/v8/Artery_Aorta:GTEx/v8/Artery_Tibial	-	9.844e-20	rs10753933;rs2270546	11	no
AF	ENSG00000122180	MYOG	1	203052260	203055164	-1	protein_coding	4656	MYOG	0.740012	1.10469	10	22	0					8.979e-13	rs2270546;rs10753933	11	no
AF	ENSG00000163485	ADORA1	1	203059782	203136533	1	protein_coding	134	ADORA1	0.021258	-0.70888	0	0	9	1.13925e-05	0.0254996	GTEx/v8/Heart_Left_Ventricle	+	1.622e-19	rs10753933	11	yes
AF	ENSG00000158715	SLC45A3	1	205626979	205649587	-1	protein_coding	85414	SLC45A3	0.0368495	0.153854	0	0	2	5.28362e-05	0.0104631	GTEx/v8/Heart_Left_Ventricle			rs4951258	12	yes
AF	ENSG00000069275	NUCKS1	1	205681947	205719404	-1	protein_coding	64710	NUCKS1	0.979238	-0.744723	11	22.8	14	1.78496e-10	1.33599e-09	GTEx/v8/Adipose_Subcutaneous:GTEx/v8/Adipose_Visceral_Omentum:GTEx/v8/Whole_Blood:GTEx/v8/Artery_Aorta:GTEx/v8/Artery_Tibial:GTEx/v8/Heart_Atrial_Appendage:GTEx/v8/Heart_Left_Ventricle	+	2.104e-08	rs4951258	12	no
AF	ENSG00000117280	RAB29	1	205737114	205744588	-1	protein_coding	8934	RAB29	0.790355	2.6528	3	3.166	14	3.14787e-69	2.17892e-60	GTEx/v8/Adipose_Subcutaneous:GTEx/v8/Adipose_Visceral_Omentum:GTEx/v8/Whole_Blood:GTEx/v8/Artery_Aorta:GTEx/v8/Artery_Corory:GTEx/v8/Artery_Tibial:GTEx/v8/Heart_Atrial_Appendage:GTEx/v8/Heart_Left_Ventricle:GTEx/v8/Liver	-	2.104e-08	rs4951258	12	no
AF	ENSG00000133065	SLC41A1	1	205758221	205782876	-1	protein_coding	254428	SLC41A1	0.705784	-0.91464	0	0	12	2.03816e-07	5.64599e-13	GTEx/v8/Whole_Blood:GTEx/v8/Heart_Atrial_Appendage:GTEx/v8/Liver	-	2.104e-08	rs4951258	12	yes
AF	ENSG00000162877	PM20D1	1	205797150	205819260	-1	protein_coding	148811	PM20D1	1.2677e-09	-0.420392	0	0	14	2.24644e-37	2.53848e-78	GTEx/v8/Adipose_Subcutaneous:GTEx/v8/Adipose_Visceral_Omentum:GTEx/v8/Whole_Blood:GTEx/v8/Artery_Aorta:GTEx/v8/Artery_Corory:GTEx/v8/Artery_Tibial:GTEx/v8/Heart_Atrial_Appendage:GTEx/v8/Heart_Left_Ventricle:GTEx/v8/Liver	+	2.104e-08	rs4951258	12	yes
AF	ENSG00000143970	ASXL2	2	25956622	26101385	-1	protein_coding	55252	ASXL2	0.992739		27	6.825	0						rs2072695	13	no
AF	ENSG00000084731	KIF3C	2	26149471	26205618	-1	protein_coding	3797	KIF3C	0.909864	0.906653	35	12.72	0					2.42e-12	rs2072695;rs7578393	13	no
AF	ENSG00000138018	SELENOI	2	26531415	26618759	1	protein_coding	85465	SELENOI	0.347462	-0.709327	0	0	1	0.000169975	0.0167507	GTEx/v8/Whole_Blood	+	5.94e-09	rs2072695	13	yes
AF	ENSG00000162927	PUS10	2	61167357	61245394	-1	protein_coding	150962	PUS10	5.26981e-10	-0.23559	0	0	6	0.000130539	7.05004e-13	GTEx/v8/Artery_Aorta:GTEx/v8/Artery_Tibial			rs11125871	14	yes
AF	ENSG00000162929	SANBR	2	61293006	61391960	1	protein_coding	84542	SANBR	3.32935e-06	0.996966	13	14.36	32	3.88763e-05	0.00507534	GTEx/v8/Artery_Tibial	-	1.139e-08	rs11125871;rs6733446	14	no
AF	ENSG00000237651	C2orf74	2	61372243	61391964	1	protein_coding	339804	C2orf74			13	14.36	260	8.37685e-71	1.28936e-221	GTEx/v8/Adipose_Subcutaneous:GTEx/v8/Adipose_Visceral_Omentum:GTEx/v8/Cells_EBV-transformed_lymphocytes:GTEx/v8/Whole_Blood:GTEx/v8/Artery_Aorta:GTEx/v8/Artery_Corory:GTEx/v8/Artery_Tibial:GTEx/v8/Heart_Atrial_Appendage:GTEx/v8/Heart_Left_Ventricle:GTEx/v8/Kidney_Cortex:GTEx/v8/Liver	+	6.416e-09	rs11125871;rs6733446	14	no
AF	ENSG00000115464	USP34	2	61414598	61697904	-1	protein_coding	9736	USP34	1		174	19.66	0					6.416e-09	rs11125871;rs6733446	14	no
AF	ENSG00000082898	XPO1	2	61704984	61765761	-1	protein_coding	7514	XPO1	1	-0.917308	72	12.41	0					1.566e-08	rs11125871;rs6733446	14	no
AF	ENSG00000115902	SLC1A4	2	65215611	65250999	1	protein_coding	6509	SLC1A4	0.242898	-0.150607	7	8.057	0					4.254e-12	rs2723075;rs2540970	15	no
AF	ENSG00000011523	CEP68	2	65283500	65314138	1	protein_coding	23177	CEP68	0.371623	0.129389	59	13.81	126	2.72234e-79	2.32863e-70	GTEx/v8/Adipose_Subcutaneous:GTEx/v8/Adipose_Visceral_Omentum:GTEx/v8/Whole_Blood:GTEx/v8/Artery_Aorta:GTEx/v8/Artery_Corory:GTEx/v8/Artery_Tibial:GTEx/v8/Heart_Atrial_Appendage:GTEx/v8/Heart_Left_Ventricle:GTEx/v8/Liver	+	2.949e-22	rs2540949;rs4671117;rs2723075;rs12990465;rs3732096;rs2540970	15	no
AF	ENSG00000138069	RAB1A	2	65297835	65357240	-1	protein_coding	5861	RAB1A	0.602946	-0.908746	84	19.19	24	3.51846e-07	0.000822135	GTEx/v8/Whole_Blood:GTEx/v8/Artery_Tibial	+	2.949e-22	rs2540949;rs4671117;rs3732096;rs12990465	15	no
AF	ENSG00000115977	AAK1	2	69688532	69901481	-1	protein_coding	22848	AAK1	0.99932	0.0059599	4	5.825	0					9.997e-10	rs6546541	16	no
AF	ENSG00000196975	ANXA4	2	69871557	70053596	1	protein_coding	307	ANXA4	0.000342407	-0.283816	131	13.81	164	3.93862e-23	7.57151e-18	GTEx/v8/Adipose_Subcutaneous:GTEx/v8/Adipose_Visceral_Omentum:GTEx/v8/Whole_Blood:GTEx/v8/Artery_Tibial	+	1.096e-16	rs6546541;rs62133983;rs6747542;rs2124007;rs7569566	16	no
AF	ENSG00000087338	GMCL1	2	70056774	70108528	1	protein_coding	64395	GMCL1	9.62319e-06	-0.909387	87	11.74	231	1.12942e-14	2.09721e-12	GTEx/v8/Adipose_Subcutaneous:GTEx/v8/Whole_Blood:GTEx/v8/Artery_Tibial:GTEx/v8/Heart_Atrial_Appendage:GTEx/v8/Heart_Left_Ventricle	+	1.096e-16	rs2124007;rs6747542;rs62133983;rs6546541;rs7569566	16	no
AF	ENSG00000124380	SNRNP27	2	70120692	70132707	1	protein_coding	11017	SNRNP27	0.0240694	0.261914	37	13.14	220	3.52805e-11	8.5289e-10	GTEx/v8/Adipose_Visceral_Omentum:GTEx/v8/Artery_Tibial:GTEx/v8/Heart_Atrial_Appendage:GTEx/v8/Heart_Left_Ventricle	+	1.096e-16	rs6747542;rs2124007;rs6546541;rs62133983;rs7569566	16	no
AF	ENSG00000059728	MXD1	2	70124820	70170077	1	protein_coding	4084	MXD1	0.388108	-1.47187	88	18.74	0					4.144e-14	rs2124007;rs6747542;rs7569566	16	no
AF	ENSG00000116005	PCYOX1	2	70484518	70508323	1	protein_coding	51449	PCYOX1	6.73323e-12	-0.284007	0	0	11	1.13057e-05	3.36725e-18	GTEx/v8/Artery_Aorta:GTEx/v8/Artery_Tibial:GTEx/v8/Heart_Atrial_Appendage	-	3.571e-12	rs6747542;rs62133983;rs2124007;rs7569566;rs6546541	16	yes
AF	ENSG00000035141	FAM136A	2	70523107	70529222	-1	protein_coding	100287852	FAM136A	0.00147862	-0.0782361	0	0	6	8.32053e-06	7.25357e-11	GTEx/v8/Heart_Atrial_Appendage:GTEx/v8/Heart_Left_Ventricle	+	2.16e-08	rs7569566	16	yes
AF	ENSG00000068654	POLR1A	2	86247339	86333278	-1	protein_coding	25885	POLR1A	0.999862	-2.45722	0	0	9	3.94104e-06	9.38576e-40	GTEx/v8/Adipose_Subcutaneous:GTEx/v8/Heart_Atrial_Appendage	+	9.489e-10	rs13387570	17	yes
AF	ENSG00000132300	PTCD3	2	86333305	86369280	1	protein_coding	55037	PTCD3	1.02556e-06	0.826215	1	0.008	0						rs150649551	17	no
AF	ENSG00000132305	IMMT	2	86371055	86422893	-1	protein_coding	10989	IMMT	0.000945647	0.404507	0	0	149	6.08686e-08	1.35956e-52	GTEx/v8/Adipose_Subcutaneous:GTEx/v8/Whole_Blood	+	2.372e-11	rs13387570;rs72926475	17	yes
AF	ENSG00000068615	REEP1	2	86441116	86565206	-1	protein_coding	65055	REEP1	0.938707	1.13141	11	12.09	94	2.56636e-06	0.00014955	GTEx/v8/Adipose_Subcutaneous:GTEx/v8/Heart_Atrial_Appendage	-	2.372e-11	rs150649551;rs13387570;rs72926475	17	no
AF	ENSG00000115548	KDM3A	2	86667770	86719839	1	protein_coding	55818	KDM3A	0.981757	-0.643318	63	21.4	0					6.429e-10	rs72926475;rs150649551	17	no
AF	ENSG00000115561	CHMP3	2	86730554	86948245	-1	protein_coding	100526767	CHMP3	0.0362459	-0.19402	80	19.73	154	3.18368e-38	2.62842e-31	GTEx/v8/Adipose_Subcutaneous:GTEx/v8/Adipose_Visceral_Omentum:GTEx/v8/Whole_Blood:GTEx/v8/Artery_Aorta:GTEx/v8/Artery_Corory:GTEx/v8/Artery_Tibial:GTEx/v8/Heart_Atrial_Appendage:GTEx/v8/Liver	-	2.372e-11	rs72926475;rs150649551;rs13387570	17	no
AF	ENSG00000239305	RNF103	2	86830516	86850989	-1	protein_coding	7844	RNF103	0.832673		11	12.64	0						rs72926475	17	no
AF	ENSG00000153561	RMND5A	2	86947296	87005164	1	protein_coding	64795	RMND5A	0.964712	-1.46052	0	0	4	8.19842e-05	0.048312	GTEx/v8/Adipose_Visceral_Omentum	+	3.375e-10	rs72926475	17	yes
AF	ENSG00000136732	GYPC	2	127413509	127454246	1	protein_coding	2995	GYPC	0.0138698	-0.582196	15	7.143	13	2.33422e-32	4.71341e-26	GTEx/v8/Heart_Atrial_Appendage:GTEx/v8/Heart_Left_Ventricle	+	6.251e-11	rs28387148	18	no
AF	ENSG00000217236	SP9	2	175199674	175203220	1	protein_coding	100131390	SP9	0.498148		1	16.68	0						rs66772332	20	no
AF	ENSG00000138433	CIR1	2	175212750	175260443	-1	protein_coding	9541	CIR1	0.0121191	0.0615639	4	13.77	0					4.266e-08	rs66772332	20	no
AF	ENSG00000163328	GPR155	2	175296966	175351822	-1	protein_coding	151556	GPR155	8.12952e-11	0.160785	0	0	21	6.56369e-05	0.000439382	GTEx/v8/Whole_Blood	+	1.008e-09	rs17507821;rs2358889;rs13414978	20	yes
AF	ENSG00000115935	WIPF1	2	175424300	175547644	-1	protein_coding	7456	WIPF1	0.944314	1.20472	67	11.6	40	2.35193e-18	2.20064e-13	GTEx/v8/Adipose_Subcutaneous:GTEx/v8/Adipose_Visceral_Omentum:GTEx/v8/Artery_Aorta:GTEx/v8/Artery_Tibial:GTEx/v8/Heart_Atrial_Appendage:GTEx/v8/Heart_Left_Ventricle	-	6.463e-18	rs17507821;rs2358889;rs13414978;rs6759870;rs56181519;rs7574892	20	no
AF	ENSG00000180228	PRKRA	2	179296141	179316239	-1	protein_coding	8575	PRKRA	0.154542	1.65172	24	12.87	97	1.12775e-10	8.81381e-07	GTEx/v8/Cells_EBV-transformed_lymphocytes	-	7.257e-25	rs967507;rs8179648;rs78619854;rs16866352;rs3731750;rs2288327;rs2562834	21	no
AF	ENSG00000204311	PJVK	2	179316163	179326117	1	protein_coding	494513	PJVK	1.07044e-05	-0.00220031	14	11.3	0					7.138e-15	rs8179648;rs16866352;rs967507	21	no
AF	ENSG00000079150	FKBP7	2	179328391	179343327	-1	protein_coding	51661	FKBP7	3.15602e-05	-1.11758	23	12.02	152	1.96238e-40	2.72188e-33	GTEx/v8/Adipose_Subcutaneous:GTEx/v8/Adipose_Visceral_Omentum:GTEx/v8/Artery_Aorta:GTEx/v8/Artery_Corory:GTEx/v8/Artery_Tibial:GTEx/v8/Heart_Atrial_Appendage:GTEx/v8/Heart_Left_Ventricle	+	7.257e-25	rs967507;rs8179648;rs16866352;rs78619854;rs2288327;rs3731750;rs2562834;rs12993099	21	no
AF	ENSG00000116095	PLEKHA3	2	179345195	179381189	1	protein_coding	65977	PLEKHA3	0.0229787	-0.310486	45	14.32	1	8.93461e-05	0.0156124	GTEx/v8/Adipose_Subcutaneous		1.621e-23	rs8179648;rs967507;rs16866352;rs2288327;rs3731750;rs2562834;rs10497523	21	no
AF	ENSG00000155657	TTN	2	179390716	179695529	-1	protein_coding	7273	TTN	1.21111e-32	-0.562315	118	25.5	0					7.257e-25	rs3731750;rs2288327;rs2562834;rs78619854;rs12993099;rs10497523	21	no
AF	ENSG00000163492	CCDC141	2	179694484	179914813	-1	protein_coding	285025	CCDC141	1.42762e-09		2	5.607	0						rs10497523	21	no
AF	ENSG00000119042	SATB2	2	200134223	200335989	-1	protein_coding	23314	SATB2	0.999563	-1.16977	0	0	68	9.98163e-06	0.00310418	GTEx/v8/Artery_Tibial	+	5.748e-24	rs295114;rs3820888;rs952530;rs4673891;rs1975583	22	yes
AF	ENSG00000178074	C2orf69	2	200775979	200820658	1	protein_coding	205327	C2orf69	0.432172	-0.595155	40	18.36	279	3.48385e-10	1.65043e-06	GTEx/v8/Adipose_Subcutaneous:GTEx/v8/Cells_EBV-transformed_lymphocytes:GTEx/v8/Whole_Blood:GTEx/v8/Heart_Atrial_Appendage:GTEx/v8/Heart_Left_Ventricle	+	5.748e-24	rs13016447;rs76112266;rs7588746;rs11889306;rs2163548;rs4673891;rs295114;rs3820888;rs952530;rs1975583	22	no
AF	ENSG00000162971	TYW5	2	200794698	200820459	-1	protein_coding	129450	TYW5	2.19729e-07	-0.822528	29	18.36	258	3.55921e-11	3.62231e-09	GTEx/v8/Adipose_Subcutaneous:GTEx/v8/Adipose_Visceral_Omentum:GTEx/v8/Whole_Blood:GTEx/v8/Artery_Aorta:GTEx/v8/Artery_Tibial	-	5.748e-24	rs7588746;rs13016447;rs76112266;rs2163548;rs952530;rs4673891;rs3820888;rs1975583;rs11889306	22	no
AF	ENSG00000162972	MAIP1	2	200820040	200873263	1	protein_coding	79568	MAIP1	0.00977968	0.253138	29	18.36	267	9.37097e-17	2.53036e-12	GTEx/v8/Adipose_Visceral_Omentum:GTEx/v8/Whole_Blood	+	5.748e-24	rs76112266;rs13016447;rs7588746;rs11889306;rs2163548;rs952530;rs295114;rs4673891;rs3820888;rs1975583	22	no
AF	ENSG00000196141	SPATS2L	2	201170604	201346986	1	protein_coding	26010	SPATS2L	0.970345	0.539346	107	20.4	295	2.09322e-19	2.32994e-14	GTEx/v8/Adipose_Subcutaneous:GTEx/v8/Whole_Blood:GTEx/v8/Artery_Tibial:GTEx/v8/Heart_Atrial_Appendage:GTEx/v8/Heart_Left_Ventricle	-	5.748e-24	rs3820888;rs952530;rs1975583;rs295114;rs1020111;rs3754798;rs2163548;rs17531061;rs4673891;rs7588746;rs76112266;rs13016447;rs11889306	22	no
AF	ENSG00000178568	ERBB4	2	212240446	213403565	-1	protein_coding	2066	ERBB4	0.999901	2.80334	73	17.53	30	2.88963e-06	0.00714193	GTEx/v8/Adipose_Visceral_Omentum	-	1.1e-11	rs13019524;rs35544454;rs34990972;rs11681310	23	no
AF	ENSG00000154743	TSEN2	3	12525931	12581122	1	protein_coding	80746	TSEN2	0.000104861	-0.0257249	0	0	56	9.74167e-08	7.56362e-16	GTEx/v8/Artery_Aorta:GTEx/v8/Artery_Tibial	-	1.123e-23	rs6797393;rs7650482	24	yes
AF	ENSG00000225526	MKRN2OS	3	12556433	12602558	-1	protein_coding	100129480	MKRN2OS		0.0371368	0	0	46	2.02114e-06	3.42737e-20	GTEx/v8/Heart_Left_Ventricle	+	1.672e-16	rs6797393;rs7650482	24	yes
AF	ENSG00000075975	MKRN2	3	12598513	12625212	1	protein_coding	23609	MKRN2	0.407629	-0.0314984	0	0	41	7.08919e-07	1.32438e-26	GTEx/v8/Artery_Tibial:GTEx/v8/Heart_Atrial_Appendage:GTEx/v8/Heart_Left_Ventricle	+	1.793e-24	rs6797393;rs7650482	24	yes
AF	ENSG00000088726	TMEM40	3	12775024	12810956	-1	protein_coding	55287	TMEM40	0.000135844	0.223164	47	11.9	0					4.126e-15	rs6797393;rs7650482	24	no
AF	ENSG00000144712	CAND2	3	12837971	12913415	1	protein_coding	23066	CAND2	4.53281e-09	0.140801	66	22.5	57	1.64689e-05	3.52486e-05	GTEx/v8/Adipose_Visceral_Omentum:GTEx/v8/Artery_Aorta:GTEx/v8/Artery_Tibial	-	1.793e-24	rs7650482;rs6797393	24	no
AF	ENSG00000151090	THRB	3	24158651	24536773	-1	protein_coding	7068	THRB	0.994542	-1.11963	61	9.684	57	1.17522e-16	7.26771e-12	GTEx/v8/Heart_Atrial_Appendage:GTEx/v8/Heart_Left_Ventricle	-	1.546e-09	rs2217884;rs73041705	25	no
AF	ENSG00000144677	CTDSPL	3	37903451	38025960	1	protein_coding	10217	CTDSPL	0.0888482	-0.619807	2	4.375	3	1.36867e-05	0.0121685	GTEx/v8/Artery_Tibial	+	1.625e-11	rs116202356;rs7373065	26	no
AF	ENSG00000008226	DLEC1	3	38080696	38165516	1	protein_coding	9940	DLEC1	6.45016e-18	-0.484476	2	5.983	0					1.247e-09	rs116202356	26	no
AF	ENSG00000060971	ACAA1	3	38144620	38178733	-1	protein_coding	30	ACAA1	2.63825e-05	-0.256095	1	5.983	0					9.935e-09	rs116202356	26	no
AF	ENSG00000172936	MYD88	3	38179969	38184513	1	protein_coding	4615	MYD88	0.711855	-0.978262	1	5.983	0					9.935e-09	rs116202356	26	no
AF	ENSG00000172939	OXSR1	3	38206580	38296979	1	protein_coding	9943	OXSR1	0.989118	-1.29389	0	0	2	7.03337e-05	0.0197599	GTEx/v8/Artery_Aorta	+	2.212e-08	rs116202356	26	yes
AF	ENSG00000114739	ACVR2B	3	38495342	38534633	1	protein_coding	93	ACVR2B	0.993111		0	0	1	0.000103839	2.55976e-05	GTEx/v8/Artery_Tibial	-	1.625e-11	rs7373065	26	yes
AF	ENSG00000183873	SCN5A	3	38589548	38691164	-1	protein_coding	6331	SCN5A	0.995748	-0.493253	10	17.95	5	8.19848e-21	5.77499e-43	GTEx/v8/Whole_Blood	+	2.265e-14	rs7373065;rs13097780	26	no
AF	ENSG00000185313	SCN10A	3	38738293	38835501	-1	protein_coding	6336	SCN10A	6.14215e-26	-0.011374	76	18.96	24	1.21571e-07	0.00041663	GTEx/v8/Heart_Left_Ventricle	+	2.401e-20	rs6599240;rs6599247;rs11129799;rs11129801;rs6790396;rs10428168;rs7430477;rs7611456	26	no
AF	ENSG00000144749	LRIG1	3	66429221	66551687	-1	protein_coding	26018	LRIG1	0.835794		35	21.3	0					1.278e-10	rs34080181;rs4856794;rs332388	27	no
AF	ENSG00000114541	FRMD4B	3	69219141	69591734	-1	protein_coding	23150	FRMD4B	0.807014	-0.17787	38	12.7	0					2.698e-09	rs113606656;rs17005647	28	no
AF	ENSG00000044524	EPHA3	3	89156674	89531284	1	protein_coding	2042	EPHA3	0.015686	-0.110284	16	22.3	30	1.48728e-05	7.80657e-07	GTEx/v8/Artery_Tibial	-	2.424e-11	rs6771054	29	no
AF	ENSG00000240891	PLCXD2	3	111393523	111565294	1	protein_coding	257068	PLCXD2	5.16801e-05	-0.298686	93	17.39	0					1.629e-15	rs113812270;rs10804493;rs9288930;rs142905901;rs73228590	30	no
AF	ENSG00000144824	PHLDB2	3	111451344	111695364	1	protein_coding	90102	PHLDB2	0.0112158	3.96962	270	17.39	55	2.17244e-06	1.9663e-06	GTEx/v8/Artery_Tibial:GTEx/v8/Heart_Left_Ventricle	+	1.629e-15	rs113812270;rs10804493;rs9288930;rs142905901;rs73228590;rs10934122;rs36002857;rs16858936;rs6788410	30	no
AF	ENSG00000144827	ABHD10	3	111697857	111712210	1	protein_coding	55347	ABHD10	0.000658971	0.653577	9	10.91	5	6.925e-05	0.000222206	GTEx/v8/Artery_Aorta	+	1.576e-13	rs73228590;rs6788410;rs36002857;rs10804493	30	no
AF	ENSG00000144834	TAGLN3	3	111717511	111732734	1	protein_coding	29114	TAGLN3	0.685407	0.161362	1	4.111	0					6.418e-09	rs73228590	30	no
AF	ENSG00000073711	PPP2R3A	3	135684515	135866733	1	protein_coding	5523	PPP2R3A	0.920488	-0.863679	6	7.929	0					8.769e-09	rs1278493	31	no
AF	ENSG00000174579	MSL2	3	135867764	135916083	-1	protein_coding	55167	MSL2	0.889664	-1.74205	4	7.607	1	0.00018373	0.0101379	GTEx/v8/Artery_Aorta		1.532e-08	rs1278493	31	no
AF	ENSG00000114054	PCCB	3	135969148	136056738	1	protein_coding	5096	PCCB	0.000735839	-0.38516	23	14.81	137	1.72833e-15	2.02191e-11	GTEx/v8/Adipose_Subcutaneous:GTEx/v8/Adipose_Visceral_Omentum:GTEx/v8/Cells_EBV-transformed_lymphocytes:GTEx/v8/Whole_Blood:GTEx/v8/Artery_Aorta:GTEx/v8/Artery_Corory:GTEx/v8/Artery_Tibial:GTEx/v8/Heart_Atrial_Appendage:GTEx/v8/Heart_Left_Ventricle	+	8.769e-09	rs1278493	31	no
AF	ENSG00000118007	STAG1	3	136055077	136471220	-1	protein_coding	10274	STAG1	1	-0.647638	97	14.81	0						rs1278493	31	no
AF	ENSG00000158092	NCK1	3	136581050	136668665	1	protein_coding	4690	NCK1	0.00103503	-0.568989	1	3.224	8	2.09269e-05	0.0396555	GTEx/v8/Liver	-	2.551e-08	rs1278493	31	no
AF	ENSG00000174564	IL20RB	3	136665072	136729927	1	protein_coding	53833	IL20RB	0.000354183	0.165775	0	0	29	9.84737e-08	9.54815e-26	GTEx/v8/Adipose_Subcutaneous:GTEx/v8/Artery_Tibial:GTEx/v8/Heart_Left_Ventricle:GTEx/v8/Liver			rs1278493	31	yes
AF	ENSG00000121864	ZNF639	3	179040779	179053323	1	protein_coding	51193	ZNF639	0.122946	-0.294071	14	15.27	8	5.8269e-05	4.672e-16	GTEx/v8/Adipose_Subcutaneous:GTEx/v8/Artery_Tibial		4.891e-08	rs75880040	32	no
AF	ENSG00000171109	MFN1	3	179065480	179112719	1	protein_coding	55669	MFN1	0.0190382	0.694126	36	15.27	57	5.5885e-09	3.82625e-26	GTEx/v8/Adipose_Subcutaneous:GTEx/v8/Adipose_Visceral_Omentum:GTEx/v8/Artery_Aorta:GTEx/v8/Artery_Tibial:GTEx/v8/Heart_Atrial_Appendage:GTEx/v8/Heart_Left_Ventricle:GTEx/v8/Liver	+	5.205e-09	rs75880040;rs7612445;rs4855076	32	no
AF	ENSG00000114450	GNB4	3	179116990	179169378	-1	protein_coding	59345	GNB4	0.629775	0.695552	31	14.95	64	2.01491e-70	2.46034e-59	GTEx/v8/Artery_Aorta:GTEx/v8/Heart_Atrial_Appendage:GTEx/v8/Heart_Left_Ventricle	+	4.808e-09	rs75880040;rs7612445;rs4855076	32	no
AF	ENSG00000185112	FAM43A	3	194406622	194409762	1	protein_coding	131583	FAM43A		0.235871	0	0	10	2.01767e-09	2.01532e-05	GTEx/v8/Heart_Atrial_Appendage	+	1.719e-08	rs60902112	33	yes
AF	ENSG00000173950	XXYLT1	3	194789008	194991896	-1	protein_coding	152002	XXYLT1	0.0516035	1.60523	16	11.49	12	5.09894e-08	6.72293e-13	GTEx/v8/Adipose_Subcutaneous:GTEx/v8/Adipose_Visceral_Omentum:GTEx/v8/Artery_Tibial:GTEx/v8/Heart_Atrial_Appendage:GTEx/v8/Heart_Left_Ventricle	+	1.719e-08	rs60902112	33	no
AF	ENSG00000138675	FGF5	4	81187753	81257834	1	protein_coding	2250	FGF5	4.31893e-05	0.709603	5	11.91	7	2.5145e-08	0.00103603	GTEx/v8/Kidney_Cortex	+	1.735e-09	rs1458038	34	no
AF	ENSG00000109323	MANBA	4	103552660	103682151	-1	protein_coding	4126	MANBA	1.14972e-11	-0.195397	21	10.21	354	3.78163e-06	5.97765e-05	GTEx/v8/Artery_Aorta:GTEx/v8/Artery_Tibial	+	4.863e-08	rs6818418	35	no
AF	ENSG00000109332	UBE2D3	4	103715540	103790053	-1	protein_coding	7323	UBE2D3	0.748203		145	14.36	362	7.08073e-11	5.15458e-07	GTEx/v8/Adipose_Subcutaneous:GTEx/v8/Artery_Aorta:GTEx/v8/Artery_Tibial:GTEx/v8/Heart_Atrial_Appendage:GTEx/v8/Heart_Left_Ventricle	-	4.863e-08	rs6818418	35	no
AF	ENSG00000145354	CISD2	4	103790135	103810399	1	protein_coding	493856	CISD2	0.649111	-0.514322	57	13.18	362	1.21543e-27	7.9089e-22	GTEx/v8/Adipose_Subcutaneous:GTEx/v8/Adipose_Visceral_Omentum:GTEx/v8/Artery_Aorta:GTEx/v8/Artery_Tibial	-	4.863e-08	rs6818418	35	no
AF	ENSG00000164037	SLC9B1	4	103806205	103940896	-1	protein_coding	101929373	SLC9B1	8.48795e-05	-0.347279	239	14.57	0					4.863e-08	rs6818418	35	no
AF	ENSG00000164038	SLC9B2	4	103941025	104006986	-1	protein_coding	133308	SLC9B2	0.0670567	-1.38429	22	13.65	1	5.14101e-05	6.38419e-06	GTEx/v8/Artery_Tibial			rs6818418	35	no
AF	ENSG00000164039	BDH2	4	104000592	104021040	-1	protein_coding	56898	BDH2	4.05062e-06	-0.183389	0	0	362	4.06298e-40	1.63066e-78	GTEx/v8/Adipose_Subcutaneous:GTEx/v8/Adipose_Visceral_Omentum:GTEx/v8/Whole_Blood:GTEx/v8/Artery_Aorta:GTEx/v8/Artery_Corory:GTEx/v8/Artery_Tibial:GTEx/v8/Heart_Atrial_Appendage:GTEx/v8/Heart_Left_Ventricle	+	4.863e-08	rs6818418	35	yes
AF	ENSG00000138778	CENPE	4	104026963	104119566	-1	protein_coding	1062	CENPE	0.645841	0.250415	0	0	359	2.1796e-06	2.49434e-14	GTEx/v8/Artery_Tibial	+	4.863e-08	rs6818418	35	yes
AF	ENSG00000138792	ENPEP	4	111286889	111486441	1	protein_coding	2028	ENPEP	3.57621e-19	-0.090258	103	17.09	14	4.28591e-05	8.17997e-11	GTEx/v8/Adipose_Visceral_Omentum:GTEx/v8/Artery_Tibial:GTEx/v8/Heart_Left_Ventricle	+	5.612e-83	rs78606958;rs141752220;rs78245217;rs35400392;rs13118687;rs28705758;rs17552555;rs482254;rs557785;rs524788;rs10213638;rs9997349;rs10028326;rs7682249;rs77955149;rs114057251;rs2595117;rs13137506	36	no
AF	ENSG00000164093	PITX2	4	111538579	111563279	-1	protein_coding	5308	PITX2	0.672789	-1.2397	37	18.83	0					1.405e-83	rs72656974;rs2595117;rs17042011;rs3796903;rs113640213;rs2595110;rs6850025;rs10222783;rs62338990	36	no
AF	ENSG00000145349	CAMK2D	4	114372188	114683083	-1	protein_coding	817	CAMK2D	0.0166617	0.0116128	96	19.41	53	2.33589e-06	0.00215974	GTEx/v8/Heart_Atrial_Appendage	+	1.922e-13	rs7696743;rs13107881;rs62314976;rs6829664;rs75174764	37	no
AF	ENSG00000071205	ARHGAP10	4	148653214	148993931	1	protein_coding	79658	ARHGAP10	1.21711e-10		99	14.42	0					1.323e-11	rs75759772;rs10213171	38	no
AF	ENSG00000151623	NR3C2	4	148999913	149365850	-1	protein_coding	4306	NR3C2	0.925089	-1.46444	1	3.038	0					2.317e-08	rs62332205	38	no
AF	ENSG00000164107	HAND2	4	174446120	174451380	-1	protein_coding	9464	HAND2	0.351298	-0.584922	14	17.07	3	6.94395e-05	0.00930342	GTEx/v8/Artery_Aorta	+	3.356e-10	rs10520260;rs2289517;rs17330098	39	no
AF	ENSG00000184349	EFNA5	5	106712590	107006596	-1	protein_coding	1946	EFNA5	0.889437	-0.0424714	0	0	26	7.3444e-08	4.83161e-10	GTEx/v8/Artery_Tibial	+	4.857e-08	rs6596717	40	yes
AF	ENSG00000080709	KCNN2	5	113696642	113832337	1	protein_coding	3781	KCNN2	0.971049	-0.855594	40	9.688	0					1.634e-16	rs12188044;rs337705	41	no
AF	ENSG00000152503	TRIM36	5	114460459	114516243	-1	protein_coding	55521	TRIM36	0.00067573	0.155882	3	8.516	0						rs7723727	41	no
AF	ENSG00000138829	FBN2	5	127593601	127994878	-1	protein_coding	2201	FBN2	1	0.322457	43	18.76	115	8.65549e-12	7.62935e-19	GTEx/v8/Artery_Corory:GTEx/v8/Heart_Atrial_Appendage:GTEx/v8/Heart_Left_Ventricle	-	5.334e-09	rs10520002;rs1035407	42	no
AF	ENSG00000113396	SLC27A6	5	127873706	128369335	1	protein_coding	28965	SLC27A6	2.85883e-09	0.536585	129	18.76	92	3.85196e-47	7.85063e-39	GTEx/v8/Heart_Atrial_Appendage:GTEx/v8/Heart_Left_Ventricle	-	5.334e-09	rs10520002;rs1035407	42	no
AF	ENSG00000066583	ISOC1	5	128430444	128449721	1	protein_coding	51015	ISOC1	0.00529303	0.469388	0	0	83	1.5997e-09	4.26478e-13	GTEx/v8/Whole_Blood:GTEx/v8/Heart_Atrial_Appendage	-	5.334e-09	rs1035407;rs10520002	42	yes
AF	ENSG00000152377	SPOCK1	5	136310987	136934068	-1	protein_coding	6695	SPOCK1	0.320886	0.321058	37	18.36	61	1.18253e-05	0.0102987	GTEx/v8/Whole_Blood	+	1.077e-35	rs739701;rs736514;rs2040862;rs529526	43	no
AF	ENSG00000146021	KLHL3	5	136953189	137071779	-1	protein_coding	26249	KLHL3	0.924155	-1.18581	67	15.65	0					5.668e-33	rs2905580;rs115555764;rs11745324;rs2040862;rs916862;rs112877791;rs2967791;rs7721277;rs114279768	43	no
AF	ENSG00000177733	HNRNPA0	5	137087075	137090039	-1	protein_coding	10949	HNRNPA0	0.863701	-1.1009	11	12.63	43	1.91532e-05	0.000247529	GTEx/v8/Artery_Tibial:GTEx/v8/Heart_Atrial_Appendage	-	5.668e-33	rs11745324;rs7721277;rs2040862;rs112877791;rs217264;rs12719513	43	no
AF	ENSG00000120729	MYOT	5	137203480	137223540	1	protein_coding	9499	MYOT	2.64171e-05	-0.0200309	20	16.3	0					3.629e-34	rs2040862;rs11745324;rs7705323;rs7721277;rs112877791	43	no
AF	ENSG00000078795	PKD2L2	5	137223657	137278436	1	protein_coding	27039	PKD2L2	3.49693e-07	-0.563262	71	18.75	0					6.858e-35	rs11745324;rs7705323;rs7721277;rs112877791;rs2040862;rs529526;rs115555764;rs114279768	43	no
AF	ENSG00000031003	FAM13B	5	137273649	137387650	-1	protein_coding	51306	FAM13B	0.900072	-0.636484	179	19.02	322	1.77837e-12	2.722e-08	GTEx/v8/Artery_Aorta:GTEx/v8/Artery_Tibial:GTEx/v8/Heart_Atrial_Appendage:GTEx/v8/Heart_Left_Ventricle	-	1.077e-35	rs7705323;rs529526;rs112877791;rs2040862;rs114279768;rs115555764;rs11745324;rs7721277;rs112099533;rs2905580;rs2967791	43	no
AF	ENSG00000061492	WNT8A	5	137419581	137428054	1	protein_coding	7478	WNT8A	0.875729	0.243771	19	16.1	0					1.077e-35	rs7705323;rs529526;rs112877791;rs2040862;rs115555764	43	no
AF	ENSG00000112981	NME5	5	137450866	137475132	-1	protein_coding	8382	NME5	0.570641	-0.270677	45	15.73	10	6.30204e-06	6.77044e-19	GTEx/v8/Heart_Atrial_Appendage:GTEx/v8/Heart_Left_Ventricle	+	1.804e-30	rs529526;rs7705323;rs217264;rs112099533;rs7735325;rs11567949;rs11745324;rs112877791;rs3813321	43	no
AF	ENSG00000112983	BRD8	5	137475455	137514675	-1	protein_coding	10902	BRD8	0.000590819	0.045427	49	24.1	0					6.821e-17	rs217264;rs112099533;rs7735325;rs11567949;rs146949871	43	no
AF	ENSG00000112984	KIF20A	5	137514408	137523404	1	protein_coding	10112	KIF20A	1.91703e-08	0.043382	27	10.28	0					1.644e-16	rs112099533;rs11567949;rs7735325;rs217264;rs115555764;rs146949871;rs75900384	43	no
AF	ENSG00000094880	CDC23	5	137523339	137549032	-1	protein_coding	8697	CDC23	0.999308	-0.645531	46	12.36	0					2.026e-16	rs217264;rs112099533;rs115555764;rs146949871;rs7735325;rs75900384;rs11567949	43	no
AF	ENSG00000146013	GFRA3	5	137588068	137610360	-1	protein_coding	2676	GFRA3	0.029061	-0.0972462	46	13.91	0					5.292e-15	rs112099533;rs217264;rs12719513;rs7735325	43	no
AF	ENSG00000158402	CDC25C	5	137620954	137674044	-1	protein_coding	995	CDC25C	3.00948e-08	-0.356716	81	16.28	5	4.24465e-05	0.00626988	GTEx/v8/Cells_EBV-transformed_lymphocytes		2.29e-13	rs217264;rs12719513;rs112099533;rs11567949;rs7735325;rs146949871;rs75900384	43	no
AF	ENSG00000120709	FAM53C	5	137667624	137685416	1	protein_coding	51307	FAM53C	0.639249	-0.370564	39	22.2	14	6.69906e-06	0.0179477	GTEx/v8/Cells_EBV-transformed_lymphocytes:GTEx/v8/Artery_Aorta	-	1.988e-15	rs146949871;rs11567949;rs217264;rs12719513;rs112099533;rs7735325;rs75900384;rs115555764;rs2240331;rs916862	43	no
AF	ENSG00000120733	KDM3B	5	137688285	137772717	1	protein_coding	51780	KDM3B	1	0.0661184	77	22.2	228	2.03278e-09	3.67295e-06	GTEx/v8/Adipose_Subcutaneous:GTEx/v8/Adipose_Visceral_Omentum:GTEx/v8/Whole_Blood:GTEx/v8/Artery_Aorta:GTEx/v8/Artery_Tibial	+	1.304e-17	rs12719513;rs11567949;rs217264;rs115555764;rs146949871;rs2240331;rs7735325;rs75900384;rs112099533;rs3813321	43	no
AF	ENSG00000132563	REEP2	5	137774706	137782658	1	protein_coding	51308	REEP2	0.876389	0.126709	33	17.49	420	2.69885e-30	3.29219e-24	GTEx/v8/Adipose_Subcutaneous:GTEx/v8/Adipose_Visceral_Omentum:GTEx/v8/Artery_Aorta:GTEx/v8/Artery_Tibial:GTEx/v8/Heart_Atrial_Appendage:GTEx/v8/Heart_Left_Ventricle	-	1.077e-35	rs115555764;rs146949871;rs2240331;rs217264;rs12719513;rs7735325;rs75900384;rs3813321;rs11745324;rs112877791;rs7721277;rs7705323;rs112099533;rs529526;rs2040862;rs2967791;rs11567949	43	no
AF	ENSG00000120738	EGR1	5	137801179	137805004	1	protein_coding	1958	EGR1	0.674345	-0.140244	18	11.04	0					3.127e-10	rs75900384;rs3813321	43	no
AF	ENSG00000120705	ETF1	5	137841784	137878989	-1	protein_coding	2107	ETF1	0.998925	-1.33722	7	13.25	4	2.34088e-05	0.00261151	GTEx/v8/Artery_Tibial		3.419e-10	rs75900384;rs3813321;rs186665120	43	no
AF	ENSG00000044115	CTNNA1	5	137946656	138270723	1	protein_coding	1495	CTNNA1	0.970554	-0.172314	0	0	35	5.86027e-05	3.30948e-79	GTEx/v8/Whole_Blood	+	6.713e-09	rs11567949	43	yes
AF	ENSG00000113580	NR3C1	5	142657496	142815077	-1	protein_coding	2908	NR3C1	0.311618		66	15.33	0					1.643e-17	rs142327762;rs61751173;rs853155;rs9324924;rs6865292;rs72802806;rs12513857;rs6580277;rs4912911;rs56075823	44	no
AF	ENSG00000184347	SLIT3	5	168088745	168728133	-1	protein_coding	6586	SLIT3	0.991788	0.185144	138	19.25	0					2.516e-09	rs12188351	45	no
AF	ENSG00000164463	CREBRF	5	172483355	172566291	1	protein_coding	153222	CREBRF	0.998406	-2.591	45	15.23	0					1.251e-12	rs251247;rs1091970;rs6890182;rs29783	46	no
AF	ENSG00000113734	BNIP1	5	172571445	172591390	1	protein_coding	662	BNIP1	0.00143693	-0.218655	30	15.23	75	7.24572e-14	3.72059e-33	GTEx/v8/Adipose_Subcutaneous:GTEx/v8/Whole_Blood:GTEx/v8/Artery_Aorta:GTEx/v8/Artery_Corory:GTEx/v8/Artery_Tibial:GTEx/v8/Liver	-	4.531e-22	rs6890182;rs1091970;rs29783;rs55676951;rs55877020;rs6891790;rs62378333	46	no
AF	ENSG00000183072	NKX2-5	5	172659112	172662360	-1	protein_coding	1482	NKX2-5	0.858648	-0.20816	25	18.15	2	2.7084e-05	0.00482293	GTEx/v8/Heart_Atrial_Appendage	+	4.531e-22	rs3095873;rs55877020;rs6891790;rs6884881;rs9313620;rs62378333;rs251247	46	no
AF	ENSG00000113742	CPEB4	5	173315283	173388979	1	protein_coding	80315	CPEB4	0.996855	-1.97623	79	18.9	71	4.70586e-07	2.2309e-13	GTEx/v8/Whole_Blood:GTEx/v8/Heart_Left_Ventricle	-	8.091e-12	rs56180201;rs969518	47	no
AF	ENSG00000185056	C5orf47	5	173400782	173433143	1	protein_coding	133491	C5orf47		0.622398	11	15.31	85	3.02816e-11	5.00506e-07	GTEx/v8/Heart_Atrial_Appendage:GTEx/v8/Heart_Left_Ventricle	-	8.091e-12	rs56180201;rs969518;rs58403690	47	no
AF	ENSG00000170091	NSG2	5	173472607	173670504	1	protein_coding	51617	NSG2	0.799823		0	0	89	2.2317e-17	1.54186e-12	GTEx/v8/Whole_Blood:GTEx/v8/Heart_Atrial_Appendage:GTEx/v8/Heart_Left_Ventricle	-	8.091e-12	rs58403690;rs56180201;rs969518	47	yes
AF	ENSG00000124788	ATXN1	6	16299343	16761722	-1	protein_coding	6310	ATXN1	0.398661	-2.62497	23	15.16	0					1.531e-25	rs4431439;rs438258;rs9477128;rs73366713;rs4716067;rs9370893;rs17592806;rs61061856	48	no
AF	ENSG00000137364	TPMT	6	18128542	18155305	-1	protein_coding	7172	TPMT	7.57392e-05	-0.842227	0	0	86	6.86275e-12	8.21e-08	GTEx/v8/Heart_Atrial_Appendage:GTEx/v8/Heart_Left_Ventricle	+	1.595e-19	rs34969716;rs214509;rs214508;rs10949498;rs6459610;rs6931433	49	yes
AF	ENSG00000165097	KDM1B	6	18155560	18224084	1	protein_coding	221656	KDM1B	0.815088	-0.609535	9	9.636	87	8.77738e-27	6.40204e-21	GTEx/v8/Heart_Atrial_Appendage:GTEx/v8/Heart_Left_Ventricle	+	1.595e-19	rs34969716;rs10949498;rs6459610;rs214509;rs214508;rs6931433	49	no
AF	ENSG00000124795	DEK	6	18224099	18265054	-1	protein_coding	7913	DEK	0.102359	-0.690054	25	6.167	87	4.73453e-36	4.82795e-29	GTEx/v8/Heart_Atrial_Appendage:GTEx/v8/Heart_Left_Ventricle	+	1.595e-19	rs214509;rs214508;rs10949498;rs6459610;rs34969716;rs6931433	49	no
AF	ENSG00000137393	RNF144B	6	18368779	18469105	1	protein_coding	255488	RNF144B	0.0276377	3.88268	35	11.4	86	9.93828e-09	5.50407e-05	GTEx/v8/Adipose_Subcutaneous:GTEx/v8/Whole_Blood:GTEx/v8/Heart_Atrial_Appendage	+	1.595e-19	rs10949498;rs6459610;rs6931433;rs214508;rs34969716;rs214509	49	no
AF	ENSG00000124762	CDKN1A	6	36644305	36655116	1	protein_coding	1026	CDKN1A	0.0272026	-0.171688	8	12.7	0					1.424e-13	rs3176326	50	no
AF	ENSG00000255587	RAB44	6	36683256	36699870	1	protein_coding	401258	RAB44			0	0	7	5.55884e-08	0.000804836	GTEx/v8/Cells_EBV-transformed_lymphocytes	+	1.424e-13	rs3176326	50	yes
AF	ENSG00000124772	CPNE5	6	36708552	36807778	-1	protein_coding	57699	CPNE5	0.0778898		0	0	3	5.91843e-05	1.08421e-08	GTEx/v8/Artery_Tibial			rs3176326	50	yes
AF	ENSG00000135346	CGA	6	87795216	87804824	-1	protein_coding	1081	CGA	0.251019	0.0466546	18	11.34	0						rs71572744;rs9294371	51	no
AF	ENSG00000188994	ZNF292	6	87862551	87973914	1	protein_coding	23036	ZNF292	0.999977	-1.4449	217	13.82	480	2.43957e-11	2.15223e-07	GTEx/v8/Whole_Blood:GTEx/v8/Artery_Aorta	+	1.465e-10	rs9294371;rs2031522;rs71572744;rs2246057	51	no
AF	ENSG00000164411	GJB7	6	87992696	88038996	-1	protein_coding	375519	GJB7	1.49898e-06	-0.190516	157	16.56	0					5.707e-10	rs2031522;rs9294371;rs71572744	51	no
AF	ENSG00000111850	SMIM8	6	88032301	88052043	1	protein_coding	57150	SMIM8	0.0358536	0.715912	117	16.56	455	1.68512e-14	2.25946e-21	GTEx/v8/Adipose_Subcutaneous:GTEx/v8/Whole_Blood:GTEx/v8/Artery_Aorta:GTEx/v8/Artery_Tibial:GTEx/v8/Heart_Atrial_Appendage:GTEx/v8/Heart_Left_Ventricle:GTEx/v8/Liver	-	1.465e-10	rs2031522;rs9294371;rs71572744	51	no
AF	ENSG00000203872	C6orf163	6	88054567	88075181	1	protein_coding	206412	C6orf163		0.150987	68	12.22	536	9.25305e-25	4.43705e-24	GTEx/v8/Adipose_Subcutaneous:GTEx/v8/Adipose_Visceral_Omentum:GTEx/v8/Cells_EBV-transformed_lymphocytes:GTEx/v8/Whole_Blood:GTEx/v8/Artery_Aorta:GTEx/v8/Artery_Tibial	-	1.465e-10	rs9294371;rs2031522;rs71572744;rs2246057	51	no
AF	ENSG00000272514	CFAP206	6	88117701	88174183	1	protein_coding	154313	CFAP206	3.10222e-05		27	12.64	491	3.75247e-11	1.11013e-13	GTEx/v8/Adipose_Subcutaneous:GTEx/v8/Adipose_Visceral_Omentum:GTEx/v8/Heart_Atrial_Appendage	-	1.465e-10	rs71572744;rs9294371;rs2246057;rs2031522	51	no
AF	ENSG00000164414	SLC35A1	6	88180341	88222054	1	protein_coding	10559	SLC35A1	0.208304	-0.0639808	50	13.72	572	2.14031e-35	1.75985e-36	GTEx/v8/Cells_EBV-transformed_lymphocytes:GTEx/v8/Whole_Blood:GTEx/v8/Artery_Aorta:GTEx/v8/Artery_Tibial	-	1.465e-10	rs9294371;rs2246057;rs71572744;rs2031522	51	no
AF	ENSG00000146282	RARS2	6	88224096	88299721	-1	protein_coding	57038	RARS2	3.49435e-06	-0.160132	35	14.32	0						rs2246057	51	no
AF	ENSG00000135336	ORC3	6	88299839	88377169	1	protein_coding	23595	ORC3	0.000309997	0.334822	20	12.46	7	1.52743e-05	3.00883e-08	GTEx/v8/Whole_Blood			rs2246057;rs9294371	51	no
AF	ENSG00000135334	AKIRIN2	6	88384790	88411927	-1	protein_coding	55122	AKIRIN2	0.975341	0.184721	7	10.22	0						rs2246057	51	no
AF	ENSG00000047932	GOPC	6	117639374	117923691	-1	protein_coding	57120	GOPC	0.0219841	0.0334327	21	13.15	45	8.08789e-12	1.77112e-12	GTEx/v8/Adipose_Subcutaneous:GTEx/v8/Artery_Aorta:GTEx/v8/Artery_Tibial	-	1.086e-08	rs210628	52	no
AF	ENSG00000164465	DCBLD1	6	117774980	117891021	1	protein_coding	285761	DCBLD1	8.21257e-05		11	6.053	45	1.46507e-09	2.64562e-40	GTEx/v8/Adipose_Subcutaneous:GTEx/v8/Adipose_Visceral_Omentum:GTEx/v8/Whole_Blood:GTEx/v8/Heart_Left_Ventricle	+	1.086e-08	rs210628	52	no
AF	ENSG00000153989	NUS1	6	117996665	118031803	1	protein_coding	116150	NUS1	0.869943	-1.73362	2	12.81	0						rs210628	52	no
AF	ENSG00000196376	SLC35F1	6	118228689	118638839	1	protein_coding	222553	SLC35F1	0.388506	-0.35819	123	16.29	48	7.40343e-07	0.00019877	GTEx/v8/Artery_Tibial	+	2.149e-22	rs117246695;rs4945621;rs12210733;rs3951016;rs17079881;rs17337518;rs283062;rs72967533;rs139811148;rs62421535	53	no
AF	ENSG00000111860	CEP85L	6	118781935	119031238	-1	protein_coding	387119	CEP85L	0.00496391	0.29857	324	16.19	468	9.38788e-15	1.15706e-10	GTEx/v8/Adipose_Subcutaneous:GTEx/v8/Whole_Blood:GTEx/v8/Artery_Aorta:GTEx/v8/Artery_Tibial:GTEx/v8/Liver	-	2.149e-22	rs9481842;rs72967533;rs283062;rs56130945;rs139811148;rs12210733;rs10499088;rs2638550;rs11755295;rs3951016;rs17079881;rs4945621;rs62421535;rs145538762	53	no
AF	ENSG00000198523	PLN	6	118869461	118881893	1	protein_coding	5350	PLN	0.111194	-0.123959	37	11.74	207	3.82034e-07	3.1388e-05	GTEx/v8/Artery_Aorta:GTEx/v8/Heart_Atrial_Appendage:GTEx/v8/Heart_Left_Ventricle	+	1.019e-19	rs72967533;rs283062;rs9481842;rs56130945;rs139811148;rs12210733;rs17079881;rs2638550	53	no
AF	ENSG00000111879	FAM184A	6	119280928	119470552	-1	protein_coding	79632	FAM184A	2.04434e-13		0	0	4	0.000271468	2.85015e-35	GTEx/v8/Adipose_Subcutaneous			rs4945621	53	yes
AF	ENSG00000146350	TBC1D32	6	121400640	121655891	-1	protein_coding	221322	TBC1D32	1.3503e-12	0.70393	0	0	9	4.55781e-05	0.0414784	GTEx/v8/Heart_Atrial_Appendage	+	4.152e-19	rs13195459;rs13216068	54	yes
AF	ENSG00000152661	GJA1	6	121756838	121770873	1	protein_coding	2697	GJA1	0.215547	-0.621211	0	0	23	7.52406e-05	0.00894434	GTEx/v8/Adipose_Subcutaneous	-	1.564e-10	rs9401451	54	yes
AF	ENSG00000025156	HSF2	6	122720691	122754264	1	protein_coding	3298	HSF2	0.91934	-0.603832	8	4.472	124	8.37363e-20	1.16465e-36	GTEx/v8/Adipose_Subcutaneous:GTEx/v8/Adipose_Visceral_Omentum:GTEx/v8/Cells_EBV-transformed_lymphocytes:GTEx/v8/Whole_Blood:GTEx/v8/Artery_Aorta:GTEx/v8/Artery_Corory:GTEx/v8/Artery_Tibial	-	5.707e-12	rs13216068;rs13199730;rs2606645;rs35617505	54	no
AF	ENSG00000111897	SERINC1	6	122764499	122792967	-1	protein_coding	57515	SERINC1	0.0746215	0.168755	1	9.288	13	8.15536e-06	6.08618e-14	GTEx/v8/Whole_Blood:GTEx/v8/Artery_Tibial	-	5.707e-12	rs13199730;rs9372676;rs590433;rs13216068	54	no
AF	ENSG00000135549	PKIB	6	122793076	123047518	1	protein_coding	5570	PKIB	0.219497	0.867785	29	9.288	0					2.373e-09	rs13199730;rs2606645	54	no
AF	ENSG00000111962	UST	6	149068464	149398126	1	protein_coding	10090	UST	0.984203	-0.711878	216	17.77	0					1.342e-24	rs4358650;rs922833;rs2500522;rs6904550;rs2486409;rs6570921;rs116971782;rs1316535;rs6924503;rs117984853	55	no
AF	ENSG00000136267	DGKB	7	14184674	15014402	-1	protein_coding	1607	DGKB	0.669214	0.794772	16	9.016	0					2.201e-12	rs55734480;rs2099282	56	no
AF	ENSG00000146592	CREB5	7	28338940	28865511	1	protein_coding	401317	CREB5	0.989845	-2.18421	38	14.69	0					8.793e-10	rs6948592;rs6462079	57	no
AF	ENSG00000196275	GTF2IRD2	7	74210483	74267847	-1	protein_coding	84163	GTF2IRD2			14	17.8	5	3.89377e-60	6.78581e-90	GTEx/v8/Adipose_Subcutaneous:GTEx/v8/Adipose_Visceral_Omentum:GTEx/v8/Cells_EBV-transformed_lymphocytes:GTEx/v8/Whole_Blood:GTEx/v8/Artery_Aorta:GTEx/v8/Artery_Corory:GTEx/v8/Artery_Tibial:GTEx/v8/Heart_Atrial_Appendage:GTEx/v8/Heart_Left_Ventricle:GTEx/v8/Liver	+	4.313e-08	rs1635759;rs74910854	58	no
AF	ENSG00000127946	HIP1	7	75162621	75368280	-1	protein_coding	3092	HIP1	0.999681	-1.61205	1	0.064	0						rs113160991	59	no
AF	ENSG00000157259	GATAD1	7	92076767	92088150	1	protein_coding	57798	GATAD1	0.507483	-0.400631	0	0	30	4.75526e-07	8.43752e-27	GTEx/v8/Adipose_Subcutaneous:GTEx/v8/Artery_Tibial:GTEx/v8/Heart_Left_Ventricle	+	1.743e-12	rs56201652	60	yes
AF	ENSG00000105810	CDK6	7	92234235	92465908	-1	protein_coding	1021	CDK6	0.923677	-3.08722	49	16.21	0					1.743e-12	rs56201652;rs17688839	60	no
AF	ENSG00000105967	TFEC	7	115575202	115799950	-1	protein_coding	22797	TFEC	4.73106e-05	-0.865539	10	9.154	0					4.268e-09	rs35398698;rs2402036;rs35037360	61	no
AF	ENSG00000135269	TES	7	115850547	115898837	1	protein_coding	26136	TES	4.84137e-11	0.213295	21	17.25	27	9.26343e-08	1.68556e-34	GTEx/v8/Adipose_Subcutaneous:GTEx/v8/Whole_Blood:GTEx/v8/Artery_Aorta:GTEx/v8/Artery_Tibial:GTEx/v8/Heart_Left_Ventricle:GTEx/v8/Liver	+	2.642e-25	rs10279056;rs2402056;rs35037360;rs11761443;rs2402036;rs4730751;rs2109516;rs9920	61	no
AF	ENSG00000105971	CAV2	7	115927434	116148595	1	protein_coding	858	CAV2	0.00411638	0.222321	318	19.78	301	4.82002e-18	2.53769e-13	GTEx/v8/Adipose_Subcutaneous:GTEx/v8/Cells_EBV-transformed_lymphocytes:GTEx/v8/Whole_Blood:GTEx/v8/Artery_Aorta:GTEx/v8/Artery_Tibial:GTEx/v8/Heart_Atrial_Appendage:GTEx/v8/Heart_Left_Ventricle:GTEx/v8/Liver	-	2.39e-55	rs35037360;rs11761443;rs2740387;rs10235210;rs11974466;rs768107;rs1633714;rs1728723;rs11772846;rs17138684;rs12672038;rs2270189;rs12530912;rs9920;rs7778733;rs926198;rs55701446;rs11983865;rs4730751;rs13246051;rs3807986;rs2109516;rs11773845	61	no
AF	ENSG00000105974	CAV1	7	116164839	116201233	1	protein_coding	857	CAV1	0.018708	0.00241153	131	19.27	155	9.51426e-12	5.37051e-08	GTEx/v8/Adipose_Subcutaneous:GTEx/v8/Cells_EBV-transformed_lymphocytes:GTEx/v8/Heart_Atrial_Appendage	+	2.39e-55	rs11983865;rs4730751;rs2270189;rs12672038;rs9920;rs768107;rs17138684;rs926198;rs1474511;rs7778733;rs13246051;rs3807986;rs2109516;rs11773845;rs7804372;rs12706096;rs55701446;rs6466590	61	no
AF	ENSG00000128595	CALU	7	128379346	128411861	1	protein_coding	813	CALU	0.44714	-0.157876	1	4.115	0					5.236e-09	rs55985730	62	no
AF	ENSG00000128617	OPN1SW	7	128412545	128415844	-1	protein_coding	611	OPN1SW	0.369091	0.297738	1	4.115	0					5.236e-09	rs55985730	62	no
AF	ENSG00000128591	FLNC	7	128470431	128499328	1	protein_coding	2318	FLNC	0.999504		0	0	1	2.82996e-08	8.45099e-05	GTEx/v8/Adipose_Subcutaneous:GTEx/v8/Artery_Tibial	-	5.236e-09	rs55985730	62	yes
AF	ENSG00000055118	KCNH2	7	150642049	150675403	-1	protein_coding	3757	KCNH2	0.996051		21	15.58	8	1.3948e-05	3.06827e-10	GTEx/v8/Artery_Tibial	+	2.116e-11	rs7789146;rs3807377	63	no
AF	ENSG00000213199	ASIC3	7	150745379	150749843	1	protein_coding	9311	ASIC3	7.95975e-07	0.0641106	0	0	8	1.25468e-06	2.0587e-16	GTEx/v8/Adipose_Subcutaneous	-	2.116e-11	rs7789146;rs3807377	63	yes
AF	ENSG00000079459	FDFT1	8	11653082	11696818	1	protein_coding	2222	FDFT1		1.28566	0	0	5	8.9101e-05	1.29552e-43	GTEx/v8/Artery_Tibial	-	5.152e-09	rs35620480	64	yes
AF	ENSG00000164733	CTSB	8	11700033	11726957	-1	protein_coding	1508	CTSB		4.80536	0	0	11	1.66362e-07	3.41996e-40	GTEx/v8/Artery_Tibial	+	5.152e-09	rs35620480	64	yes
AF	ENSG00000129422	MTUS1	8	17501304	17658426	-1	protein_coding	57509	MTUS1	1.14383e-05	2.01981	82	13.81	45	1.38979e-06	2.05226e-50	GTEx/v8/Whole_Blood:GTEx/v8/Artery_Tibial	+	5.621e-09	rs421781	65	no
AF	ENSG00000104760	FGL1	8	17721889	17767874	-1	protein_coding	2267	FGL1	1.87354e-16	1.26396	122	11.61	0					1.261e-10	rs421781;rs208757;rs403894	65	no
AF	ENSG00000078674	PCM1	8	17780349	17885478	1	protein_coding	5108	PCM1		0.181265	232	17.35	455	4.92028e-35	8.46694e-29	GTEx/v8/Adipose_Subcutaneous:GTEx/v8/Adipose_Visceral_Omentum:GTEx/v8/Whole_Blood:GTEx/v8/Artery_Aorta:GTEx/v8/Artery_Corory:GTEx/v8/Artery_Tibial:GTEx/v8/Heart_Left_Ventricle	-	1.691e-21	rs208757;rs403894;rs7508;rs421781;rs373983;rs61108931	65	no
AF	ENSG00000104763	ASAH1	8	17913934	17942494	-1	protein_coding	427	ASAH1	5.35815e-11	2.32447	126	15.6	559	1.47401e-98	8.43887e-86	GTEx/v8/Adipose_Subcutaneous:GTEx/v8/Adipose_Visceral_Omentum:GTEx/v8/Whole_Blood:GTEx/v8/Artery_Aorta:GTEx/v8/Heart_Left_Ventricle	-	1.691e-21	rs208757;rs403894;rs373983;rs7508;rs61108931;rs4921847;rs421781	65	no
AF	ENSG00000147443	DOK2	8	21766384	21771371	-1	protein_coding	9046	DOK2	2.33627e-06	0.269056	4	7.067	0					3.396e-09	rs7834729	66	no
AF	ENSG00000130227	XPO7	8	21777180	21864096	1	protein_coding	23039	XPO7	0.999999	-0.565357	55	16.45	0					3.553e-10	rs7834729	66	no
AF	ENSG00000158806	NPM2	8	21881636	21894408	1	protein_coding	10361	NPM2	0.000671457	-1.05037	1	2.475	0						rs7834729	66	no
AF	ENSG00000158815	FGF17	8	21899909	21906320	1	protein_coding	8822	FGF17	0.865332	0.0290524	0	0	39	2.85866e-07	2.81007e-08	GTEx/v8/Adipose_Subcutaneous	-	3.553e-10	rs7834729	66	yes
AF	ENSG00000158856	DMTN	8	21906506	21940038	1	protein_coding	2039	DMTN	0.961763	1.17661	0	0	2	2.04075e-05	5.48161e-16	GTEx/v8/Heart_Left_Ventricle			rs7834729	66	yes
AF	ENSG00000168476	REEP4	8	21995533	21999464	-1	protein_coding	80346	REEP4	0.175028	-0.718022	0	0	13	2.85914e-06	2.88822e-31	GTEx/v8/Whole_Blood	-	5.768e-09	rs7834729	66	yes
AF	ENSG00000147689	FAM83A	8	124191200	124222314	1	protein_coding	84985	FAM83A	0.00286575	-0.0407942	1	11.05	0					6.741e-09	rs62521843	67	no
AF	ENSG00000156802	ATAD2	8	124332090	124428590	-1	protein_coding	29028	ATAD2	0.999998	-0.607715	2	7.064	0					6.348e-10	rs62523171	67	no
AF	ENSG00000156795	NTAQ1	8	124428965	124479470	1	protein_coding	55093	NTAQ1	0.000384005		1	7.064	2	4.48933e-06	4.97308e-33	GTEx/v8/Adipose_Visceral_Omentum:GTEx/v8/Artery_Tibial	-	6.348e-10	rs62523171	67	no
AF	ENSG00000156804	FBXO32	8	124510129	124553446	-1	protein_coding	114907	FBXO32	0.972568	0.0163737	26	17.21	80	4.99075e-07	0.00161534	GTEx/v8/Artery_Aorta:GTEx/v8/Heart_Atrial_Appendage:GTEx/v8/Heart_Left_Ventricle	+	4.498e-19	rs62521279;rs62521286;rs7835298;rs58847541	67	no
AF	ENSG00000175946	KLHL38	8	124657767	124665190	-1	protein_coding	340359	KLHL38	3.93865e-06	-0.0554386	0	0	1	5.95906e-05	0.00838269	GTEx/v8/Artery_Tibial			rs7835298	67	yes
AF	ENSG00000123908	AGO2	8	141541264	141645718	-1	protein_coding	27161	AGO2	0.999992	-0.0298215	13	8.639	0						rs6994744	68	no
AF	ENSG00000169398	PTK2	8	141667999	142012315	-1	protein_coding	5747	PTK2	0.999993	-0.489091	386	14.61	0					1.095e-09	rs6994744	68	no
AF	ENSG00000148110	MFSD14B	9	97136833	97223324	1	protein_coding	84641	MFSD14B	0.0239502	-0.606655	0	0	10	5.8263e-06	1.13126e-13	GTEx/v8/Artery_Aorta:GTEx/v8/Artery_Tibial	+	3.371e-22	rs4460442;rs4647395	69	yes
AF	ENSG00000148120	AOPEP	9	97488983	97849441	1	protein_coding	84909	AOPEP	5.19688e-12	-0.237468	112	18.88	225	5.05125e-11	4.80452e-09	GTEx/v8/Whole_Blood:GTEx/v8/Heart_Atrial_Appendage:GTEx/v8/Heart_Left_Ventricle	-	2.924e-34	rs11788697;rs10821415;rs356665;rs4460442;rs4744390;rs7019540;rs368030;rs4647395;rs16911824;rs1027710;rs899268;rs7847004;rs656939	69	no
AF	ENSG00000158169	FANCC	9	97861336	98079991	-1	protein_coding	2176	FANCC	5.87975e-10	-1.12976	137	16.9	0					2.4e-19	rs4744390;rs10821415;rs356665;rs1027710;rs656939;rs7019540;rs4647395	69	no
AF	ENSG00000107187	LHX3	9	139088096	139096955	-1	protein_coding	8022	LHX3	0.158418	-0.666033	19	17.45	0					1.691e-10	rs4842131;rs2274115	70	no
AF	ENSG00000165661	QSOX2	9	139098179	139137687	-1	protein_coding	169714	QSOX2	0.00783061	0.707118	20	9.006	10	1.80415e-06	8.09952e-22	GTEx/v8/Adipose_Subcutaneous:GTEx/v8/Whole_Blood:GTEx/v8/Artery_Aorta:GTEx/v8/Artery_Tibial	+	1.691e-10	rs4842131;rs2274115	70	no
AF	ENSG00000148572	NRBF2	10	64893050	64914783	1	protein_coding	29982	NRBF2	0.0821062	-0.409713	45	14.04	4	9.91746e-05	0.0157243	GTEx/v8/Artery_Tibial	+	6.373e-12	rs9414802;rs12245149;rs3847327	71	no
AF	ENSG00000171988	JMJD1C	10	64926981	65225722	-1	protein_coding	221037	JMJD1C	1	-0.552974	336	17.64	0					3.499e-12	rs9414802;rs12245149	71	no
AF	ENSG00000165476	REEP3	10	65281123	65384883	1	protein_coding	221035	REEP3	0.0129813	1.39842	122	15.69	284	1.33452e-14	1.80417e-13	GTEx/v8/Adipose_Subcutaneous:GTEx/v8/Adipose_Visceral_Omentum:GTEx/v8/Artery_Tibial:GTEx/v8/Heart_Left_Ventricle	+	1.664e-12	rs12245149;rs9414802;rs3847327	71	no
AF	ENSG00000183230	CTNNA3	10	67672276	69455927	-1	protein_coding	29119	CTNNA3	6.54257e-08	-0.295589	0	0	7	0.000150086	0.00245202	GTEx/v8/Artery_Tibial			rs7096385	72	yes
AF	ENSG00000108176	DNAJC12	10	69556427	69597924	-1	protein_coding	56521	DNAJC12	0.000104074	1.27879	9	18.95	58	1.06775e-06	1.29992e-05	GTEx/v8/Adipose_Visceral_Omentum:GTEx/v8/Heart_Atrial_Appendage	-	4.871e-08	rs7096385	72	no
AF	ENSG00000096717	SIRT1	10	69644427	69678147	1	protein_coding	23411	SIRT1	0.951788	0.42725	18	22.5	76	6.74912e-14	1.43568e-37	GTEx/v8/Whole_Blood	+	4.871e-08	rs7096385	72	no
AF	ENSG00000148634	HERC4	10	69681665	69835105	-1	protein_coding	26091	HERC4	0.992707	-0.245534	51	16.33	67	3.23567e-07	0.000975447	GTEx/v8/Heart_Atrial_Appendage:GTEx/v8/Heart_Left_Ventricle	+	4.871e-08	rs7096385	72	no
AF	ENSG00000138347	MYPN	10	69865912	69971774	1	protein_coding	84665	MYPN	0.0652214	1.19963	3	8.359	0						rs7096385	72	no
AF	ENSG00000122884	P4HA1	10	74766975	74856732	-1	protein_coding	5033	P4HA1	0.776076	0.834598	28	9.23	0						rs12644	73	no
AF	ENSG00000166321	NUDT13	10	74870217	74891586	1	protein_coding	25961	NUDT13	5.72854e-07	-0.335638	67	17.33	421	1.7473e-69	6.038e-59	GTEx/v8/Adipose_Subcutaneous:GTEx/v8/Adipose_Visceral_Omentum:GTEx/v8/Cells_EBV-transformed_lymphocytes:GTEx/v8/Whole_Blood:GTEx/v8/Artery_Aorta:GTEx/v8/Artery_Corory:GTEx/v8/Artery_Tibial:GTEx/v8/Heart_Atrial_Appendage:GTEx/v8/Heart_Left_Ventricle:GTEx/v8/Kidney_Cortex:GTEx/v8/Liver	+	9.199e-35	rs12644;rs11000726;rs60212594;rs12247028;rs10458656;rs112950248;rs12262649	73	no
AF	ENSG00000122882	ECD	10	74889913	74928813	-1	protein_coding	11319	ECD	1.14934e-09	-0.464871	96	16	302	4.37534e-14	2.57729e-10	GTEx/v8/Adipose_Subcutaneous:GTEx/v8/Adipose_Visceral_Omentum:GTEx/v8/Artery_Aorta:GTEx/v8/Artery_Tibial:GTEx/v8/Heart_Left_Ventricle	+	1.565e-09	rs12644	73	no
AF	ENSG00000138286	FAM149B1	10	74927924	75004262	1	protein_coding	317662	FAM149B1		-0.216353	102	21.2	372	2.07905e-19	1.01242e-15	GTEx/v8/Adipose_Subcutaneous:GTEx/v8/Adipose_Visceral_Omentum:GTEx/v8/Whole_Blood:GTEx/v8/Liver	-	9.199e-35	rs12644;rs11000726;rs60212594;rs10458656;rs112950248	73	no
AF	ENSG00000213551	DNAJC9	10	74943120	75008620	-1	protein_coding	23234	DNAJC9	0.547006	-0.144862	78	21.2	312	4.21778e-12	3.11167e-08	GTEx/v8/Adipose_Subcutaneous:GTEx/v8/Whole_Blood:GTEx/v8/Artery_Tibial:GTEx/v8/Heart_Atrial_Appendage:GTEx/v8/Heart_Left_Ventricle	+	4.181e-31	rs12644;rs11000726;rs60212594;rs112950248;rs12262649	73	no
AF	ENSG00000182180	MRPS16	10	75006510	75012451	-1	protein_coding	51021	MRPS16	0.0827659	-0.462252	12	21.2	313	2.56166e-09	1.75663e-07	GTEx/v8/Adipose_Subcutaneous:GTEx/v8/Adipose_Visceral_Omentum:GTEx/v8/Cells_EBV-transformed_lymphocytes:GTEx/v8/Whole_Blood:GTEx/v8/Artery_Aorta:GTEx/v8/Artery_Tibial:GTEx/v8/Heart_Atrial_Appendage:GTEx/v8/Heart_Left_Ventricle	-	1.42e-34	rs12644;rs11000726;rs60212594	73	no
AF	ENSG00000156042	CFAP70	10	75013517	75118617	-1	protein_coding	118491	CFAP70	1.75161e-05	0.187713	53	21.7	317	1.99382e-33	2.26356e-27	GTEx/v8/Adipose_Subcutaneous:GTEx/v8/Adipose_Visceral_Omentum:GTEx/v8/Whole_Blood:GTEx/v8/Artery_Aorta:GTEx/v8/Artery_Corory:GTEx/v8/Artery_Tibial:GTEx/v8/Heart_Atrial_Appendage:GTEx/v8/Heart_Left_Ventricle:GTEx/v8/Kidney_Cortex:GTEx/v8/Liver	+	5.137e-33	rs12644;rs11000726;rs112950248;rs60212594;rs10458656	73	no
AF	ENSG00000138279	ANXA7	10	75134859	75173834	-1	protein_coding	310	ANXA7	4.61614e-08	0.076913	26	14.02	0						rs12644	73	no
AF	ENSG00000166343	MSS51	10	75183339	75193319	-1	protein_coding	118490	MSS51	4.16498e-05	-0.0845766	4	17.28	0					1.565e-09	rs12644	73	no
AF	ENSG00000107758	PPP3CB	10	75196186	75255782	-1	protein_coding	5532	PPP3CB	0.999704	-0.425809	17	17.28	0					1.565e-09	rs12644	73	no
AF	ENSG00000166348	USP54	10	75257296	75385711	-1	protein_coding	159195	USP54	3.94252e-05	-0.0533857	42	16.24	305	8.68471e-10	2.58425e-11	GTEx/v8/Adipose_Subcutaneous:GTEx/v8/Adipose_Visceral_Omentum:GTEx/v8/Artery_Tibial	+	2.317e-34	rs12644;rs11000726;rs112950248;rs10458656;rs60212594	73	no
AF	ENSG00000177791	MYOZ1	10	75391412	75401515	-1	protein_coding	58529	MYOZ1	0.0045921	-0.567733	28	25.5	492	4.5217e-51	1.63185e-42	GTEx/v8/Heart_Atrial_Appendage	-	9.199e-35	rs12644;rs11000726;rs60212594;rs12247028;rs12262649;rs10458656;rs112950248	73	no
AF	ENSG00000166317	SYNPO2L	10	75404639	75423561	-1	protein_coding	79933	SYNPO2L	0.0267398	-0.967048	43	26.4	151	1.60009e-08	4.08181e-05	GTEx/v8/Artery_Tibial:GTEx/v8/Heart_Atrial_Appendage	+	9.199e-35	rs11000726;rs60212594;rs12247028;rs10458656;rs12262649	73	no
AF	ENSG00000172650	AGAP5	10	75434033	75457639	-1	protein_coding	101060581	AGAP5		0.00133361	22	9.708	152	1.16118e-13	1.07361e-09	GTEx/v8/Adipose_Subcutaneous:GTEx/v8/Adipose_Visceral_Omentum:GTEx/v8/Whole_Blood:GTEx/v8/Artery_Tibial:GTEx/v8/Heart_Atrial_Appendage:GTEx/v8/Liver	-	9.199e-35	rs60212594;rs12247028;rs12262649;rs10458656;rs11000726	73	no
AF	ENSG00000176986	SEC24C	10	75504120	75531919	1	protein_coding	9632	SEC24C	0.999992	-0.699069	47	17.7	49	5.88306e-05	0.0323583	GTEx/v8/Adipose_Subcutaneous:GTEx/v8/Adipose_Visceral_Omentum:GTEx/v8/Heart_Atrial_Appendage	-	9.255e-30	rs12262649;rs60212594;rs10458656;rs112950248	73	no
AF	ENSG00000196968	FUT11	10	75532049	75540009	1	protein_coding	170384	FUT11	1.25547e-05	-0.448155	28	17.7	195	6.9768e-27	1.57116e-21	GTEx/v8/Adipose_Subcutaneous:GTEx/v8/Adipose_Visceral_Omentum:GTEx/v8/Cells_EBV-transformed_lymphocytes:GTEx/v8/Whole_Blood:GTEx/v8/Artery_Aorta:GTEx/v8/Artery_Tibial:GTEx/v8/Heart_Atrial_Appendage:GTEx/v8/Heart_Left_Ventricle	+	9.199e-35	rs60212594;rs10458656;rs12262649;rs112950248;rs12644;rs11000726;rs12247028	73	no
AF	ENSG00000172586	CHCHD1	10	75541805	75543410	1	protein_coding	118487	CHCHD1	0.103831	-0.584068	18	14.38	0					9.255e-30	rs12262649;rs60212594;rs10458656	73	no
AF	ENSG00000214655	ZSWIM8	10	75545340	75561551	1	protein_coding	23053	ZSWIM8	1		23	19.89	0					9.255e-30	rs60212594;rs10458656;rs12262649	73	no
AF	ENSG00000166507	NDST2	10	75561669	75571589	-1	protein_coding	8509	NDST2	0.0529496	-0.0243369	27	19.89	162	1.15442e-09	2.13227e-12	GTEx/v8/Adipose_Visceral_Omentum:GTEx/v8/Whole_Blood	-	9.199e-35	rs12262649;rs60212594;rs10458656;rs11000726	73	no
AF	ENSG00000148660	CAMK2G	10	75572259	75634343	-1	protein_coding	818	CAMK2G	0.994506	-0.708644	62	21	54	7.03629e-07	0.000571532	GTEx/v8/Adipose_Subcutaneous	+	7.695e-29	rs60212594;rs10458656;rs12262649;rs12247028	73	no
AF	ENSG00000122861	PLAU	10	75668935	75677255	1	protein_coding	5328	PLAU	0.00055027	-0.421669	6	16.06	77	2.11938e-08	2.05174e-05	GTEx/v8/Adipose_Subcutaneous:GTEx/v8/Adipose_Visceral_Omentum:GTEx/v8/Heart_Atrial_Appendage:GTEx/v8/Heart_Left_Ventricle	-	4.945e-17	rs10458656;rs12262649;rs12247028	73	no
AF	ENSG00000035403	VCL	10	75757872	75879918	1	protein_coding	7414	VCL	0.99487	-0.242381	0	0	7	8.74459e-05	9.38287e-08	GTEx/v8/Artery_Aorta	+	2.741e-14	rs11000726;rs10458656	73	yes
AF	ENSG00000185009	AP3M1	10	75881524	75910821	-1	protein_coding	26985	AP3M1	0.768618	-1.1725	0	0	1	5.86459e-05	9.31846e-49	GTEx/v8/Whole_Blood			rs10458656	73	yes
AF	ENSG00000156110	ADK	10	75910960	76469061	1	protein_coding	132	ADK	0.322841	-0.0833735	0	0	23	3.0522e-07	8.22954e-127	GTEx/v8/Whole_Blood	-	1.996e-16	rs10458656	73	yes
AF	ENSG00000188716	DUSP29	10	76797594	76818272	-1	protein_coding	338599	DUSP29	1.17861e-07	-0.113151	0	0	54	9.53025e-09	4.29579e-18	GTEx/v8/Heart_Left_Ventricle	+	1.321e-08	rs6480769	74	yes
AF	ENSG00000079393	DUSP13B	10	76854192	76868979	-1	protein_coding	51207	DUSP13B	9.9945e-08	-0.133763	22	15.44	0					1.145e-08	rs6480769	74	no
AF	ENSG00000156671	SAMD8	10	76859344	76941881	1	protein_coding	142891	SAMD8	0.0043517	-1.23015	41	15.44	0					1.145e-08	rs6480769	74	no
AF	ENSG00000165637	VDAC2	10	76969912	76991206	1	protein_coding	7417	VDAC2	0.819301		13	10.55	61	1.76443e-29	1.07324e-26	GTEx/v8/Adipose_Subcutaneous:GTEx/v8/Adipose_Visceral_Omentum:GTEx/v8/Whole_Blood:GTEx/v8/Artery_Aorta:GTEx/v8/Artery_Corory:GTEx/v8/Artery_Tibial:GTEx/v8/Heart_Atrial_Appendage:GTEx/v8/Heart_Left_Ventricle	+	1.321e-08	rs6480769	74	no
AF	ENSG00000165644	COMTD1	10	76993727	76995788	-1	protein_coding	118881	COMTD1	5.22497e-06	-0.0880774	5	5.853	41	9.23452e-06	0.00859364	GTEx/v8/Whole_Blood	-	1.321e-08	rs6480769	74	no
AF	ENSG00000148655	LRMDA	10	77360998	78319925	1	protein_coding	83938	LRMDA	0.0410566	0.0298164	111	17.03	0					6.783e-10	rs10458660;rs10824382	75	no
AF	ENSG00000166171	DPCD	10	103330317	103369425	1	protein_coding	25911	DPCD	0.0027034	-0.437763	0	0	5	2.15644e-05	1.07991e-06	GTEx/v8/Heart_Atrial_Appendage	+	3.009e-09	rs1374471	76	yes
AF	ENSG00000107833	NPM3	10	103541082	103543170	-1	protein_coding	10360	NPM3	0.859176	-0.407072	0	0	2	6.66743e-05	0.00549821	GTEx/v8/Adipose_Visceral_Omentum	-	8.622e-09	rs11191116;rs12772375	76	yes
AF	ENSG00000198408	OGA	10	103544200	103578696	-1	protein_coding	10724	OGA	0.714104	-1.58404	11	11.82	0					4.419e-09	rs11191116;rs1374471	76	no
AF	ENSG00000120049	KCNIP2	10	103585731	103603677	-1	protein_coding	30819	KCNIP2	0.0186882		7	13.85	0					1.156e-08	rs11191116	76	no
AF	ENSG00000120029	ARMH3	10	103605356	103815950	-1	protein_coding	79591	ARMH3	0.0553398	0.414157	32	13.85	17	1.07347e-07	8.44405e-15	GTEx/v8/Adipose_Subcutaneous:GTEx/v8/Whole_Blood	-	3.009e-09	rs11191116;rs1374471	76	no
AF	ENSG00000166189	HPS6	10	103825147	103827792	1	protein_coding	79803	HPS6	0.301742	-0.08466	2	10.21	1	1.20855e-07	5.63327e-25	GTEx/v8/Whole_Blood	-	9.218e-09	rs1374471;rs11191116	76	no
AF	ENSG00000166197	NOLC1	10	103911933	103923627	1	protein_coding	9221	NOLC1	0.246823	-0.402926	0	0	5	0.000214004	0.000276571	GTEx/v8/Artery_Tibial			rs180934412	76	yes
AF	ENSG00000119915	ELOVL3	10	103986085	103989346	1	protein_coding	83401	ELOVL3	0.0100894	-0.633403	13	21.5	0					9.083e-13	rs3781295	76	no
AF	ENSG00000107859	PITX3	10	103989943	104001231	-1	protein_coding	5309	PITX3	0.76836	-0.34108	22	21.5	112	1.86757e-14	4.49728e-10	GTEx/v8/Heart_Atrial_Appendage:GTEx/v8/Heart_Left_Ventricle	+	5.431e-13	rs3781295;rs11191116;rs12772375	76	no
AF	ENSG00000107862	GBF1	10	104005289	104142656	1	protein_coding	8729	GBF1	4.12351e-07	-0.0780151	88	17.41	0					5.431e-13	rs3781295;rs2479550;rs12772375	76	no
AF	ENSG00000077150	NFKB2	10	104153867	104162281	1	protein_coding	4791	NFKB2	0.999696	-0.681517	9	9.619	0						rs3781295	76	no
AF	ENSG00000059915	PSD	10	104162376	104181296	-1	protein_coding	5662	PSD	0.987334		10	17.2	0						rs3781295	76	no
AF	ENSG00000107872	FBXL15	10	104178946	104182893	1	protein_coding	79176	FBXL15	0.00210112	-1.73975	5	17.2	0						rs3781295	76	no
AF	ENSG00000107874	CUEDC2	10	104183002	104192418	-1	protein_coding	79004	CUEDC2	0.0719074	-0.180116	4	17.2	38	3.76886e-05	0.00865721	GTEx/v8/Adipose_Subcutaneous:GTEx/v8/Artery_Tibial:GTEx/v8/Heart_Atrial_Appendage	-	5.431e-13	rs3781295	76	no
AF	ENSG00000138111	MFSD13A	10	104221149	104236802	1	protein_coding	79847	MFSD13A	0.000178664	2.88275	0	0	7	0.000311979	9.86043e-43	GTEx/v8/Adipose_Subcutaneous			rs180934412	76	yes
AF	ENSG00000138107	ACTR1A	10	104238986	104262482	-1	protein_coding	10121	ACTR1A	0.941234	-0.272535	0	0	5	0.000300243	0.00424547	GTEx/v8/Whole_Blood			rs180934412	76	yes
AF	ENSG00000107882	SUFU	10	104263744	104393292	1	protein_coding	51684	SUFU	0.999161	0.12486	5	14.13	2	5.64298e-05	0.000616981	GTEx/v8/Whole_Blood	-	1.096e-09	rs149754618;rs3014204	76	no
AF	ENSG00000171206	TRIM8	10	104404253	104418164	1	protein_coding	81603	TRIM8	0.992012	-0.52129	1	8.585	0						rs149754618	76	no
AF	ENSG00000138175	ARL3	10	104433488	104474164	-1	protein_coding	403	ARL3	0.716101	-0.600026	0	0	6	0.000150757	2.47693e-11	GTEx/v8/Adipose_Visceral_Omentum:GTEx/v8/Artery_Tibial			rs180934412	76	yes
AF	ENSG00000156398	SFXN2	10	104474295	104503249	1	protein_coding	118980	SFXN2	0.00108457	-0.837011	0	0	3	0.000273769	7.48033e-11	GTEx/v8/Adipose_Subcutaneous	-	4.371e-11	rs77953709	76	yes
AF	ENSG00000166272	WBP1L	10	104503727	104576021	1	protein_coding	54838	WBP1L	0.909387	0.61464	2	10.31	2	5.90529e-05	0.000368856	GTEx/v8/Whole_Blood	+	2.092e-16	rs149754618;rs11815073	76	no
AF	ENSG00000148795	CYP17A1	10	104590288	104597290	-1	protein_coding	1586	CYP17A1	0.0350306	0.086682	1	2.209	0						rs149754618	76	no
AF	ENSG00000166275	BORCS7	10	104613980	104624718	1	protein_coding	119032	BORCS7	0.0316379	0.490358	0	0	20	1.14527e-07	1.01733e-63	GTEx/v8/Adipose_Subcutaneous:GTEx/v8/Adipose_Visceral_Omentum:GTEx/v8/Whole_Blood:GTEx/v8/Artery_Aorta	+	8.992e-24	rs3781335;rs11817727;rs10786757;rs10883882;rs3781339;rs4415684	76	yes
AF	ENSG00000214435	AS3MT	10	104629273	104661656	1	protein_coding	57412	AS3MT	5.09138e-07	0.726881	1	1.14	9	2.97094e-05	3.56864e-112	GTEx/v8/Adipose_Subcutaneous:GTEx/v8/Artery_Corory:GTEx/v8/Artery_Tibial	-	2.52e-10	rs180934412;rs3781335;rs2986037;rs11817727	76	no
AF	ENSG00000148842	CNNM2	10	104678050	104849978	1	protein_coding	54805	CNNM2	0.994106	-0.511524	9	12.59	7	1.2663e-05	1.6994e-16	GTEx/v8/Whole_Blood	+	1.092e-23	rs180934412;rs11817727	76	no
AF	ENSG00000076685	NT5C2	10	104845940	104953056	-1	protein_coding	22978	NT5C2	0.0521979	0.0483286	4	7.077	6	4.87767e-05	3.81658e-07	GTEx/v8/Whole_Blood			rs180934412	76	no
AF	ENSG00000156374	PCGF6	10	105062553	105110891	-1	protein_coding	84108	PCGF6	0.000251716	-0.491785	1	0.183	3	0.000135511	0.00162053	GTEx/v8/Artery_Aorta			rs180934412;rs2986037	76	no
AF	ENSG00000148835	TAF5	10	105127724	105148822	1	protein_coding	6877	TAF5	0.999555	-0.333196	1	1.457	0					8.116e-09	rs117457051	76	no
AF	ENSG00000173915	ATP5MK	10	105148798	105156223	-1	protein_coding	84833	ATP5MK	0.243352	-0.219458	0	0	2	0.000208517	0.000275212	GTEx/v8/Adipose_Visceral_Omentum			rs180934412	76	yes
AF	ENSG00000148843	PDCD11	10	105156405	105206049	1	protein_coding	22984	PDCD11	0.468449	-0.805378	0	0	1	0.000203065	6.79186e-08	GTEx/v8/Adipose_Visceral_Omentum	-	5.361e-37	rs35176054;rs911543	76	yes
AF	ENSG00000138172	CALHM2	10	105206543	105212660	-1	protein_coding	51063	CALHM2	5.29268e-07	-0.689941	2	1.636	5	4.21503e-05	4.25165e-08	GTEx/v8/Adipose_Subcutaneous:GTEx/v8/Cells_EBV-transformed_lymphocytes:GTEx/v8/Heart_Atrial_Appendage	-	3.74e-10	rs180934412;rs117457051;rs138461584;rs11492754	76	no
AF	ENSG00000185933	CALHM1	10	105213144	105218645	-1	protein_coding	255022	CALHM1	9.35702e-05	0.209561	2	1.636	0					2.375e-09	rs180934412;rs117457051	76	no
AF	ENSG00000183128	CALHM3	10	105232561	105238997	-1	protein_coding	119395	CALHM3		-0.0520148	3	4.006	0					2.52e-10	rs3014204;rs2986037	76	no
AF	ENSG00000107954	NEURL1	10	105253736	105352309	1	protein_coding	9148	NEURL1	0.53757	0.420609	137	18.69	39	4.41063e-07	7.30879e-08	GTEx/v8/Adipose_Subcutaneous:GTEx/v8/Artery_Tibial:GTEx/v8/Heart_Atrial_Appendage	+	8.952e-66	rs3014204;rs2986037;rs11492754;rs180934412;rs79039404;rs11817727;rs60848348;rs7088041;rs10786757;rs11191727;rs7914871;rs10883882;rs7068081;rs11598047;rs7068070;rs77260060;rs11815073;rs7101148;rs7910092;rs3781335;rs35176054;rs911543	76	no
AF	ENSG00000107957	SH3PXD2A	10	105348285	105615301	-1	protein_coding	9644	SH3PXD2A	0.232738	-1.21155	292	21.5	48	2.93616e-07	0.000541398	GTEx/v8/Whole_Blood:GTEx/v8/Artery_Tibial	+	8.952e-66	rs77260060;rs7068070;rs11598047;rs11815073;rs117387787;rs12766741;rs7918134;rs138461584;rs7900994;rs141221125;rs7910092;rs3781335;rs77953709;rs3781338;rs3781339;rs3758576;rs12244353;rs34536993;rs35056927;rs2047036;rs7088114;rs35176054;rs7101148;rs34178838;rs911543;rs4415684;rs10466138;rs11191799;rs2073341;rs728713;rs7900632;rs4540778;rs11594468;rs11594668;rs9420904;rs35623220;rs77410164;rs10883939	76	no
AF	ENSG00000107960	STN1	10	105642300	105677963	-1	protein_coding	79991	STN1	1.3253e-05		66	17	49	6.41783e-14	2.26974e-10	GTEx/v8/Adipose_Subcutaneous:GTEx/v8/Whole_Blood:GTEx/v8/Artery_Aorta:GTEx/v8/Heart_Atrial_Appendage:GTEx/v8/Heart_Left_Ventricle	+	8.583e-21	rs9420904;rs35623220;rs9420907;rs10883939;rs2864003	76	no
AF	ENSG00000065613	SLK	10	105726959	105788991	1	protein_coding	9748	SLK	0.428398	-0.261974	6	11.68	85	7.20495e-09	5.06377e-06	GTEx/v8/Whole_Blood:GTEx/v8/Artery_Aorta:GTEx/v8/Artery_Tibial	+	3.232e-21	rs2864003;rs35339759;rs9420904;rs10883939;rs35623220;rs9420907	76	no
AF	ENSG00000065618	COL17A1	10	105791044	105845760	-1	protein_coding	1308	COL17A1	5.82447e-11	-0.457013	0	0	30	3.68863e-07	1.47768e-21	GTEx/v8/Cells_EBV-transformed_lymphocytes:GTEx/v8/Whole_Blood	-	1.676e-37	rs35176054;rs911543;rs34178838;rs11191799;rs728713;rs2864003	76	yes
AF	ENSG00000197748	CFAP43	10	105889646	105992120	-1	protein_coding	80217	CFAP43	1.11043e-14	-0.15501	0	0	6	0.000199405	2.16119e-10	GTEx/v8/Adipose_Subcutaneous	+	7.87e-16	rs2864003	76	yes
AF	ENSG00000148834	GSTO1	10	105995114	106027217	1	protein_coding	9446	GSTO1	0.0150378	0.556924	0	0	18	1.99631e-06	4.33818e-10	GTEx/v8/Adipose_Subcutaneous:GTEx/v8/Adipose_Visceral_Omentum:GTEx/v8/Artery_Corory:GTEx/v8/Artery_Tibial	+	5.361e-37	rs4415684;rs35176054;rs911543;rs4540778;rs11594468;rs77953709;rs3758576	76	yes
AF	ENSG00000065621	GSTO2	10	106028631	106064703	1	protein_coding	119391	GSTO2	1.66971e-07	0.0298912	0	0	8	1.24783e-08	1.30999e-20	GTEx/v8/Whole_Blood	+	1.497e-14	rs180934412;rs79039404;rs77953709;rs3758576	76	yes
AF	ENSG00000120051	CFAP58	10	106113522	106214848	1	protein_coding	159686	CFAP58	3.42062e-18	-0.580409	0	0	2	7.29506e-05	0.0317973	GTEx/v8/Artery_Tibial	+	2.967e-21	rs4415684	76	yes
AF	ENSG00000203867	RBM20	10	112404155	112599227	1	protein_coding	282996	RBM20		-0.195687	5	12.81	0					1.049e-08	rs10749053	77	no
AF	ENSG00000166833	NAV2	11	19372271	20143144	1	protein_coding	89797	NAV2	0.997517	-0.560589	103	17.96	0					1.591e-20	rs10741804;rs7106847;rs4447157;rs10833214;rs2568122;rs10741807;rs2584846;rs35666863	78	no
AF	ENSG00000120457	KCNJ5	11	128761251	128790930	1	protein_coding	3762	KCNJ5	0.309232	5.11027	61	18.25	8	1.42374e-09	1.04071e-05	GTEx/v8/Heart_Atrial_Appendage	+	1.26e-20	rs11221500;rs76097649;rs6590357;rs7933444;rs10790977	80	no
AF	ENSG00000123096	SSPN	12	26274924	26452223	1	protein_coding	8082	SSPN	0.753323	1.66414	55	17.29	46	4.45405e-50	3.10149e-41	GTEx/v8/Adipose_Subcutaneous:GTEx/v8/Adipose_Visceral_Omentum:GTEx/v8/Artery_Aorta:GTEx/v8/Artery_Corory:GTEx/v8/Artery_Tibial:GTEx/v8/Heart_Atrial_Appendage:GTEx/v8/Heart_Left_Ventricle:GTEx/v8/Liver	+	4.799e-12	rs61915724;rs17380837	82	no
AF	ENSG00000057294	PKP2	12	32943679	33049774	-1	protein_coding	5318	PKP2	6.1431e-10	0.575235	16	11.53	10	9.59139e-07	0.00295137	GTEx/v8/Adipose_Visceral_Omentum:GTEx/v8/Heart_Atrial_Appendage	-	2.886e-14	rs12809354;rs111453405	83	no
AF	ENSG00000076067	RBMS2	12	56915713	56984745	1	protein_coding	5939	RBMS2	0.0029148	0.334872	8	10.16	0					4.612e-10	rs9368;rs2860482;rs2926747	84	no
AF	ENSG00000076108	BAZ2A	12	56989380	57030600	-1	protein_coding	11176	BAZ2A	1	-0.20158	24	14.01	0					6.576e-11	rs9368;rs2860482;rs2926747	84	no
AF	ENSG00000110955	ATP5F1B	12	57031959	57039798	-1	protein_coding	506	ATP5F1B	0.991635	-0.350123	27	14.01	0					5.657e-11	rs2860482;rs2926747;rs9368	84	no
AF	ENSG00000110958	PTGES3	12	57057127	57082159	-1	protein_coding	10728	PTGES3	0.871366	-0.831373	46	11.69	65	4.32586e-05	0.0310385	GTEx/v8/Whole_Blood	+	1.035e-11	rs2860482;rs2926747;rs9368	84	no
AF	ENSG00000196531	NACA	12	57106212	57125412	-1	protein_coding	4666	NACA	0.0203382	0.0287433	41	19.54	110	1.35627e-06	0.00268102	GTEx/v8/Heart_Left_Ventricle	+	1.212e-12	rs2860482;rs2926747;rs9368	84	no
AF	ENSG00000198056	PRIM1	12	57125380	57146157	-1	protein_coding	5557	PRIM1	0.0268979	-0.372562	39	10.98	0					1.848e-12	rs2926747;rs2860482	84	no
AF	ENSG00000025423	HSD17B6	12	57145945	57181574	1	protein_coding	8630	HSD17B6	0.381986	-0.702175	59	14.13	83	3.43359e-07	0.000448186	GTEx/v8/Artery_Tibial	+	2.979e-12	rs2926747;rs2860482;rs9368	84	no
AF	ENSG00000166881	NEMP1	12	57449426	57481846	-1	protein_coding	23306	NEMP1	0.0290897	-0.469002	0	0	6	4.73552e-07	1.29221e-47	GTEx/v8/Adipose_Subcutaneous:GTEx/v8/Adipose_Visceral_Omentum	+	5.083e-09	rs9368;rs2926747	84	yes
AF	ENSG00000179912	R3HDM2	12	57643392	57824788	-1	protein_coding	22864	R3HDM2	0.995929	-0.474565	0	0	45	1.83134e-07	0.000170178	GTEx/v8/Adipose_Subcutaneous	-	3.92e-08	rs2860482	84	yes
AF	ENSG00000123329	ARHGAP9	12	57866038	57882597	-1	protein_coding	64333	ARHGAP9	2.89131e-09	-0.374065	0	0	2	0.00014296	1.3236e-59	GTEx/v8/Whole_Blood	-	2.906e-08	rs2926747	84	yes
AF	ENSG00000090382	LYZ	12	69742121	69748014	1	protein_coding	4069	LYZ	0.00137552	0.18194	0	0	46	1.06816e-06	1.76629e-161	GTEx/v8/Adipose_Subcutaneous:GTEx/v8/Whole_Blood:GTEx/v8/Artery_Tibial	-	1.347e-10	rs775498;rs11177733;rs42874;rs71454237	85	yes
AF	ENSG00000127337	YEATS4	12	69753483	69784576	1	protein_coding	8089	YEATS4	0.0987388	1.23223	0	0	3	7.64013e-06	1.10482e-47	GTEx/v8/Artery_Tibial:GTEx/v8/Heart_Atrial_Appendage			rs42874	85	yes
AF	ENSG00000166225	FRS2	12	69864129	69973562	1	protein_coding	10818	FRS2	0.97907	-0.0245111	69	15.17	44	4.64082e-07	0.000481046	GTEx/v8/Adipose_Subcutaneous:GTEx/v8/Adipose_Visceral_Omentum:GTEx/v8/Cells_EBV-transformed_lymphocytes	-	1.467e-10	rs11177733;rs776211;rs42874;rs71454237	85	no
AF	ENSG00000166226	CCT2	12	69979114	69995350	1	protein_coding	10576	CCT2	0.999501	1.11227	56	13.21	33	3.24327e-06	0.00443348	GTEx/v8/Artery_Tibial	+	1.347e-10	rs776211;rs11177733;rs71454237;rs42874;rs775439	85	no
AF	ENSG00000198812	LRRC10	12	70002351	70004942	-1	protein_coding	376132	LRRC10	0.00919177	0.509236	34	11.59	69	1.07325e-07	0.000533012	GTEx/v8/Heart_Atrial_Appendage:GTEx/v8/Heart_Left_Ventricle	+	1.784e-13	rs71454237;rs11177733;rs776211;rs42874;rs775439	85	no
AF	ENSG00000127325	BEST3	12	70037140	70093256	-1	protein_coding	144453	BEST3	3.69442e-17	0.753947	123	17.8	111	1.18538e-21	3.09286e-16	GTEx/v8/Heart_Left_Ventricle	-	9.095e-11	rs775439;rs4761254;rs775498;rs12812948	85	no
AF	ENSG00000127328	RAB3IP	12	70132461	70216984	1	protein_coding	117177	RAB3IP	0.0167529	2.14239	0	0	122	1.36596e-13	8.55659e-26	GTEx/v8/Whole_Blood:GTEx/v8/Artery_Aorta:GTEx/v8/Artery_Tibial:GTEx/v8/Heart_Atrial_Appendage:GTEx/v8/Heart_Left_Ventricle	+	1.784e-13	rs12812948;rs4761254;rs776211;rs775439;rs71454237;rs775498	85	yes
AF	ENSG00000166268	MYRFL	12	70219084	70352877	1	protein_coding		MYRFL			0	0	20	6.75153e-07	2.77526e-20	GTEx/v8/Heart_Atrial_Appendage	+	3.952e-10	rs775439;rs775498;rs4761254	85	yes
AF	ENSG00000089225	TBX5	12	114791736	114846247	-1	protein_coding	6910	TBX5	0.991879	-0.562004	73	13.94	11	6.13525e-08	0.000273328	GTEx/v8/Artery_Aorta	-	2.837e-40	rs10744822;rs17662087;rs2384404;rs1896002;rs883079;rs7964303;rs112796855;rs11067089;rs2555030;rs1248051	87	no
AF	ENSG00000196917	HCAR1	12	123104824	123215390	-1	protein_coding	27198	HCAR1	0.140999	-0.89126	1	1.325	0						rs10773657	88	no
AF	ENSG00000139726	DENR	12	123237321	123255611	1	protein_coding	8562	DENR	0.846253	-0.665629	8	9.235	3	3.43624e-05	0.0153857	GTEx/v8/Artery_Tibial			rs10773657	88	no
AF	ENSG00000130783	CCDC62	12	123258874	123312075	1	protein_coding	84660	CCDC62	1.43535e-12	-0.176641	66	15.29	7	0.000104576	0.0107274	GTEx/v8/Adipose_Visceral_Omentum		3.267e-08	rs10773657	88	no
AF	ENSG00000130787	HIP1R	12	123319000	123347507	1	protein_coding	9026	HIP1R	1.44297e-06	-0.568881	56	14.38	99	7.55704e-07	2.61264e-05	GTEx/v8/Whole_Blood:GTEx/v8/Artery_Aorta	-	2.537e-08	rs10773657	88	no
AF	ENSG00000139722	VPS37B	12	123349882	123380991	-1	protein_coding	79720	VPS37B	0.67681	-1.60126	30	14.38	119	5.39814e-34	2.20956e-27	GTEx/v8/Adipose_Subcutaneous:GTEx/v8/Adipose_Visceral_Omentum:GTEx/v8/Whole_Blood:GTEx/v8/Artery_Aorta:GTEx/v8/Artery_Corory:GTEx/v8/Artery_Tibial:GTEx/v8/Heart_Atrial_Appendage:GTEx/v8/Heart_Left_Ventricle	+	2.537e-08	rs10773657	88	no
AF	ENSG00000112787	FBRSL1	12	133066137	133161774	1	protein_coding	57666	FBRSL1			4	5.014	3	4.89309e-06	1.44569e-17	GTEx/v8/Whole_Blood		1.491e-08	rs6560886	89	no
AF	ENSG00000126218	F10	13	113777128	113803843	1	protein_coding	2159	F10	0.160511	0.432217	0	0	137	7.10799e-13	1.75145e-08	GTEx/v8/Heart_Atrial_Appendage:GTEx/v8/Heart_Left_Ventricle	+	1.378e-08	rs35569628	91	yes
AF	ENSG00000126231	PROZ	13	113812968	113826694	1	protein_coding	8858	PROZ	3.84164e-09	-0.0170484	36	9.712	137	5.32641e-27	8.28294e-22	GTEx/v8/Adipose_Subcutaneous:GTEx/v8/Adipose_Visceral_Omentum:GTEx/v8/Whole_Blood:GTEx/v8/Artery_Aorta:GTEx/v8/Artery_Corory:GTEx/v8/Artery_Tibial:GTEx/v8/Heart_Atrial_Appendage:GTEx/v8/Heart_Left_Ventricle:GTEx/v8/Liver	+	1.378e-08	rs35569628	91	no
AF	ENSG00000126226	PCID2	13	113831891	113863029	-1	protein_coding	55795	PCID2	6.36503e-09	-0.422709	57	10.54	136	5.57619e-11	4.14041e-07	GTEx/v8/Artery_Aorta:GTEx/v8/Artery_Tibial	-	1.378e-08	rs35569628	91	no
AF	ENSG00000139842	CUL4A	13	113862552	113919399	1	protein_coding	8451	CUL4A	0.999413		104	17.06	0					1.378e-08	rs35569628	91	no
AF	ENSG00000092096	SLC22A17	14	23815515	23822121	-1	protein_coding	51310	SLC22A17	0.772287	-0.404608	0	0	1	3.21311e-06	6.91432e-13	GTEx/v8/Adipose_Subcutaneous	+	1.622e-08	rs723840	92	yes
AF	ENSG00000166090	IL25	14	23842018	23845612	1	protein_coding	64806	IL25	3.62722e-06	0.28168	17	16.58	9	3.52105e-05	0.0231948	GTEx/v8/Heart_Atrial_Appendage	+	1.622e-08	rs451794;rs723840	92	no
AF	ENSG00000166091	CMTM5	14	23846017	23848981	1	protein_coding	116173	CMTM5	0.0600876	-0.0293343	19	16.58	31	8.26089e-12	1.60272e-07	GTEx/v8/Artery_Aorta:GTEx/v8/Heart_Atrial_Appendage:GTEx/v8/Heart_Left_Ventricle	+	3.873e-10	rs451794;rs723840;rs8022522;rs422068;rs445754;rs28631169	92	no
AF	ENSG00000197616	MYH6	14	23851199	23877486	-1	protein_coding	4624	MYH6	1.27599e-17	-0.0124149	37	18.96	0					3.873e-10	rs451794;rs723840;rs8022522;rs422068;rs445754;rs28631169	92	no
AF	ENSG00000092054	MYH7	14	23881947	23904927	-1	protein_coding	4625	MYH7	0.000145766	0.10504	10	10.61	3	2.07664e-06	0.00607983	GTEx/v8/Artery_Aorta		5.35e-10	rs445754;rs422068;rs28631169	92	no
AF	ENSG00000151320	AKAP6	14	32798479	33300567	1	protein_coding	9472	AKAP6	0.999937	-0.797217	92	14.32	12	1.91586e-08	0.000121131	GTEx/v8/Heart_Atrial_Appendage	+	1.187e-20	rs1957021;rs71419908;rs111632052;rs4587869;rs4981979;rs1956997	93	no
AF	ENSG00000165389	SPTSSA	14	34901995	34931562	-1	protein_coding	171546	SPTSSA	0.571318	0.675783	0	0	1	0.000103441	1.19017e-06	GTEx/v8/Whole_Blood	+	4.026e-11	rs73241997	94	yes
AF	ENSG00000165410	CFL2	14	35179593	35184029	-1	protein_coding	1073	CFL2	0.164508	-0.514195	50	16.76	102	4.06621e-25	4.32069e-20	GTEx/v8/Adipose_Subcutaneous:GTEx/v8/Adipose_Visceral_Omentum:GTEx/v8/Cells_EBV-transformed_lymphocytes:GTEx/v8/Whole_Blood	+	2.942e-15	rs73241997;rs10141892;rs11846704;rs111917040;rs8004043	94	no
AF	ENSG00000092020	PPP2R3C	14	35554673	35591723	-1	protein_coding	55012	PPP2R3C	8.05792e-07	-0.145774	0	0	1	0.000182594	1.76713e-15	GTEx/v8/Adipose_Subcutaneous			rs11846704	94	yes
AF	ENSG00000100890	PRORP	14	35591052	35743271	1	protein_coding	9692	PRORP	1.77758e-05	-0.2627	0	0	1	7.20769e-05	6.56538e-25	GTEx/v8/Whole_Blood	+	5.718e-13	rs73241997	94	yes
AF	ENSG00000054654	SYNE2	14	64319683	64693165	1	protein_coding	23224	SYNE2	1.85335e-11	0.553679	98	16.26	254	1.39219e-16	1.2049e-13	GTEx/v8/Heart_Atrial_Appendage:GTEx/v8/Heart_Left_Ventricle	-	2.546e-31	rs10151658;rs3951150;rs2738413;rs2781381;rs1255992;rs8011682;rs2772163;rs10142766;rs55739639;rs2978381;rs4986938;rs7146434;rs12589834;rs34110441;rs11158540	95	no
AF	ENSG00000140009	ESR2	14	64550950	64804830	-1	protein_coding	2100	ESR2	5.15441e-08	-0.627425	196	16.26	177	4.37504e-14	8.08828e-10	GTEx/v8/Adipose_Subcutaneous:GTEx/v8/Adipose_Visceral_Omentum:GTEx/v8/Whole_Blood:GTEx/v8/Heart_Atrial_Appendage	+	2.546e-31	rs10151658;rs3951150;rs2738413;rs2781381;rs1255992;rs8011682;rs2772163;rs10142766;rs55739639;rs2978381;rs4986938;rs7146434;rs12589834;rs34110441;rs11158540	95	no
AF	ENSG00000100714	MTHFD1	14	64854749	64926722	1	protein_coding	4522	MTHFD1	0.605609	-0.471019	41	10.57	250	8.25995e-52	5.10282e-43	GTEx/v8/Adipose_Subcutaneous:GTEx/v8/Adipose_Visceral_Omentum:GTEx/v8/Cells_EBV-transformed_lymphocytes:GTEx/v8/Artery_Aorta:GTEx/v8/Artery_Corory:GTEx/v8/Artery_Tibial:GTEx/v8/Heart_Atrial_Appendage:GTEx/v8/Heart_Left_Ventricle	+	2.546e-31	rs2978381;rs55739639;rs10142766;rs34110441;rs11158540;rs10151658;rs3951150;rs2738413;rs1255992;rs8011682;rs2772163;rs4986938;rs7146434;rs12589834;rs2781381	95	no
AF	ENSG00000165807	PPP1R36	14	65016620	65056098	1	protein_coding	145376	PPP1R36	2.76563e-07	-0.0310025	0	0	2	0.000128463	0.0443937	GTEx/v8/Artery_Tibial	-	2.207e-15	rs8011682;rs2772163;rs55739639	95	yes
AF	ENSG00000126822	PLEKHG3	14	65170820	65213610	1	protein_coding	26030	PLEKHG3	1.16377e-08	-1.35076	0	0	82	1.58591e-06	0.00224592	GTEx/v8/Artery_Tibial	+	2.546e-31	rs2738413;rs10151658;rs3951150;rs10142766;rs2978381;rs7146434;rs34110441;rs11158540	95	yes
AF	ENSG00000205683	DPF3	14	73086004	73360809	-1	protein_coding	8110	DPF3	0.828482	0.482532	38	19.22	15	3.27982e-11	3.26016e-28	GTEx/v8/Artery_Aorta:GTEx/v8/Artery_Tibial:GTEx/v8/Heart_Atrial_Appendage	-	3.479e-10	rs74884082;rs2110552	96	no
AF	ENSG00000119599	DCAF4	14	73393040	73426411	1	protein_coding	26094	DCAF4	0.00364518	0.687917	10	9.874	28	5.2101e-19	9.3705e-30	GTEx/v8/Adipose_Subcutaneous:GTEx/v8/Adipose_Visceral_Omentum:GTEx/v8/Whole_Blood:GTEx/v8/Artery_Aorta:GTEx/v8/Artery_Tibial:GTEx/v8/Heart_Atrial_Appendage	-	3.479e-10	rs12432062;rs74884082;rs2110552	96	no
AF	ENSG00000165861	ZFYVE1	14	73436159	73493920	-1	protein_coding	53349	ZFYVE1	0.953726	0.185097	42	17.39	0						rs12432062	96	no
AF	ENSG00000119707	RBM25	14	73525144	73588122	1	protein_coding	58517	RBM25	1	-0.621667	23	8.117	0						rs12432062	96	no
AF	ENSG00000080815	PSEN1	14	73603126	73690399	1	protein_coding	5663	PSEN1	0.997601	-0.296032	22	9.193	113	2.34414e-15	3.63388e-26	GTEx/v8/Whole_Blood	+	5.466e-10	rs12432062;rs2110552	96	no
AF	ENSG00000100767	PAPLN	14	73704205	73741348	1	protein_coding	89932	PAPLN	5.13479e-22	-0.24989	17	8.331	0					4.474e-08	rs12432062	96	no
AF	ENSG00000133961	NUMB	14	73741815	73930348	-1	protein_coding	101930388	NUMB	0.0243992	-0.0164953	9	6.429	0						rs12432062	96	no
AF	ENSG00000187105	HEATR4	14	73945189	74025651	-1	protein_coding	399671	HEATR4	6.23228e-17	0.49276	1	0.091	0						rs12432062	96	no
AF	ENSG00000119673	ACOT2	14	74034324	74042357	1	protein_coding	10965	ACOT2	0.142295	0.0550697	0	0	19	1.84083e-05	6.73796e-41	GTEx/v8/Adipose_Subcutaneous:GTEx/v8/Artery_Aorta			rs12432062	96	yes
AF	ENSG00000140043	PTGR2	14	74318547	74353530	1	protein_coding	145482	PTGR2	7.20253e-07	1.64168	0	0	1	2.83572e-05	2.81632e-33	GTEx/v8/Artery_Aorta			rs12432062	96	yes
AF	ENSG00000140455	USP3	15	63796793	63886839	1	protein_coding	9960	USP3	0.98438		2	2.918	63	5.63533e-07	6.57529e-17	GTEx/v8/Whole_Blood	+	4.977e-08	rs7170477	98	no
AF	ENSG00000197361	FBXL22	15	63889552	63894627	1	protein_coding	283807	FBXL22	0.000439659	-0.351197	1	1.657	83	8.98825e-15	2.62593e-13	GTEx/v8/Adipose_Subcutaneous:GTEx/v8/Artery_Aorta:GTEx/v8/Artery_Tibial:GTEx/v8/Heart_Atrial_Appendage:GTEx/v8/Heart_Left_Ventricle	-	4.977e-08	rs7170477	98	no
AF	ENSG00000103657	HERC1	15	63900817	64126141	-1	protein_coding	8925	HERC1	1	0.185081	83	17.88	83	2.48986e-09	5.14059e-12	GTEx/v8/Adipose_Subcutaneous:GTEx/v8/Adipose_Visceral_Omentum:GTEx/v8/Whole_Blood	+	4.977e-08	rs7170477	98	no
AF	ENSG00000103671	TRIP4	15	64679947	64747502	1	protein_coding	9325	TRIP4	3.04197e-07	-0.479717	0	0	63	2.17379e-05	1.42296e-27	GTEx/v8/Artery_Aorta	-	4.977e-08	rs7170477	98	yes
AF	ENSG00000140463	BBS4	15	72978527	73030817	1	protein_coding	585	BBS4	0.000141017	-0.237872	0	0	1	0.000346517	5.86166e-06	GTEx/v8/Artery_Tibial			rs1979409	99	yes
AF	ENSG00000067141	NEO1	15	73344051	73597547	1	protein_coding	4756	NEO1	0.999855	-1.149	74	13.68	69	1.15782e-12	5.27119e-08	GTEx/v8/Adipose_Subcutaneous:GTEx/v8/Cells_EBV-transformed_lymphocytes:GTEx/v8/Artery_Corory	+	8.874e-10	rs1979409;rs117081649	99	no
AF	ENSG00000138622	HCN4	15	73612200	73661605	-1	protein_coding	10021	HCN4	0.234598	0.0318349	93	16.62	0					4.782e-36	rs1979409;rs117081649;rs11631651;rs143527241;rs75372618;rs74022964;rs7178084	99	no
AF	ENSG00000103876	FAH	15	80444832	80479288	1	protein_coding	2184	FAH	2.80762e-11		0	0	2	5.20338e-05	2.43609e-15	GTEx/v8/Heart_Atrial_Appendage	+	2.43e-12	rs12908004;rs12901940	100	yes
AF	ENSG00000172379	ARNT2	15	80696692	80890278	1	protein_coding	9915	ARNT2	0.95902	3.08607	8	6.891	19	1.774e-54	2.96535e-46	GTEx/v8/Artery_Aorta:GTEx/v8/Artery_Corory:GTEx/v8/Artery_Tibial:GTEx/v8/Heart_Atrial_Appendage:GTEx/v8/Heart_Left_Ventricle	+	4.115e-16	rs12901940;rs12908004;rs12901125;rs3858966;rs71399411	100	no
AF	ENSG00000136379	ABHD17C	15	80972025	81047962	1	protein_coding	58489	ABHD17C	0.840829	0.10123	39	9.109	44	1.06727e-10	1.1384e-17	GTEx/v8/Adipose_Visceral_Omentum:GTEx/v8/Whole_Blood:GTEx/v8/Artery_Aorta:GTEx/v8/Heart_Atrial_Appendage:GTEx/v8/Heart_Left_Ventricle	+	5.038e-09	rs2759301	100	no
AF	ENSG00000103888	CEMIP	15	81071684	81244117	1	protein_coding	57214	CEMIP	1.74567e-09	-0.795939	2	4.156	0						rs2759301	100	no
AF	ENSG00000140443	IGF1R	15	99192200	99507759	1	protein_coding	3480	IGF1R	0.552974	0.346634	76	17.46	55	6.02432e-10	8.53473e-06	GTEx/v8/Heart_Left_Ventricle	-	1.258e-10	rs4965430	101	no
AF	ENSG00000198736	MSRB1	16	1988211	1993327	-1	protein_coding	51734	MSRB1	0.00310471	-0.0518898	1	25.5	0					2.434e-14	rs140185678	102	no
AF	ENSG00000140986	RPL3L	16	1993975	2007607	-1	protein_coding	6123	RPL3L	2.13546e-08	0.502931	12	25.5	9	2.92338e-09	8.22644e-08	GTEx/v8/Heart_Atrial_Appendage:GTEx/v8/Heart_Left_Ventricle	-	2.434e-14	rs140185678;rs2023274;rs2815301	102	no
AF	ENSG00000140990	NDUFB10	16	2009509	2011976	1	protein_coding	4716	NDUFB10	0.0466299		12	25.5	9	1.7708e-14	3.94795e-10	GTEx/v8/Adipose_Subcutaneous:GTEx/v8/Adipose_Visceral_Omentum:GTEx/v8/Whole_Blood:GTEx/v8/Artery_Aorta:GTEx/v8/Artery_Tibial	+	2.434e-14	rs140185678;rs2023274;rs2815301	102	no
AF	ENSG00000140988	RPS2	16	2012053	2014861	-1	protein_coding	26784	RPS2	0.236872	0.811835	12	25.5	9	5.16574e-20	2.58919e-15	GTEx/v8/Adipose_Subcutaneous:GTEx/v8/Adipose_Visceral_Omentum:GTEx/v8/Cells_EBV-transformed_lymphocytes:GTEx/v8/Whole_Blood:GTEx/v8/Artery_Aorta	-	2.434e-14	rs140185678;rs2023274;rs2815301	102	no
AF	ENSG00000179580	RNF151	16	2016824	2018976	1	protein_coding	146310	RNF151	3.79966e-07	0.239849	9	15.23	0					1.198e-08	rs2815301	102	no
AF	ENSG00000183751	TBL3	16	2022038	2032934	1	protein_coding	10607	TBL3	1.53647e-06	1.03268	3	15.23	0					1.198e-08	rs2815301	102	no
AF	ENSG00000167962	ZNF598	16	2047655	2059824	-1	protein_coding	90850	ZNF598	0.201673		0	0	5	4.73094e-07	1.09095e-08	GTEx/v8/Adipose_Subcutaneous	-	3.79e-09	rs2815301	102	yes
AF	ENSG00000103197	TSC2	16	2097466	2138716	1	protein_coding	7249	TSC2	1		0	0	1	2.42624e-05	2.12455e-10	GTEx/v8/Artery_Tibial			rs2815301	102	yes
AF	ENSG00000167965	MLST8	16	2254249	2259417	1	protein_coding	64223	MLST8	0.629654		1	8.576	1	6.52062e-05	4.84505e-12	GTEx/v8/Whole_Blood	+	3.265e-09	rs77316573	102	no
AF	ENSG00000182685	BRICD5	16	2259254	2261951	-1	protein_coding	283870	BRICD5	1.62462e-10	2.23471	1	8.576	1	3.65756e-23	2.0014e-30	GTEx/v8/Adipose_Subcutaneous:GTEx/v8/Adipose_Visceral_Omentum:GTEx/v8/Artery_Aorta:GTEx/v8/Artery_Corory:GTEx/v8/Artery_Tibial:GTEx/v8/Heart_Atrial_Appendage:GTEx/v8/Heart_Left_Ventricle	-	3.265e-09	rs77316573	102	no
AF	ENSG00000184207	PGP	16	2261998	2264808	-1	protein_coding	283871	PGP	0.757808	0.62	1	8.576	1	2.11187e-26	6.19206e-34	GTEx/v8/Adipose_Subcutaneous:GTEx/v8/Adipose_Visceral_Omentum:GTEx/v8/Artery_Aorta:GTEx/v8/Artery_Corory:GTEx/v8/Artery_Tibial:GTEx/v8/Heart_Left_Ventricle	-	3.265e-09	rs77316573	102	no
AF	ENSG00000167967	E4F1	16	2273567	2285743	1	protein_coding	1877	E4F1	0.434844	-0.51128	1	8.576	0					3.265e-09	rs77316573	102	no
AF	ENSG00000140830	TXNL4B	16	72078188	72128330	-1	protein_coding	54957	TXNL4B	0.0173065	-0.594229	0	0	4	5.02051e-05	4.30771e-12	GTEx/v8/Artery_Aorta	+	2.855e-84	rs2359171;rs9302644	103	yes
AF	ENSG00000261701	HPR	16	72088522	72111145	1	protein_coding	3250	HPR	2.94872e-07	-0.259845	0	0	3	0.000109152	2.3749e-19	GTEx/v8/Artery_Aorta	+	6.626e-52	rs2359171;rs61208973;rs1548373	103	yes
AF	ENSG00000140836	ZFHX3	16	72816784	73093597	-1	protein_coding	463	ZFHX3	1	-0.743235	116	21.2	2	8.69111e-05	0.000358746	GTEx/v8/Adipose_Subcutaneous	-	4.65e-91	rs8055406;rs2359171;rs61208973;rs12325558;rs9930445;rs74883161;rs7185714;rs876727;rs6499606;rs1548373;rs9302644;rs4788694;rs9940321;rs56049219;rs728646;rs11641701;rs4788697;rs9930504;rs78053786;rs62055084;rs1183967	103	no
AF	ENSG00000184811	TRARG1	17	1182957	1204281	1	protein_coding	286753	TRARG1	0.101236	1.34815	0	0	11	2.97186e-07	2.91691e-14	GTEx/v8/Artery_Aorta:GTEx/v8/Artery_Tibial			rs7225165	104	yes
AF	ENSG00000108953	YWHAE	17	1247566	1303672	-1	protein_coding	7531	YWHAE	0.964161	-0.461731	22	18.1	0					3.203e-09	rs7225165	104	no
AF	ENSG00000167193	CRK	17	1323983	1366456	-1	protein_coding	1398	CRK	0.864536	0.3412	1	0.012	6	2.10795e-05	4.56463e-05	GTEx/v8/Whole_Blood	+	3.796e-08	rs7225165	104	no
AF	ENSG00000072818	ACAP1	17	7239848	7254797	1	protein_coding	9744	ACAP1	0.237756	-0.214185	0	0	1	6.43067e-05	3.47445e-39	GTEx/v8/Whole_Blood			rs9899183	105	yes
AF	ENSG00000161958	FGF11	17	7341592	7348256	1	protein_coding	2256	FGF11	0.0681958	-0.0904517	3	2.872	0						rs2071502	105	no
AF	ENSG00000170175	CHRNB1	17	7348380	7361026	1	protein_coding	1140	CHRNB1	4.3363e-06	-0.37326	4	6.929	66	6.60571e-28	4.05261e-37	GTEx/v8/Adipose_Subcutaneous:GTEx/v8/Adipose_Visceral_Omentum:GTEx/v8/Whole_Blood:GTEx/v8/Artery_Aorta:GTEx/v8/Artery_Corory:GTEx/v8/Artery_Tibial:GTEx/v8/Heart_Atrial_Appendage:GTEx/v8/Heart_Left_Ventricle:GTEx/v8/Kidney_Cortex	+	2.017e-09	rs2071502;rs9899183	105	no
AF	ENSG00000174282	ZBTB4	17	7362685	7387582	-1	protein_coding	57659	ZBTB4	0.99849	-0.565704	16	13.29	1	0.000113534	2.82859e-08	GTEx/v8/Artery_Tibial			rs2071502	105	no
AF	ENSG00000259224	SLC35G6	17	7384721	7386383	1	protein_coding	643664	SLC35G6	0.000990015	0.39034	10	13.29	0						rs2071502	105	no
AF	ENSG00000181222	POLR2A	17	7387685	7417933	1	protein_coding	5430	POLR2A	1	0.931618	35	13.29	0					1.967e-08	rs2071502	105	no
AF	ENSG00000239697	TNFSF12	17	7452208	7464925	1	protein_coding	407977	TNFSF12	0.997954	-0.448531	22	15.68	76	3.63886e-31	1.02206e-25	GTEx/v8/Adipose_Visceral_Omentum:GTEx/v8/Whole_Blood	-	2.017e-09	rs9899183;rs2071502	105	no
AF	ENSG00000161955	TNFSF13	17	7461609	7464925	1	protein_coding	8741	TNFSF13	0.877768	-0.927189	10	15.68	34	9.53134e-08	2.91325e-07	GTEx/v8/Adipose_Subcutaneous:GTEx/v8/Whole_Blood	-	2.017e-09	rs9899183	105	no
AF	ENSG00000161956	SENP3	17	7465192	7475287	1	protein_coding	26168	SENP3	0.995995		5	9.002	0					2.447e-09	rs9899183	105	no
AF	ENSG00000129255	MPDU1	17	7486847	7496107	1	protein_coding	9526	MPDU1	0.144211	-0.62783	2	1.682	0						rs9899183	105	no
AF	ENSG00000129194	SOX15	17	7491496	7493488	-1	protein_coding	6665	SOX15	0.361606	-0.211833	1	0.154	0						rs9899183	105	no
AF	ENSG00000129245	FXR2	17	7494548	7518189	-1	protein_coding	9513	FXR2	0.99977		11	5.973	0						rs9899183	105	no
AF	ENSG00000129214	SHBG	17	7517382	7536700	1	protein_coding	6462	SHBG	0.000188842	0.23975	12	8.903	4	4.80459e-05	0.0131188	GTEx/v8/Artery_Tibial			rs9899183	105	no
AF	ENSG00000141504	SAT2	17	7529552	7531194	-1	protein_coding	112483	SAT2	0.0176163	-0.384311	9	8.903	31	4.64897e-09	8.40727e-36	GTEx/v8/Whole_Blood:GTEx/v8/Heart_Atrial_Appendage:GTEx/v8/Heart_Left_Ventricle	+	2.017e-09	rs9899183	105	no
AF	ENSG00000141052	MYOCD	17	12569207	12672266	1	protein_coding	93649	MYOCD	0.934596	1.39973	18	12.83	0					4.447e-11	rs55941572	106	no
AF	ENSG00000141750	STAC2	17	37366789	37382125	-1	protein_coding	342667	STAC2	1.6604e-05	0.632375	0	0	5	1.19229e-05	1.12046e-18	GTEx/v8/Artery_Tibial			rs11653998	107	yes
AF	ENSG00000108306	FBXL20	17	37415384	37558776	-1	protein_coding	84961	FBXL20	0.998875		0	0	106	6.3168e-10	3.08884e-11	GTEx/v8/Adipose_Subcutaneous:GTEx/v8/Artery_Aorta:GTEx/v8/Artery_Tibial	-	3.465e-11	rs11653998;rs11658278;rs870829;rs12453732	107	yes
AF	ENSG00000131771	PPP1R1B	17	37782993	37792879	1	protein_coding	84152	PPP1R1B	0.0821063	-0.330362	2	12.74	188	1.04536e-12	1.02489e-08	GTEx/v8/Heart_Atrial_Appendage	+	3.465e-11	rs11653998;rs11658278	107	no
AF	ENSG00000131748	STARD3	17	37793318	37819737	1	protein_coding	10948	STARD3	0.149478	-0.117291	18	23.1	16	2.62051e-06	3.71363e-33	GTEx/v8/Whole_Blood			rs11653998	107	no
AF	ENSG00000173991	TCAP	17	37820440	37822808	1	protein_coding	8557	TCAP	0.075771	-0.485443	29	23.1	0						rs11653998	107	no
AF	ENSG00000141744	PNMT	17	37824234	37826728	1	protein_coding	5409	PNMT	0.00075382		45	17.97	191	4.37032e-23	1.154e-17	GTEx/v8/Adipose_Visceral_Omentum:GTEx/v8/Whole_Blood:GTEx/v8/Heart_Atrial_Appendage:GTEx/v8/Heart_Left_Ventricle	+	3.465e-11	rs11653998;rs11658278;rs870829	107	no
AF	ENSG00000161395	PGAP3	17	37827375	37853050	-1	protein_coding	93210	PGAP3	0.0909847	-0.304973	65	17.97	193	2.79664e-30	4.18151e-24	GTEx/v8/Adipose_Subcutaneous:GTEx/v8/Adipose_Visceral_Omentum:GTEx/v8/Whole_Blood:GTEx/v8/Artery_Aorta:GTEx/v8/Artery_Tibial:GTEx/v8/Heart_Atrial_Appendage:GTEx/v8/Heart_Left_Ventricle:GTEx/v8/Liver	+	3.465e-11	rs11653998;rs11658278;rs870829	107	no
AF	ENSG00000141736	ERBB2	17	37844167	37886679	1	protein_coding	2064	ERBB2	0.998895	-0.391042	44	23.5	173	3.33839e-09	1.59873e-05	GTEx/v8/Heart_Atrial_Appendage	+	3.465e-11	rs11653998;rs11658278;rs870829	107	no
AF	ENSG00000141741	MIEN1	17	37884749	37887040	-1	protein_coding	84299	MIEN1	0.773017	-0.25265	9	23.5	0					4.517e-09	rs11653998	107	no
AF	ENSG00000141738	GRB7	17	37894180	37903544	1	protein_coding	2886	GRB7	0.000820006	0.0322768	8	17.89	0					4.433e-10	rs11653998;rs11658278	107	no
AF	ENSG00000161405	IKZF3	17	37921198	38020441	-1	protein_coding	22806	IKZF3	0.994922	-0.206896	39	19.78	166	8.60857e-13	6.30674e-09	GTEx/v8/Cells_EBV-transformed_lymphocytes:GTEx/v8/Whole_Blood	-	3.465e-11	rs11658278;rs870829;rs11653998	107	no
AF	ENSG00000186075	ZPBP2	17	38024417	38034149	1	protein_coding	124626	ZPBP2	0.000986594	-0.156737	48	18.2	0					3.465e-11	rs11658278;rs870829	107	no
AF	ENSG00000073605	GSDMB	17	38060848	38076107	-1	protein_coding	55876	GSDMB	1.73304e-07	0.288248	56	20.7	193	6.0318e-82	5.68661e-71	GTEx/v8/Adipose_Subcutaneous:GTEx/v8/Adipose_Visceral_Omentum:GTEx/v8/Cells_EBV-transformed_lymphocytes:GTEx/v8/Whole_Blood:GTEx/v8/Artery_Tibial	+	3.465e-11	rs11658278;rs870829;rs11653998	107	no
AF	ENSG00000172057	ORMDL3	17	38077294	38083854	-1	protein_coding	94103	ORMDL3	0.721819	-0.557735	33	20.7	193	4.00627e-56	1.67772e-47	GTEx/v8/Adipose_Subcutaneous:GTEx/v8/Adipose_Visceral_Omentum:GTEx/v8/Cells_EBV-transformed_lymphocytes:GTEx/v8/Whole_Blood:GTEx/v8/Artery_Aorta:GTEx/v8/Artery_Tibial	+	3.465e-11	rs11658278;rs870829;rs11653998	107	no
AF	ENSG00000204913	LRRC3C	17	38097727	38101000	1	protein_coding	100505591	LRRC3C		0.0631162	3	5.255	0						rs11658278	107	no
AF	ENSG00000167914	GSDMA	17	38119226	38134019	1	protein_coding	284110	GSDMA	7.6136e-13	0.516311	0	0	192	2.51197e-30	1.16669e-89	GTEx/v8/Adipose_Subcutaneous:GTEx/v8/Adipose_Visceral_Omentum:GTEx/v8/Whole_Blood:GTEx/v8/Artery_Aorta:GTEx/v8/Artery_Corory:GTEx/v8/Artery_Tibial:GTEx/v8/Heart_Atrial_Appendage:GTEx/v8/Heart_Left_Ventricle	-	3.465e-11	rs11653998;rs11658278;rs870829;rs12453732	107	yes
AF	ENSG00000108342	CSF3	17	38171614	38174066	1	protein_coding	1440	CSF3	0.480556	0.254419	1	15.19	31	6.63001e-07	0.000550589	GTEx/v8/Adipose_Subcutaneous	+	9.518e-09	rs12453732;rs11653998	107	no
AF	ENSG00000008838	MED24	17	38175350	38217468	-1	protein_coding	102466757	MED24	8.98959e-09	1.2872	1	15.19	116	3.97318e-11	9.31336e-51	GTEx/v8/Adipose_Subcutaneous:GTEx/v8/Whole_Blood:GTEx/v8/Artery_Aorta:GTEx/v8/Artery_Tibial:GTEx/v8/Heart_Atrial_Appendage	-	3.465e-11	rs12453732;rs11653998;rs11658278;rs870829	107	no
AF	ENSG00000188895	MSL1	17	38278551	38293042	1	protein_coding	339287	MSL1	0.984497		0	0	1	0.000127036	8.94058e-13	GTEx/v8/Heart_Atrial_Appendage	-	3.113e-08	rs870829	107	yes
AF	ENSG00000108349	CASC3	17	38296571	38328436	1	protein_coding	102466986	CASC3	0.913675	-0.751378	0	0	57	6.62926e-06	3.63356e-15	GTEx/v8/Adipose_Subcutaneous	+	3.465e-11	rs11658278;rs870829	107	yes
AF	ENSG00000172992	DCAKD	17	43100708	43138473	-1	protein_coding	79877	DCAKD	0.0293861	0.848595	0	0	2027	1.83107e-06	2.68979e-32	GTEx/v8/Adipose_Subcutaneous:GTEx/v8/Artery_Tibial	+	7.605e-09	rs2732705	108	yes
AF	ENSG00000181513	ACBD4	17	43209967	43221548	1	protein_coding	79777	ACBD4	1.82643e-05	-0.326407	0	0	1	9.3544e-06	2.53243e-07	GTEx/v8/Artery_Tibial			rs2732705	108	yes
AF	ENSG00000159314	ARHGAP27	17	43471275	43511787	-1	protein_coding	201176	ARHGAP27	0.00125584	-0.761628	86	18.95	2804	1.6405e-13	5.78187e-11	GTEx/v8/Adipose_Visceral_Omentum:GTEx/v8/Cells_EBV-transformed_lymphocytes:GTEx/v8/Artery_Aorta:GTEx/v8/Heart_Left_Ventricle	-	6.581e-09	rs2732705	108	no
AF	ENSG00000225190	PLEKHM1	17	43513266	43568115	-1	protein_coding	9842	PLEKHM1	0.840543	-0.663068	139	18.95	2805	2.76383e-14	3.72801e-10	GTEx/v8/Adipose_Subcutaneous:GTEx/v8/Adipose_Visceral_Omentum:GTEx/v8/Whole_Blood:GTEx/v8/Artery_Aorta:GTEx/v8/Artery_Tibial:GTEx/v8/Heart_Left_Ventricle	+	6.581e-09	rs2732705	108	no
AF	ENSG00000120088	CRHR1	17	43699267	43913194	1	protein_coding	1394	CRHR1	0.792134	2.03809	933	19.39	2871	1.86977e-23	2.70499e-18	GTEx/v8/Adipose_Subcutaneous:GTEx/v8/Adipose_Visceral_Omentum	+	6.581e-09	rs2732705	108	no
AF	ENSG00000185294	SPPL2C	17	43922256	43924438	1	protein_coding	162540	SPPL2C	2.29525e-05	0.187395	119	23.5	0					9.991e-09	rs2732705	108	no
AF	ENSG00000186868	MAPT	17	43971748	44105700	1	protein_coding	4137	MAPT	4.68265e-05	2.01024	789	26.8	2877	1.31245e-17	4.84413e-68	GTEx/v8/Adipose_Subcutaneous:GTEx/v8/Adipose_Visceral_Omentum:GTEx/v8/Artery_Aorta:GTEx/v8/Artery_Tibial:GTEx/v8/Heart_Left_Ventricle	-	6.581e-09	rs2732705	108	no
AF	ENSG00000256762	STH	17	44076616	44077060	1	protein_coding	246744	STH	0.00444467	0.274193	95	19.15	0					1.25e-08	rs2732705	108	no
AF	ENSG00000120071	KANSL1	17	44107282	44302733	-1	protein_coding	101929776	KANSL1	0.999734	0.0589452	1069	26.4	2880	1.03441e-12	6.72547e-40	GTEx/v8/Adipose_Subcutaneous:GTEx/v8/Adipose_Visceral_Omentum:GTEx/v8/Cells_EBV-transformed_lymphocytes:GTEx/v8/Whole_Blood:GTEx/v8/Artery_Tibial:GTEx/v8/Heart_Left_Ventricle	+	6.581e-09	rs2732705;rs17608766	108	no
AF	ENSG00000228696	ARL17B	17	44352150	44439130	-1	protein_coding	100506084	ARL17B		-0.428243	288	15.22	2697	1.47296e-08	1.08354e-28	GTEx/v8/Adipose_Subcutaneous:GTEx/v8/Cells_EBV-transformed_lymphocytes:GTEx/v8/Whole_Blood:GTEx/v8/Artery_Tibial:GTEx/v8/Heart_Atrial_Appendage	-	8.941e-11	rs2732705;rs1563304	108	no
AF	ENSG00000176681	LRRC37A	17	44370099	44415160	1	protein_coding	474170	LRRC37A	0.890487		66	15.22	2882	7.36791e-46	1.19942e-67	GTEx/v8/Adipose_Subcutaneous:GTEx/v8/Adipose_Visceral_Omentum:GTEx/v8/Whole_Blood:GTEx/v8/Artery_Aorta:GTEx/v8/Artery_Corory:GTEx/v8/Artery_Tibial:GTEx/v8/Heart_Atrial_Appendage:GTEx/v8/Heart_Left_Ventricle:GTEx/v8/Kidney_Cortex:GTEx/v8/Liver	+	2.557e-12	rs2732705;rs1563304;rs3933653	108	no
AF	ENSG00000073969	NSF	17	44668035	44834830	1	protein_coding	101930324	NSF	0.713682	-0.566247	57	17.18	2711	4.17256e-08	5.07065e-12	GTEx/v8/Cells_EBV-transformed_lymphocytes:GTEx/v8/Artery_Aorta:GTEx/v8/Artery_Tibial:GTEx/v8/Heart_Atrial_Appendage:GTEx/v8/Heart_Left_Ventricle	-	6.581e-09	rs2732705	108	no
AF	ENSG00000108379	WNT3	17	44839872	44910520	-1	protein_coding	101929777	WNT3	0.946108	-0.191111	43	16.08	1911	6.96869e-25	1.5414e-26	GTEx/v8/Adipose_Subcutaneous:GTEx/v8/Adipose_Visceral_Omentum:GTEx/v8/Cells_EBV-transformed_lymphocytes:GTEx/v8/Whole_Blood:GTEx/v8/Artery_Aorta:GTEx/v8/Artery_Corory:GTEx/v8/Artery_Tibial:GTEx/v8/Heart_Atrial_Appendage:GTEx/v8/Heart_Left_Ventricle	+	2.557e-12	rs2732705;rs1563304;rs3933653;rs17608766	108	no
AF	ENSG00000158955	WNT9B	17	44910567	44964096	1	protein_coding	7484	WNT9B	0.0516168		2	6.018	0					1.423e-09	rs3933653;rs17608766	108	no
AF	ENSG00000108433	GOSR2	17	45000483	45105003	1	protein_coding	9570	GOSR2	0.000289194	0.147391	30	19	50	5.56772e-08	6.16987e-12	GTEx/v8/Liver		7.5e-10	rs17608766	108	no
AF	ENSG00000179673	RPRML	17	45055523	45056614	-1	protein_coding	388394	RPRML	0.421295		7	10.16	56	1.3491e-10	8.41946e-15	GTEx/v8/Adipose_Subcutaneous:GTEx/v8/Artery_Aorta:GTEx/v8/Artery_Corory	-	7.5e-10	rs17608766	108	no
AF	ENSG00000004897	CDC27	17	45195069	45266788	-1	protein_coding	996	CDC27	0.486673	-0.787143	1	11.9	0						rs17608766	108	no
AF	ENSG00000108669	CYTH1	17	76670130	76778379	-1	protein_coding	9267	CYTH1	0.994541	0.18368	81	12.58	100	2.4497e-08	2.91875e-07	GTEx/v8/Adipose_Subcutaneous:GTEx/v8/Adipose_Visceral_Omentum:GTEx/v8/Heart_Atrial_Appendage:GTEx/v8/Heart_Left_Ventricle	+	3.627e-08	rs12604076	109	no
AF	ENSG00000055483	USP36	17	76783463	76837523	-1	protein_coding	57602	USP36	0.0685527	-0.215635	48	12.58	100	2.61594e-29	5.73009e-24	GTEx/v8/Adipose_Subcutaneous:GTEx/v8/Cells_EBV-transformed_lymphocytes:GTEx/v8/Whole_Blood:GTEx/v8/Artery_Aorta:GTEx/v8/Artery_Corory:GTEx/v8/Artery_Tibial:GTEx/v8/Heart_Atrial_Appendage:GTEx/v8/Heart_Left_Ventricle:GTEx/v8/Liver	-	3.627e-08	rs12604076	109	no
AF	ENSG00000184828	ZBTB7C	18	45553044	45937123	-1	protein_coding	201501	ZBTB7C	0.907221	-0.0627471	0	0	9	2.96565e-05	0.0481654	GTEx/v8/Artery_Aorta	-	2.102e-09	rs866245;rs11660997	110	yes
AF	ENSG00000101665	SMAD7	18	46446223	46477081	-1	protein_coding	4092	SMAD7	0.975696	-0.748268	3	6.132	0					1.823e-11	rs9953366	110	no
AF	ENSG00000176624	MEX3C	18	48700920	48744674	-1	protein_coding	51320	MEX3C	0.946418	-0.920555	132	19.89	96	3.22652e-08	0.000139287	GTEx/v8/Adipose_Subcutaneous:GTEx/v8/Adipose_Visceral_Omentum:GTEx/v8/Heart_Atrial_Appendage:GTEx/v8/Heart_Left_Ventricle	+	4.794e-08	rs8088085;rs9963878	111	no
AF	ENSG00000215193	PEX26	22	18560689	18613905	1	protein_coding	55670	PEX26	0.435973	1.67197	38	13.01	7	1.08786e-05	0.0107963	GTEx/v8/Adipose_Subcutaneous:GTEx/v8/Artery_Tibial	-	1.531e-12	rs456448;rs362262;rs362043;rs464901;rs361540	113	no
AF	ENSG00000183785	TUBA8	22	18593097	18629321	1	protein_coding	51807	TUBA8	0.0032275		16	9.459	0					1.531e-12	rs456448;rs362262;rs362043;rs464901;rs361540	113	no
AF	ENSG00000133454	MYO18B	22	26138111	26427007	1	protein_coding	84700	MYO18B	2.61207e-15	0.00977166	8	17.86	0					9.137e-10	rs133902	114	no
CAD	ENSG00000067606	PRKCZ	1	1981909	2116834	1	protein_coding	5590	PRKCZ	0.266924		0	0	27	8.86991e-07	1.20472e-08	GTEx/v8/Whole_Blood	+	2.017e-09	rs1692580	1	yes
CAD	ENSG00000162585	FAAP20	1	2115903	2144159	-1	protein_coding	199990	FAAP20	0.785171		1	2.584	16	1.04028e-06	5.76187e-16	GTEx/v8/Whole_Blood	+	2.217e-09	rs1692580	1	no
CAD	ENSG00000157933	SKI	1	2160134	2241558	1	protein_coding	6497	SKI	0.981402		85	12.38	0					7.264e-13	rs1692580;rs12743493;rs2173049;rs2843152;rs72920928	1	no
CAD	ENSG00000116151	MORN1	1	2252692	2323146	-1	protein_coding	79906	MORN1	7.87931e-07		22	12.38	0					7.264e-13	rs2173049;rs2843152;rs72920928	1	no
CAD	ENSG00000142611	PRDM16	1	2985732	3355185	1	protein_coding	63976	PRDM16	0.999843	1.53566	38	23.4	0					2.095e-11	rs2981890;rs12747145;rs2493298	2	no
CAD	ENSG00000198830	HMGN2	1	26798941	26802463	1	protein_coding	3151	HMGN2	0.796675	-0.239164	0	0	5	3.57345e-06	7.1187e-05	GTEx/v8/Adipose_Subcutaneous:GTEx/v8/Adipose_Visceral_Omentum	+	3.604e-08	rs79598313	3	yes
CAD	ENSG00000117713	ARID1A	1	27022524	27108595	1	protein_coding	8289	ARID1A	1		1	22.1	0						rs79598313	3	no
CAD	ENSG00000060642	PIGV	1	27113963	27124889	1	protein_coding	55650	PIGV	7.20424e-06	-0.681663	0	0	7	9.47524e-14	6.07935e-21	GTEx/v8/Adipose_Subcutaneous:GTEx/v8/Adipose_Visceral_Omentum:GTEx/v8/Whole_Blood:GTEx/v8/Artery_Aorta:GTEx/v8/Artery_Tibial:GTEx/v8/Heart_Atrial_Appendage:GTEx/v8/Heart_Left_Ventricle	-	3.604e-08	rs79598313	3	yes
CAD	ENSG00000204160	ZDHHC18	1	27153201	27184093	1	protein_coding	84243	ZDHHC18	0.00119785	-0.617092	1	5.337	7	8.7206e-14	6.57455e-17	GTEx/v8/Whole_Blood	+	3.604e-08	rs79598313	3	no
CAD	ENSG00000175793	SFN	1	27189633	27190947	1	protein_coding	2810	SFN	0.49089	-0.168903	1	5.337	0						rs79598313	3	no
CAD	ENSG00000090273	NUDC	1	27226729	27273353	1	protein_coding	10726	NUDC	0.822775	0.21879	1	0.042	5	0.000102762	0.0190438	GTEx/v8/Artery_Aorta	+	3.604e-08	rs79598313	3	no
CAD	ENSG00000175707	KDF1	1	27276053	27286897	-1	protein_coding	126695	KDF1	0.153805	-0.577042	1	0.392	0					3.604e-08	rs79598313	3	no
CAD	ENSG00000253368	TRNP1	1	27320198	27327389	1	protein_coding	388610	TRNP1		-0.788186	1	10.79	0						rs79598313	3	no
CAD	ENSG00000158246	TENT5B	1	27331511	27339327	-1	protein_coding	115572	TENT5B	0.0511899	-0.345796	1	10.79	0						rs79598313	3	no
CAD	ENSG00000142733	MAP3K6	1	27681675	27693383	-1	protein_coding	9064	MAP3K6	4.90981e-15	-0.099371	0	0	2	1.40565e-06	1.2002e-13	GTEx/v8/Whole_Blood			rs79598313	3	yes
CAD	ENSG00000183317	EPHA10	1	38179552	38230805	-1	protein_coding	284656	EPHA10	3.15992e-18	0.371972	1	1.976	0						rs2291297	4	no
CAD	ENSG00000185090	MANEAL	1	38259474	38266809	1	protein_coding	149175	MANEAL	0.00438904		9	6.712	0					3.72e-08	rs2291297	4	no
CAD	ENSG00000196449	YRDC	1	38268616	38273857	-1	protein_coding	79693	YRDC	0.133396	0.27734	6	14.53	0					3.72e-08	rs2291297	4	no
CAD	ENSG00000197982	C1orf122	1	38272651	38275126	1	protein_coding	127687	C1orf122	0.123246		4	14.53	29	2.12624e-05	0.0126425	GTEx/v8/Adipose_Subcutaneous:GTEx/v8/Whole_Blood	+	2.729e-11	rs2291297;rs28470722;rs61776719;rs871524	4	no
CAD	ENSG00000188786	MTF1	1	38275239	38325292	-1	protein_coding	4520	MTF1	0.991395	-1.99028	12	22.2	23	1.06208e-06	0.00360334	GTEx/v8/Heart_Left_Ventricle	+	1.355e-08	rs2291297;rs28580415	4	no
CAD	ENSG00000204084	INPP5B	1	38326369	38412729	-1	protein_coding	3633	INPP5B	7.4329e-09	0.0191111	65	17.72	91	8.35213e-65	7.70816e-73	GTEx/v8/Adipose_Subcutaneous:GTEx/v8/Adipose_Visceral_Omentum:GTEx/v8/Cells_EBV-transformed_lymphocytes:GTEx/v8/Whole_Blood:GTEx/v8/Artery_Aorta:GTEx/v8/Artery_Corory:GTEx/v8/Artery_Tibial:GTEx/v8/Heart_Atrial_Appendage:GTEx/v8/Heart_Left_Ventricle	-	2.729e-11	rs2291297;rs28470722;rs28545785;rs61776719;rs871524;rs28580415	4	no
CAD	ENSG00000183431	SF3A3	1	38422647	38456593	-1	protein_coding	10946	SF3A3	0.999895	1.04314	34	16.97	91	5.04893e-58	7.43513e-50	GTEx/v8/Adipose_Subcutaneous:GTEx/v8/Adipose_Visceral_Omentum:GTEx/v8/Cells_EBV-transformed_lymphocytes:GTEx/v8/Whole_Blood:GTEx/v8/Artery_Aorta:GTEx/v8/Artery_Corory:GTEx/v8/Artery_Tibial:GTEx/v8/Heart_Atrial_Appendage:GTEx/v8/Heart_Left_Ventricle	-	5.739e-12	rs61776719;rs28470722;rs871524;rs28545785;rs2291297;rs28580415	4	no
CAD	ENSG00000183386	FHL3	1	38462442	38471278	-1	protein_coding	2275	FHL3	0.534417		12	16.97	91	8.0584e-67	1.27597e-84	GTEx/v8/Adipose_Subcutaneous:GTEx/v8/Adipose_Visceral_Omentum:GTEx/v8/Whole_Blood:GTEx/v8/Artery_Aorta:GTEx/v8/Artery_Corory:GTEx/v8/Artery_Tibial:GTEx/v8/Heart_Atrial_Appendage:GTEx/v8/Heart_Left_Ventricle	-	5.739e-12	rs61776719;rs28470722;rs871524;rs28545785;rs2291297;rs28580415	4	no
CAD	ENSG00000183520	UTP11	1	38474930	38490496	1	protein_coding	51118	UTP11	1.2697e-06	-0.252155	0	0	90	1.49334e-32	1.13293e-26	GTEx/v8/Adipose_Subcutaneous:GTEx/v8/Adipose_Visceral_Omentum:GTEx/v8/Whole_Blood:GTEx/v8/Artery_Aorta:GTEx/v8/Artery_Corory:GTEx/v8/Artery_Tibial:GTEx/v8/Heart_Atrial_Appendage	-	2.729e-11	rs2291297;rs28470722;rs61776719;rs871524;rs28545785	4	yes
CAD	ENSG00000116209	TMEM59	1	54497347	54519177	-1	protein_coding	9528	TMEM59	2.23025e-07	0.206649	0	0	1	2.03947e-05	0.00196452	GTEx/v8/Artery_Aorta	+	1.324e-28	rs11591147	5	yes
CAD	ENSG00000184313	MROH7	1	55107463	55175939	1	protein_coding	374977	MROH7	6.65108e-19	0.291274	0	0	1	5.76921e-05	7.66837e-19	GTEx/v8/Heart_Left_Ventricle			rs2479393	5	yes
CAD	ENSG00000162399	BSND	1	55464606	55476556	1	protein_coding	7809	BSND	4.41379e-07	2.62221	3	1.459	9	1.80879e-28	3.83957e-23	GTEx/v8/Whole_Blood	+	1.637e-18	rs2479393;rs12117661;rs11206510;rs499883	5	no
CAD	ENSG00000169174	PCSK9	1	55505221	55530525	1	protein_coding	255738	PCSK9	1.02508e-10	0.264271	39	15.41	41	2.26588e-28	8.14778e-23	GTEx/v8/Adipose_Subcutaneous:GTEx/v8/Adipose_Visceral_Omentum:GTEx/v8/Whole_Blood:GTEx/v8/Artery_Tibial	+	1.324e-28	rs11206510;rs11591147;rs472495;rs499883;rs2479413;rs565436;rs12117661;rs2479393	5	no
CAD	ENSG00000162402	USP24	1	55532032	55680786	-1	protein_coding	23358	USP24	1	-1.00609	44	8.904	40	4.40931e-17	3.02062e-15	GTEx/v8/Adipose_Subcutaneous:GTEx/v8/Adipose_Visceral_Omentum:GTEx/v8/Artery_Aorta:GTEx/v8/Artery_Tibial:GTEx/v8/Heart_Atrial_Appendage:GTEx/v8/Heart_Left_Ventricle	+	4.841e-08	rs472495;rs565436	5	no
CAD	ENSG00000162407	PLPP3	1	56960419	57110974	-1	protein_coding	8613	PLPP3	0.961834	-0.0493806	77	20.1	66	1.7624e-08	1.38019e-08	GTEx/v8/Whole_Blood:GTEx/v8/Heart_Left_Ventricle	-	1.733e-38	rs56170783;rs72664358;rs6688564;rs2404716;rs61772618;rs61772593;rs10888977	6	no
CAD	ENSG00000116299	ELAPOR1	1	109656301	109749401	1	protein_coding	57535	ELAPOR1	2.14865e-08		3	13.58	17	2.81204e-11	2.26373e-84	GTEx/v8/Whole_Blood	+	1.093e-17	rs61799430;rs75237799;rs611060;rs6698843;rs604349	8	no
CAD	ENSG00000031698	SARS1	1	109756540	109780791	1	protein_coding	6301	SARS1	0.999151	-0.332038	17	13.58	4	1.359e-06	0.00181496	GTEx/v8/Artery_Tibial	-	3.069e-16	rs75237799;rs61799430;rs67269326;rs611060;rs6698843;rs585362;rs79482788	8	no
CAD	ENSG00000143126	CELSR2	1	109792641	109818372	1	protein_coding	1952	CELSR2	0.999999	0.807304	68	23.4	22	9.20231e-20	5.0844e-15	GTEx/v8/Adipose_Subcutaneous:GTEx/v8/Whole_Blood:GTEx/v8/Artery_Aorta:GTEx/v8/Artery_Corory:GTEx/v8/Artery_Tibial:GTEx/v8/Heart_Left_Ventricle	+	1.356e-57	rs6698843;rs61799430;rs611060;rs585362;rs79482788;rs596773;rs10858082;rs6657811;rs67269326;rs75237799;rs72703204;rs17035665;rs4970834;rs4970837;rs12740374;rs604349;rs138361368;rs657420;rs672569	8	no
CAD	ENSG00000134222	PSRC1	1	109822178	109825808	-1	protein_coding	84722	PSRC1	1.74718e-06	-0.20888	62	18.47	45	2.32849e-18	1.16525e-18	GTEx/v8/Adipose_Subcutaneous:GTEx/v8/Adipose_Visceral_Omentum:GTEx/v8/Whole_Blood:GTEx/v8/Artery_Aorta:GTEx/v8/Artery_Tibial:GTEx/v8/Heart_Left_Ventricle	-	1.356e-57	rs6698843;rs17035665;rs4970834;rs79482788;rs4970837;rs12740374;rs67269326;rs604349;rs138361368;rs657420;rs672569;rs12127701;rs61799430;rs585362;rs6657811;rs413582	8	no
CAD	ENSG00000221986	MYBPHL	1	109834987	109849663	-1	protein_coding	343263	MYBPHL	0.00461844	0.281706	38	20.9	7	2.89411e-08	0.00012021	GTEx/v8/Heart_Atrial_Appendage:GTEx/v8/Heart_Left_Ventricle	-	1.724e-14	rs138361368;rs657420;rs672569;rs604349;rs12127701;rs75237799;rs413582	8	no
CAD	ENSG00000134243	SORT1	1	109852192	109940573	-1	protein_coding	6272	SORT1	0.999927	-1.34619	5	3.658	0					1.829e-08	rs413582;rs75237799	8	no
CAD	ENSG00000143106	PSMA5	1	109941653	109969062	-1	protein_coding	5686	PSMA5	0.974256	-1.08409	4	10.6	0						rs413582	8	no
CAD	ENSG00000143028	SYPL2	1	110009180	110024759	1	protein_coding	284612	SYPL2	0.0167711	0.437866	2	7.75	42	1.95515e-26	1.41445e-54	GTEx/v8/Adipose_Subcutaneous:GTEx/v8/Adipose_Visceral_Omentum:GTEx/v8/Artery_Aorta:GTEx/v8/Artery_Corory:GTEx/v8/Artery_Tibial:GTEx/v8/Heart_Atrial_Appendage:GTEx/v8/Heart_Left_Ventricle	+	2.64e-53	rs413582;rs75237799;rs12127701;rs67269326;rs585362;rs6657811;rs72703204;rs4970834;rs12740374;rs672569	8	no
CAD	ENSG00000162650	ATXN7L2	1	110026101	110035426	1	protein_coding	127002	ATXN7L2	0.718955		0	0	26	1.43778e-09	1.29969e-13	GTEx/v8/Artery_Aorta:GTEx/v8/Artery_Tibial	-	1.37e-10	rs604349;rs12127701;rs75237799;rs61799430;rs72703204;rs413582	8	yes
CAD	ENSG00000181754	AMIGO1	1	110046797	110052360	-1	protein_coding	57463	AMIGO1	0.888493	-0.212526	0	0	22	3.91104e-48	3.62238e-97	GTEx/v8/Adipose_Subcutaneous:GTEx/v8/Adipose_Visceral_Omentum:GTEx/v8/Cells_EBV-transformed_lymphocytes:GTEx/v8/Whole_Blood:GTEx/v8/Artery_Aorta:GTEx/v8/Artery_Corory:GTEx/v8/Artery_Tibial:GTEx/v8/Heart_Atrial_Appendage:GTEx/v8/Heart_Left_Ventricle	-	1.742e-12	rs6698843;rs657420;rs413582;rs672569	8	yes
CAD	ENSG00000065135	GNAI3	1	110091233	110136975	1	protein_coding	2773	GNAI3	0.0388113	0.458884	1	1.44	0						rs75237799	8	no
CAD	ENSG00000134183	GNAT2	1	110145889	110155679	-1	protein_coding	2780	GNAT2	0.00815865	-0.0928283	2	8.46	0						rs75237799	8	no
CAD	ENSG00000116337	AMPD2	1	110158726	110174673	1	protein_coding	271	AMPD2	0.0085425	-0.430988	3	10.75	0						rs75237799	8	no
CAD	ENSG00000168765	GSTM4	1	110198703	110208118	1	protein_coding	2948	GSTM4	0.000917345	0.373952	1	5.925	9	1.15934e-10	4.05402e-115	GTEx/v8/Whole_Blood	-	1.742e-12	rs75237799;rs657420;rs413582	8	no
CAD	ENSG00000134184	GSTM1	1	110230436	110251661	1	protein_coding	2944	GSTM1	0.345714		0	0	1	0.000115821	3.52619e-16	GTEx/v8/Adipose_Subcutaneous	+	2.039e-22	rs67269326	8	yes
CAD	ENSG00000134201	GSTM5	1	110254864	110318050	1	protein_coding	2949	GSTM5	0.000214167	-0.0457254	1	4.884	0						rs75237799	8	no
CAD	ENSG00000134202	GSTM3	1	110276554	110284384	-1	protein_coding	2947	GSTM3	0.000572589	0.168105	1	4.884	5	1.33074e-06	1.17275e-77	GTEx/v8/Whole_Blood	-	1.021e-51	rs75237799;rs12740374;rs4970834;rs604349	8	no
CAD	ENSG00000081026	MAGI3	1	113933371	114228545	1	protein_coding	260425	MAGI3	0.57058	-0.477318	180	17.38	257	1.314e-10	4.49013e-07	GTEx/v8/Adipose_Subcutaneous:GTEx/v8/Artery_Tibial:GTEx/v8/Heart_Atrial_Appendage	-	5.102e-13	rs4145859;rs1217375;rs1539437;rs1230666;rs10858023	9	no
CAD	ENSG00000116793	PHTF1	1	114239453	114302111	-1	protein_coding	10745	PHTF1	5.47465e-18	-0.796158	74	21.6	174	5.02536e-08	0.000183201	GTEx/v8/Adipose_Visceral_Omentum:GTEx/v8/Artery_Tibial	-	5.102e-13	rs4145859;rs1217375;rs1539437;rs2476601;rs1230666	9	no
CAD	ENSG00000081019	RSBN1	1	114304454	114355098	-1	protein_coding	54665	RSBN1	0.80514	-1.87091	54	21.6	0					1.45e-10	rs1217375;rs4145859;rs1539437;rs2476601	9	no
CAD	ENSG00000134242	PTPN22	1	114356433	114414381	-1	protein_coding	26191	PTPN22	3.07776e-16	-0.402711	81	17.25	0					1.183e-10	rs4145859;rs1217375;rs1539437;rs2476601;rs10858023	9	no
CAD	ENSG00000188761	BCL2L15	1	114420790	114430169	-1	protein_coding	440603	BCL2L15	0.00361469	-0.0219988	35	23.1	31	5.07821e-07	1.06399e-08	GTEx/v8/Whole_Blood:GTEx/v8/Artery_Tibial	+	1.532e-11	rs1217375;rs1539437;rs4145859;rs10858023;rs11102702	9	no
CAD	ENSG00000134262	AP4B1	1	114437370	114447823	-1	protein_coding	10717	AP4B1	2.69464e-08	-0.248524	30	23.1	74	4.07048e-17	6.64774e-27	GTEx/v8/Adipose_Subcutaneous:GTEx/v8/Whole_Blood:GTEx/v8/Artery_Tibial:GTEx/v8/Heart_Atrial_Appendage	+	5.54e-12	rs10858023;rs1217375;rs11102702;rs4145859;rs1539437	9	no
CAD	ENSG00000118655	DCLRE1B	1	114447763	114456708	1	protein_coding	64858	DCLRE1B	0.107858	-0.43843	17	23.1	41	4.05694e-05	0.0224067	GTEx/v8/Adipose_Subcutaneous:GTEx/v8/Artery_Tibial	-	5.54e-12	rs1217375;rs10858023;rs11102702;rs4145859;rs1539437	9	no
CAD	ENSG00000116774	OLFML3	1	114522063	114524876	1	protein_coding	56944	OLFML3	0.000588287	0.339887	0	0	1	2.64224e-05	0.000114956	GTEx/v8/Artery_Aorta			rs11102702	9	yes
CAD	ENSG00000116752	BCAS2	1	115110178	115124260	-1	protein_coding	10286	BCAS2	6.52504e-05	-0.483147	0	0	5	4.44321e-05	0.0480665	GTEx/v8/Adipose_Visceral_Omentum			rs1217375	9	yes
CAD	ENSG00000134259	NGF	1	115828539	115880857	-1	protein_coding	4803	NGF	0.704369	-0.194522	2	5.96	0					1.048e-08	rs61797063	10	no
CAD	ENSG00000178096	BOLA1	1	149859440	149872351	1	protein_coding	51027	BOLA1	0.634184		0	0	1	0.000116522	1.13596e-06	GTEx/v8/Whole_Blood			rs67807996	11	yes
CAD	ENSG00000159164	SV2A	1	149874870	149889434	-1	protein_coding	9900	SV2A	0.578983	-0.147003	1	8.548	0					3.258e-10	rs67807996	11	no
CAD	ENSG00000143368	SF3B4	1	149895209	149900236	-1	protein_coding	10262	SF3B4	0.918007	-0.0547172	2	17.03	0					5.384e-11	rs67807996	11	no
CAD	ENSG00000014914	MTMR11	1	149900543	149908791	-1	protein_coding	10903	MTMR11	7.32568e-13	-0.212043	2	17.03	4	4.04477e-08	1.70787e-13	GTEx/v8/Adipose_Subcutaneous:GTEx/v8/Adipose_Visceral_Omentum:GTEx/v8/Heart_Left_Ventricle	-	1.135e-12	rs67807996	11	no
CAD	ENSG00000136631	VPS45	1	150039369	150117505	1	protein_coding	11311	VPS45	0.00030557	-0.505427	0	0	4	3.28207e-05	0.0136007	GTEx/v8/Whole_Blood:GTEx/v8/Artery_Tibial			rs35309985;rs11576320;rs4970935	11	yes
CAD	ENSG00000118292	C1orf54	1	150240600	150253327	1	protein_coding	79630	C1orf54	0.178652	-0.647221	1	1.254	3	3.20857e-06	3.00044e-13	GTEx/v8/Heart_Atrial_Appendage	-	4.806e-12	rs4970935;rs3754211	11	no
CAD	ENSG00000159208	CIART	1	150254953	150259505	1	protein_coding	148523	CIART	0.804528	0.11871	1	1.254	0						rs4970935	11	no
CAD	ENSG00000163125	RPRD2	1	150335567	150449042	1	protein_coding	23248	RPRD2	0.999977	-0.208277	3	4.989	1	0.00021102	3.24865e-06	GTEx/v8/Artery_Tibial	+	2.985e-08	rs4970935;rs9659073	11	no
CAD	ENSG00000143374	TARS2	1	150459887	150480078	1	protein_coding	102465529	TARS2	1.87456e-08	0.846507	2	1.762	71	1.37557e-07	3.6083e-11	GTEx/v8/Adipose_Subcutaneous:GTEx/v8/Artery_Tibial:GTEx/v8/Heart_Left_Ventricle	+	1.043e-14	rs4970935;rs3754211;rs9659073;rs11585169;rs6681426;rs2864871	11	no
CAD	ENSG00000143369	ECM1	1	150480538	150486265	1	protein_coding	1893	ECM1	7.32851e-08	0.615279	0	0	9	5.40187e-11	2.67813e-07	GTEx/v8/Artery_Aorta:GTEx/v8/Heart_Atrial_Appendage	-	7.604e-09	rs4970935	11	yes
CAD	ENSG00000143382	ADAMTSL4	1	150521884	150533413	1	protein_coding	54507	ADAMTSL4	7.08735e-16	-0.228888	15	11.15	123	5.90798e-29	4.47634e-30	GTEx/v8/Whole_Blood:GTEx/v8/Artery_Aorta:GTEx/v8/Artery_Tibial:GTEx/v8/Heart_Atrial_Appendage	+	1.892e-11	rs4970935;rs9659073;rs11585169;rs6681426;rs2864871;rs3754211;rs10305667;rs11204701	11	no
CAD	ENSG00000143384	MCL1	1	150547032	150552066	-1	protein_coding	4170	MCL1	0.950093	-0.4059	30	13.57	23	2.31304e-14	2.4887e-10	GTEx/v8/Whole_Blood	-	1.422e-13	rs11585169;rs6681426;rs11204701;rs12143614;rs3754211;rs2864871	11	no
CAD	ENSG00000143420	ENSA	1	150573327	150602088	-1	protein_coding	2029	ENSA	0.16237	-0.472342	34	13.49	0					1.043e-14	rs6681426;rs11585169;rs11204701	11	no
CAD	ENSG00000143457	GOLPH3L	1	150618701	150669630	-1	protein_coding	55204	GOLPH3L	0.0221067	-0.592524	131	14.69	392	6.42799e-14	6.81753e-10	GTEx/v8/Whole_Blood:GTEx/v8/Artery_Aorta:GTEx/v8/Artery_Tibial	+	1.043e-14	rs11585169;rs6681426;rs2864871;rs3754211;rs11204701;rs10305667;rs35309985;rs9659073	11	no
CAD	ENSG00000143452	HORMAD1	1	150670536	150693364	-1	protein_coding	84072	HORMAD1	0.00312691	-0.404097	88	14.69	419	9.12037e-83	2.78118e-70	GTEx/v8/Adipose_Subcutaneous:GTEx/v8/Adipose_Visceral_Omentum:GTEx/v8/Cells_EBV-transformed_lymphocytes:GTEx/v8/Whole_Blood:GTEx/v8/Artery_Corory	-	1.043e-14	rs6681426;rs2864871;rs11204701;rs11585169;rs3754211;rs4970935;rs9659073;rs10305667;rs35309985;rs12143614;rs11576320;rs72708423	11	no
CAD	ENSG00000163131	CTSS	1	150702672	150738433	-1	protein_coding	1520	CTSS	0.628283	-0.390794	77	22.1	414	9.11292e-24	3.90079e-24	GTEx/v8/Adipose_Subcutaneous:GTEx/v8/Adipose_Visceral_Omentum:GTEx/v8/Cells_EBV-transformed_lymphocytes:GTEx/v8/Whole_Blood:GTEx/v8/Artery_Aorta:GTEx/v8/Artery_Corory:GTEx/v8/Artery_Tibial:GTEx/v8/Heart_Atrial_Appendage:GTEx/v8/Heart_Left_Ventricle	-	1.043e-14	rs6681426;rs2864871;rs11585169;rs3754211;rs11204701;rs10305667;rs9659073;rs35309985;rs11576320;rs72708423;rs4970935	11	no
CAD	ENSG00000143387	CTSK	1	150768684	150780799	-1	protein_coding	1513	CTSK	0.000135211	-0.588567	18	16.96	410	3.93885e-52	2.08265e-43	GTEx/v8/Whole_Blood:GTEx/v8/Artery_Aorta:GTEx/v8/Artery_Corory:GTEx/v8/Heart_Atrial_Appendage	-	1.043e-14	rs3754211;rs2864871;rs11204701;rs9659073;rs11585169;rs6681426;rs10305667;rs35309985;rs12143614;rs11576320;rs72708423	11	no
CAD	ENSG00000143437	ARNT	1	150782181	150849244	-1	protein_coding	405	ARNT	0.976348	-1.07282	72	16.96	404	7.04456e-25	2.86007e-22	GTEx/v8/Adipose_Subcutaneous:GTEx/v8/Adipose_Visceral_Omentum:GTEx/v8/Whole_Blood:GTEx/v8/Artery_Aorta:GTEx/v8/Artery_Corory:GTEx/v8/Artery_Tibial:GTEx/v8/Heart_Atrial_Appendage:GTEx/v8/Heart_Left_Ventricle	-	1.043e-14	rs2864871;rs3754211;rs11204701;rs35309985;rs10305667;rs6681426;rs9659073;rs11585169;rs12143614	11	no
CAD	ENSG00000143379	SETDB1	1	150898739	150937213	1	protein_coding	9869	SETDB1	0.999997	-0.304221	65	16.25	293	3.85842e-06	0.00340395	GTEx/v8/Adipose_Subcutaneous:GTEx/v8/Whole_Blood	+	1.271e-11	rs3754211;rs2864871;rs10305667;rs35309985;rs11204701;rs12143614;rs6681426	11	no
CAD	ENSG00000143418	CERS2	1	150933059	150947479	-1	protein_coding	29956	CERS2	0.910163		37	16.25	389	1.5837e-19	5.84735e-15	GTEx/v8/Adipose_Subcutaneous:GTEx/v8/Artery_Aorta:GTEx/v8/Artery_Corory:GTEx/v8/Artery_Tibial	-	1.043e-14	rs3754211;rs2864871;rs12143614;rs11204701;rs9659073;rs11585169;rs6681426;rs10305667;rs35309985;rs11576320;rs72708423	11	no
CAD	ENSG00000143412	ANXA9	1	150954493	150968110	1	protein_coding	8416	ANXA9	3.36086e-14	0.18946	17	13.6	378	4.36964e-08	8.91033e-08	GTEx/v8/Artery_Tibial:GTEx/v8/Heart_Atrial_Appendage:GTEx/v8/Heart_Left_Ventricle	+	1.043e-14	rs3754211;rs2864871;rs11204701;rs11585169;rs6681426	11	no
CAD	ENSG00000143409	MINDY1	1	150969025	150980851	-1	protein_coding	55793	MINDY1	8.24251e-06	-0.357503	1	6.657	0						rs11576320	11	no
CAD	ENSG00000143363	PRUNE1	1	150980896	151008189	1	protein_coding	58497	PRUNE1	0.0107618	-1.12226	2	6.657	0						rs11576320;rs72708423	11	no
CAD	ENSG00000163141	BNIPL	1	151009046	151020076	1	protein_coding	149428	BNIPL	1.02796e-09	0.962109	1	3.682	0						rs72708423	11	no
CAD	ENSG00000197622	CDC42SE1	1	151023447	151042801	-1	protein_coding	56882	CDC42SE1	0.0135195	-0.166256	1	5.589	0						rs11576320	11	no
CAD	ENSG00000213190	MLLT11	1	151030234	151040970	1	protein_coding	10962	MLLT11	0.473312	-1.61676	1	5.589	0						rs11576320	11	no
CAD	ENSG00000143458	GABPB2	1	151043054	151098018	1	protein_coding	126626	GABPB2	0.00262905	0.476202	3	5.914	0					2.058e-09	rs11576320;rs72708423	11	no
CAD	ENSG00000143434	SEMA6C	1	151104161	151119104	-1	protein_coding	10500	SEMA6C	5.65313e-05	-0.756767	1	5.914	32	9.82874e-07	4.6154e-21	GTEx/v8/Adipose_Subcutaneous:GTEx/v8/Adipose_Visceral_Omentum:GTEx/v8/Artery_Aorta	-	9.496e-12	rs11576320;rs11204701;rs4970935;rs9659073;rs11585169;rs6681426	11	no
CAD	ENSG00000163154	TNFAIP8L2	1	151129105	151132225	1	protein_coding	79626	TNFAIP8L2	0.504728	-0.485809	1	8.713	0					4.075e-09	rs11576320	11	no
CAD	ENSG00000163156	SCNM1	1	151129140	151142773	1	protein_coding	100534012	SCNM1	4.72848e-05	-0.377994	1	8.713	0					4.075e-09	rs11576320	11	no
CAD	ENSG00000163155	LYSMD1	1	151132224	151138424	-1	protein_coding	388695	LYSMD1	0.18195	-0.634867	1	8.713	0					4.075e-09	rs11576320	11	no
CAD	ENSG00000163157	TMOD4	1	151142462	151148760	-1	protein_coding	29765	TMOD4	1.33271e-07	-0.283548	1	8.713	0					4.075e-09	rs11576320	11	no
CAD	ENSG00000163159	VPS72	1	151142463	151167797	-1	protein_coding	6944	VPS72	0.249429	-0.425642	1	8.713	0					4.075e-09	rs11576320	11	no
CAD	ENSG00000159352	PSMD4	1	151227179	151239955	1	protein_coding	5710	PSMD4	0.984312	-0.436514	0	0	4	7.57852e-06	1.31809e-07	GTEx/v8/Adipose_Subcutaneous:GTEx/v8/Whole_Blood:GTEx/v8/Artery_Tibial	+	4.075e-09	rs11576320;rs35309985	11	yes
CAD	ENSG00000143390	RFX5	1	151313116	151319833	-1	protein_coding	5993	RFX5	0.000136786	-0.738998	0	0	8	7.72073e-05	7.11435e-05	GTEx/v8/Whole_Blood	-	2.36e-08	rs11204701	11	yes
CAD	ENSG00000143416	SELENBP1	1	151336778	151345209	-1	protein_coding	8991	SELENBP1	1.22411e-06	-0.425587	0	0	17	4.92713e-06	3.00023e-18	GTEx/v8/Artery_Tibial	-	2.48e-09	rs11204701	11	yes
CAD	ENSG00000143367	TUFT1	1	151512781	151556059	1	protein_coding	7286	TUFT1	0.0180801	-0.311947	6	16.85	0					7.166e-10	rs12035531;rs6587606	11	no
CAD	ENSG00000143376	SNX27	1	151584541	151671567	1	protein_coding	81609	SNX27	0.999885	0.907633	11	14.64	55	3.7931e-09	1.59167e-38	GTEx/v8/Adipose_Subcutaneous:GTEx/v8/Adipose_Visceral_Omentum:GTEx/v8/Artery_Aorta:GTEx/v8/Artery_Tibial:GTEx/v8/Heart_Left_Ventricle	+	1.553e-11	rs6587606;rs12035531;rs11810571	11	no
CAD	ENSG00000159409	CELF3	1	151674880	151689290	-1	protein_coding	11189	CELF3	0.293143	0.16982	4	16.25	0					1.096e-09	rs12035531	11	no
CAD	ENSG00000178796	RIIAD1	1	151682909	151702281	1	protein_coding	284485	RIIAD1			8	16.25	57	7.08227e-15	6.92995e-11	GTEx/v8/Heart_Atrial_Appendage:GTEx/v8/Heart_Left_Ventricle	-	1.553e-11	rs12035531;rs11810571;rs6587606	11	no
CAD	ENSG00000143436	MRPL9	1	151732119	151736040	-1	protein_coding	65005	MRPL9	0.0513078	-0.632687	9	18.71	61	5.22896e-09	2.37958e-05	GTEx/v8/Heart_Atrial_Appendage:GTEx/v8/Heart_Left_Ventricle	+	1.553e-11	rs11810571;rs12035531;rs6587606	11	no
CAD	ENSG00000143450	OAZ3	1	151735445	151743808	1	protein_coding	51686	OAZ3	9.17261e-05	0.1879	12	18.71	0					4.454e-11	rs11810571	11	no
CAD	ENSG00000182134	TDRKH	1	151742583	151763892	-1	protein_coding	11022	TDRKH	0.00696242	0.365423	30	18.71	25	1.18455e-05	4.446e-06	GTEx/v8/Heart_Left_Ventricle	+	1.553e-11	rs11810571;rs12035531	11	no
CAD	ENSG00000213171	LINGO4	1	151772740	151778630	-1	protein_coding	339398	LINGO4	0.0028541	-0.0284219	13	18.44	0					1.593e-11	rs11810571	11	no
CAD	ENSG00000143365	RORC	1	151778547	151804348	-1	protein_coding	6097	RORC	0.997845	-0.558271	6	14.94	0					2.773e-11	rs11810571	11	no
CAD	ENSG00000225556	C2CD4D	1	151810295	151813033	-1	protein_coding	100191040	C2CD4D		0.0955645	0	0	10	3.95699e-05	0.0242462	GTEx/v8/Artery_Tibial	+	1.11e-09	rs11204701;rs12143614;rs3754211;rs2864871	11	yes
CAD	ENSG00000143612	C1orf43	1	154179182	154193104	-1	protein_coding	25912	C1orf43	0.173986	-0.684901	0	0	1	5.10715e-06	0.0228673	GTEx/v8/Cells_EBV-transformed_lymphocytes			rs4601580	12	yes
CAD	ENSG00000160712	IL6R	1	154377669	154441926	1	protein_coding	3570	IL6R	0.047869	-0.793342	70	15.98	54	7.22077e-21	5.96075e-16	GTEx/v8/Whole_Blood:GTEx/v8/Artery_Aorta:GTEx/v8/Artery_Tibial:GTEx/v8/Heart_Atrial_Appendage	+	1.87e-15	rs4601580;rs6686750;rs11265613	12	no
CAD	ENSG00000163239	TDRD10	1	154474695	154520623	1	protein_coding	126668	TDRD10	2.45422e-06	-0.428924	0	0	54	5.61046e-10	4.88879e-32	GTEx/v8/Adipose_Visceral_Omentum:GTEx/v8/Artery_Tibial	-	1.87e-15	rs6686750;rs11265613	12	yes
CAD	ENSG00000143153	ATP1B1	1	169074935	169101960	1	protein_coding	481	ATP1B1	0.995565	0.638257	60	10.77	459	1.78988e-21	1.41759e-16	GTEx/v8/Artery_Aorta:GTEx/v8/Artery_Corory:GTEx/v8/Artery_Tibial	+	6.845e-12	rs2179491;rs1200157;rs61806987	13	no
CAD	ENSG00000143156	NME7	1	169101769	169337205	-1	protein_coding	29922	NME7	0.00352848	-0.0417652	494	15.12	460	2.99647e-55	6.49421e-58	GTEx/v8/Adipose_Subcutaneous:GTEx/v8/Adipose_Visceral_Omentum:GTEx/v8/Cells_EBV-transformed_lymphocytes:GTEx/v8/Whole_Blood:GTEx/v8/Artery_Aorta:GTEx/v8/Artery_Corory:GTEx/v8/Artery_Tibial:GTEx/v8/Heart_Left_Ventricle:GTEx/v8/Kidney_Cortex	-	6.845e-12	rs61806987;rs1200157;rs2179491	13	no
CAD	ENSG00000117475	BLZF1	1	169337208	169365778	1	protein_coding	8548	BLZF1	7.04847e-06	-0.25922	16	10.44	181	9.23158e-13	2.12498e-17	GTEx/v8/Whole_Blood	+	6.845e-12	rs2179491;rs61806987;rs1200157	13	no
CAD	ENSG00000117477	CCDC181	1	169364108	169429907	-1	protein_coding	57821	CCDC181	3.80247e-07	-0.29077	40	14.97	416	2.84424e-09	3.83047e-27	GTEx/v8/Artery_Aorta:GTEx/v8/Artery_Tibial:GTEx/v8/Heart_Atrial_Appendage	-	6.845e-12	rs2179491;rs61806987;rs1200157	13	no
CAD	ENSG00000117479	SLC19A2	1	169433147	169455241	-1	protein_coding	10560	SLC19A2	0.00428588	-0.73337	12	5.556	0					1.28e-09	rs61806987;rs2179491	13	no
CAD	ENSG00000120332	TNN	1	175036994	175117202	1	protein_coding	63923	TNN	5.19248e-15	-0.261805	18	13.5	33	4.91095e-09	1.29128e-16	GTEx/v8/Adipose_Subcutaneous:GTEx/v8/Heart_Atrial_Appendage	+	3.236e-08	rs2285219	14	no
CAD	ENSG00000235750	KIAA0040	1	175126123	175162135	-1	protein_coding	9674	KIAA0040			47	17.61	46	2.67369e-05	5.54108e-25	GTEx/v8/Whole_Blood:GTEx/v8/Artery_Tibial	+	3.236e-08	rs2285219	14	no
CAD	ENSG00000118193	KIF14	1	200520628	200589862	-1	protein_coding	9928	KIF14	6.02749e-05	0.94544	17	7.072	0						rs11581339	15	no
CAD	ENSG00000118197	DDX59	1	200593024	200639097	-1	protein_coding	83479	DDX59	0.00107791		66	14.53	67	3.8611e-44	4.7422e-37	GTEx/v8/Adipose_Subcutaneous:GTEx/v8/Adipose_Visceral_Omentum:GTEx/v8/Cells_EBV-transformed_lymphocytes:GTEx/v8/Whole_Blood:GTEx/v8/Artery_Aorta:GTEx/v8/Artery_Corory:GTEx/v8/Artery_Tibial:GTEx/v8/Heart_Atrial_Appendage:GTEx/v8/Heart_Left_Ventricle	-	4.717e-08	rs11581339	15	no
CAD	ENSG00000118200	CAMSAP2	1	200708686	200829832	1	protein_coding	23271	CAMSAP2	0.999974	-0.620619	0	0	67	1.85941e-18	7.8133e-14	GTEx/v8/Adipose_Subcutaneous:GTEx/v8/Adipose_Visceral_Omentum:GTEx/v8/Whole_Blood:GTEx/v8/Artery_Aorta:GTEx/v8/Artery_Tibial	+	4.717e-08	rs11581339	15	yes
CAD	ENSG00000009790	TRAF3IP3	1	209929377	209955668	1	protein_coding	80342	TRAF3IP3	1.37649e-06	0.998575	0	0	93	4.89073e-14	4.10852e-24	GTEx/v8/Whole_Blood	+	1.6e-08	rs60154123	16	yes
CAD	ENSG00000162757	C1orf74	1	209955661	209957904	-1	protein_coding	148304	C1orf74	0.489345	-0.717379	0	0	39	8.80247e-06	6.15478e-10	GTEx/v8/Whole_Blood	+	1.6e-08	rs60154123	16	yes
CAD	ENSG00000117595	IRF6	1	209959036	209979465	-1	protein_coding	3664	IRF6	0.975119	1.21214	0	0	42	2.62811e-07	8.15206e-37	GTEx/v8/Adipose_Subcutaneous:GTEx/v8/Whole_Blood			rs60154123	16	yes
CAD	ENSG00000143469	SYT14	1	210111538	210337636	1	protein_coding	255928	SYT14	0.966549	-1.29462	1	3.41	0						rs60154123	16	no
CAD	ENSG00000082497	SERTAD4	1	210406144	210419976	1	protein_coding	56256	SERTAD4	0.641279	-0.0567872	9	19.48	42	5.58395e-06	0.000159941	GTEx/v8/Adipose_Subcutaneous:GTEx/v8/Adipose_Visceral_Omentum	-	4.035e-08	rs60154123	16	no
CAD	ENSG00000054392	HHAT	1	210501596	210849638	1	protein_coding	55733	HHAT	0.000341684	0.365854	32	19.34	13	8.99852e-05	0.0010972	GTEx/v8/Adipose_Subcutaneous	-	4.035e-08	rs60154123	16	no
CAD	ENSG00000143512	HHIPL2	1	222695602	222721445	-1	protein_coding	79802	HHIPL2	1.14241e-17	0.0343928	14	7.661	57	1.88107e-06	8.45696e-12	GTEx/v8/Adipose_Subcutaneous:GTEx/v8/Adipose_Visceral_Omentum:GTEx/v8/Artery_Corory:GTEx/v8/Artery_Tibial:GTEx/v8/Heart_Atrial_Appendage	+	4.874e-36	rs17463531;rs2936044;rs34630232;rs78105327;rs3002128;rs4618978;rs17163363;rs61824282;rs1909197;rs35325797;rs3002145;rs61826471	17	no
CAD	ENSG00000143498	TAF1A	1	222731244	222763275	-1	protein_coding	9015	TAF1A	6.60088e-07	-0.0926505	63	11.36	114	5.02698e-14	2.54465e-10	GTEx/v8/Adipose_Subcutaneous:GTEx/v8/Adipose_Visceral_Omentum:GTEx/v8/Cells_EBV-transformed_lymphocytes:GTEx/v8/Whole_Blood:GTEx/v8/Artery_Aorta:GTEx/v8/Artery_Tibial:GTEx/v8/Heart_Atrial_Appendage:GTEx/v8/Heart_Left_Ventricle	+	4.874e-36	rs34630232;rs2936044;rs78105327;rs3002128;rs3002132;rs61824282;rs1909197;rs3002145;rs61826471;rs17163363;rs4618978;rs17463531;rs3002141	17	no
CAD	ENSG00000154305	MIA3	1	222791428	222841354	1	protein_coding	375056	MIA3	0.471388	-0.616197	118	22.2	150	5.37974e-09	1.24608e-05	GTEx/v8/Adipose_Subcutaneous:GTEx/v8/Adipose_Visceral_Omentum:GTEx/v8/Artery_Aorta:GTEx/v8/Artery_Tibial	-	4.874e-36	rs3002132;rs2936044;rs61824282;rs3008633;rs17163363;rs4618978;rs3002141;rs904324;rs11487858;rs1909197;rs3002145;rs35325797	17	no
CAD	ENSG00000186063	AIDA	1	222841355	222886552	-1	protein_coding	64853	AIDA	0.0823724	-1.19239	61	17.03	72	9.25973e-14	1.77375e-13	GTEx/v8/Artery_Aorta:GTEx/v8/Artery_Tibial:GTEx/v8/Heart_Left_Ventricle	+	4.874e-36	rs1909197;rs3002145;rs17163363;rs3008633;rs11487858;rs61824282;rs35325797;rs4618978;rs3002128;rs3002132	17	no
CAD	ENSG00000162819	BROX	1	222885895	222908538	1	protein_coding	148362	BROX	2.47554e-05	1.32123	24	17.03	97	1.71005e-09	1.97689e-39	GTEx/v8/Adipose_Subcutaneous:GTEx/v8/Adipose_Visceral_Omentum:GTEx/v8/Artery_Aorta:GTEx/v8/Artery_Tibial:GTEx/v8/Heart_Atrial_Appendage	-	4.874e-36	rs1909197;rs3002145;rs3008633;rs17163363;rs35325797;rs11487858;rs61824282;rs3002132;rs4618978;rs61826471	17	no
CAD	ENSG00000197520	FAM177B	1	222910549	222924147	1	protein_coding	400823	FAM177B	9.2096e-06	-0.425514	26	15.79	203	3.17384e-23	5.20492e-18	GTEx/v8/Whole_Blood	+	4.874e-36	rs1909197;rs3002145;rs11487858;rs17163363;rs35325797;rs61824282;rs17463531;rs2936044;rs3002128;rs34630232;rs3002132;rs4618978;rs3008633;rs61826471	17	no
CAD	ENSG00000143867	OSR1	2	19551246	19558414	-1	protein_coding	130497	OSR1	0.77476	-1.69636	0	0	1	2.5857e-08	1.61236e-05	GTEx/v8/Artery_Tibial	-	7.114e-20	rs16986953	18	yes
CAD	ENSG00000118961	LDAH	2	20883788	21022882	-1	protein_coding	60526	LDAH	0.000647485	-0.605069	0	0	58	6.33584e-07	1.70489e-23	GTEx/v8/Adipose_Visceral_Omentum	+	6.1e-11	rs7566030;rs34468875	19	yes
CAD	ENSG00000084674	APOB	2	21224301	21266945	-1	protein_coding	338	APOB	5.49085e-16	-0.346892	29	17.33	326	4.92464e-29	1.88901e-24	GTEx/v8/Adipose_Subcutaneous:GTEx/v8/Adipose_Visceral_Omentum:GTEx/v8/Artery_Aorta:GTEx/v8/Artery_Tibial:GTEx/v8/Heart_Atrial_Appendage:GTEx/v8/Heart_Left_Ventricle	-	3.58e-19	rs2854725;rs12720820;rs531819;rs7566030;rs515135;rs72902584;rs34468875;rs4635554;rs403880;rs1848922	19	no
CAD	ENSG00000138075	ABCG5	2	44039611	44066004	-1	protein_coding	64240	ABCG5	1.89797e-15	1.02098	18	22.8	0					1.009e-19	rs76866386;rs4245791	20	no
CAD	ENSG00000143921	ABCG8	2	44066103	44105605	1	protein_coding	64241	ABCG8	3.74527e-16	-0.0500374	36	22.8	0					1.009e-19	rs76866386;rs4245791;rs4148218	20	no
CAD	ENSG00000171132	PRKCE	2	45878484	46415129	1	protein_coding	5581	PRKCE	0.999892	-0.958659	16	20.3	0					1.552e-08	rs582384;rs6716707	21	no
CAD	ENSG00000042445	RETSAT	2	85569211	85581743	-1	protein_coding	54884	RETSAT	2.04967e-10	1.16467	0	0	8	1.60089e-07	7.16753e-35	GTEx/v8/Adipose_Visceral_Omentum:GTEx/v8/Whole_Blood	-	8.856e-22	rs62166769;rs72838575;rs4268923;rs28404046;rs1049363	23	yes
CAD	ENSG00000042493	CAPG	2	85621871	85645555	-1	protein_coding	822	CAPG	5.32549e-09	-0.251258	0	0	4	3.15848e-06	9.54876e-21	GTEx/v8/Whole_Blood	+	4.339e-08	rs72838575;rs9751370	23	yes
CAD	ENSG00000168906	MAT2A	2	85766288	85772403	1	protein_coding	4144	MAT2A	0.73323	-1.05681	50	17.95	141	6.75853e-18	3.11919e-13	GTEx/v8/Whole_Blood:GTEx/v8/Artery_Aorta:GTEx/v8/Artery_Corory	-	4.274e-31	rs10176176;rs62166769;rs699664;rs28404046;rs72838575;rs4268923;rs72838587;rs1254897;rs1049363;rs6547629	23	no
CAD	ENSG00000115486	GGCX	2	85771846	85788670	-1	protein_coding	2677	GGCX	1.19798e-08	-0.0450965	53	17.95	158	4.58738e-59	2.92091e-50	GTEx/v8/Adipose_Subcutaneous:GTEx/v8/Adipose_Visceral_Omentum:GTEx/v8/Cells_EBV-transformed_lymphocytes:GTEx/v8/Whole_Blood:GTEx/v8/Artery_Aorta:GTEx/v8/Artery_Corory:GTEx/v8/Artery_Tibial:GTEx/v8/Heart_Atrial_Appendage:GTEx/v8/Heart_Left_Ventricle	+	4.274e-31	rs10176176;rs699664;rs28404046;rs62166769;rs1254897;rs4268923;rs9751370;rs2289976;rs6547629;rs72838575;rs72838587;rs1049363	23	no
CAD	ENSG00000118640	VAMP8	2	85788685	85809154	1	protein_coding	8673	VAMP8	0.27049	-0.0563355	62	18.89	94	7.81441e-09	1.33015e-12	GTEx/v8/Adipose_Subcutaneous:GTEx/v8/Adipose_Visceral_Omentum	+	4.274e-31	rs699664;rs28404046;rs10176176;rs62166769;rs1254897;rs1049363;rs9751370;rs2289976;rs6547629	23	no
CAD	ENSG00000168899	VAMP5	2	85811531	85820535	1	protein_coding	10791	VAMP5	0.0516197	0.554615	40	20.1	40	2.13793e-08	5.68276e-12	GTEx/v8/Adipose_Subcutaneous:GTEx/v8/Whole_Blood:GTEx/v8/Artery_Aorta:GTEx/v8/Artery_Tibial:GTEx/v8/Heart_Atrial_Appendage	-	8.966e-31	rs1254897;rs699664;rs28404046;rs10176176;rs62166769;rs1049363;rs9751370;rs2289976;rs6547629	23	no
CAD	ENSG00000168894	RNF181	2	85822848	85824736	1	protein_coding	51255	RNF181	3.13992e-09	-0.105499	16	20.1	30	1.23318e-06	0.00189084	GTEx/v8/Whole_Blood:GTEx/v8/Heart_Atrial_Appendage	-	2.906e-23	rs28404046;rs1049363;rs10176176;rs9751370;rs2289976;rs6547629;rs699664	23	no
CAD	ENSG00000168890	TMEM150A	2	85825671	85830319	-1	protein_coding	129303	TMEM150A	0.145714	-0.552878	14	20.1	84	2.59652e-08	7.08584e-05	GTEx/v8/Whole_Blood:GTEx/v8/Heart_Atrial_Appendage:GTEx/v8/Heart_Left_Ventricle	-	7.891e-25	rs9751370;rs2289976;rs1049363;rs6547629;rs72838587;rs28404046;rs72838575;rs10176176;rs62166769;rs699664	23	no
CAD	ENSG00000168883	USP39	2	85829979	85876403	1	protein_coding	10713	USP39	0.0316078	-0.577552	30	20.1	47	1.99568e-20	2.03574e-68	GTEx/v8/Adipose_Subcutaneous:GTEx/v8/Whole_Blood:GTEx/v8/Artery_Aorta:GTEx/v8/Artery_Tibial:GTEx/v8/Heart_Atrial_Appendage:GTEx/v8/Heart_Left_Ventricle	-	4.274e-31	rs2289976;rs1049363;rs6547629;rs1254897;rs10176176;rs62166769;rs699664	23	no
CAD	ENSG00000168887	C2orf68	2	85833777	85839189	-1	protein_coding	388969	C2orf68	0.0124865	-1.34156	9	20.1	0					1.263e-14	rs1049363;rs6547629;rs2289976	23	no
CAD	ENSG00000168878	SFTPB	2	85884437	85895864	-1	protein_coding	6439	SFTPB	0.0407416	-0.143859	13	11.27	0					4.473e-14	rs2289976;rs6547629;rs1049363	23	no
CAD	ENSG00000168874	ATOH8	2	85978467	86015189	1	protein_coding	84913	ATOH8	0.888203		0	0	1	2.51753e-05	3.46705e-35	GTEx/v8/Whole_Blood			rs9751370	23	yes
CAD	ENSG00000132305	IMMT	2	86371055	86422893	-1	protein_coding	10989	IMMT	0.000945647	0.404507	0	0	1	1.67263e-05	6.78719e-30	GTEx/v8/Artery_Aorta			rs72838575	23	yes
CAD	ENSG00000132313	MRPL35	2	86426478	86440917	1	protein_coding	51318	MRPL35	0.020937	-0.038967	0	0	2	0.000148949	5.89119e-28	GTEx/v8/Artery_Aorta	-	6.187e-09	rs72838575	23	yes
CAD	ENSG00000169994	MYO7B	2	128293378	128395304	1	protein_coding	4648	MYO7B	6.38295e-16	-0.0440166	0	0	4	6.98443e-05	3.33351e-30	GTEx/v8/Whole_Blood	-	2.581e-08	rs77836623;rs114192718	24	yes
CAD	ENSG00000072163	LIMS2	2	128395956	128439360	-1	protein_coding	55679	LIMS2	1.1399e-05	-0.0801285	1	2.977	1	0.000115465	6.9978e-13	GTEx/v8/Whole_Blood	-	2.581e-08	rs77836623;rs114192718	24	no
CAD	ENSG00000144230	GPR17	2	128403439	128410213	1	protein_coding	2840	GPR17	1.06559e-05	0.907937	0	0	2	1.10389e-05	8.31588e-76	GTEx/v8/Adipose_Subcutaneous:GTEx/v8/Artery_Aorta:GTEx/v8/Artery_Tibial:GTEx/v8/Heart_Atrial_Appendage:GTEx/v8/Heart_Left_Ventricle	-	2.581e-08	rs77836623;rs114192718	24	yes
CAD	ENSG00000136715	SAP130	2	128698791	128785694	-1	protein_coding	79595	SAP130	0.998573		1	16.68	0					2.581e-08	rs114192718	24	no
CAD	ENSG00000075884	ARHGAP15	2	143848931	144525921	1	protein_coding	101928361	ARHGAP15	5.25406e-06	0.0915151	25	18.53	22	1.93279e-08	1.02454e-13	GTEx/v8/Artery_Aorta:GTEx/v8/Artery_Tibial:GTEx/v8/Heart_Left_Ventricle	-	7.299e-12	rs4662330;rs13010737	25	no
CAD	ENSG00000169554	ZEB2	2	145141648	145282147	-1	protein_coding	9839	ZEB2	0.999834	-3.33245	18	20.7	52	3.962e-06	0.00116413	GTEx/v8/Artery_Aorta	-	1.849e-14	rs6755392;rs6740731;rs13034360;rs10928241;rs1371046;rs4662414	26	no
CAD	ENSG00000121989	ACVR2A	2	148602086	148688393	1	protein_coding	92	ACVR2A	0.993932	-1.04629	0	0	40	1.00967e-06	2.7788e-16	GTEx/v8/Artery_Tibial:GTEx/v8/Heart_Atrial_Appendage:GTEx/v8/Heart_Left_Ventricle	+	1.98e-08	rs35611688	27	yes
CAD	ENSG00000115947	ORC4	2	148687968	148779147	-1	protein_coding	5000	ORC4	2.29195e-06	-0.920871	0	0	34	1.7599e-05	1.79421e-10	GTEx/v8/Adipose_Subcutaneous:GTEx/v8/Adipose_Visceral_Omentum	+	1.862e-08	rs35611688	27	yes
CAD	ENSG00000204406	MBD5	2	148778580	149275805	1	protein_coding	55777	MBD5	0.999852	-0.905737	0	0	40	9.29072e-07	4.09729e-10	GTEx/v8/Whole_Blood	+	1.537e-08	rs35611688	27	yes
CAD	ENSG00000182263	FIGN	2	164449906	164592522	-1	protein_coding	55137	FIGN	0.741736	-0.741853	0	0	34	2.7984e-12	2.39054e-08	GTEx/v8/Artery_Aorta	+	1.04e-10	rs10930115;rs12999907	28	yes
CAD	ENSG00000182329	KIAA2012	2	202937978	203062585	1	protein_coding	100652824	KIAA2012			1	0.022	0					2.098e-10	rs146289328	29	no
CAD	ENSG00000055044	NOP58	2	203130439	203168389	1	protein_coding	51602	NOP58	0.509479	0.121101	2	11	0					2.892e-13	rs145327575;rs7581542	29	no
CAD	ENSG00000204217	BMPR2	2	203241659	203432474	1	protein_coding	659	BMPR2	0.996668	-3.7918	9	9.316	0					5.798e-12	rs72928925;rs7581542;rs146289328;rs72928975	29	no
CAD	ENSG00000138439	FAM117B	2	203499901	203634480	1	protein_coding	150864	FAM117B	0.067387	-0.487937	13	9.802	412	6.83716e-22	2.05888e-44	GTEx/v8/Adipose_Subcutaneous:GTEx/v8/Whole_Blood:GTEx/v8/Artery_Aorta:GTEx/v8/Artery_Tibial	-	5.105e-50	rs72928975;rs72928925;rs146289328;rs10170010;rs148812085;rs4675290;rs7581542;rs74923585;rs139644567;rs11676242;rs145327575;rs78999781	29	no
CAD	ENSG00000163596	ICA1L	2	203640690	203736708	-1	protein_coding	130026	ICA1L	0.442028	-0.760183	144	15.97	479	1.71442e-12	1.2693e-08	GTEx/v8/Adipose_Subcutaneous:GTEx/v8/Artery_Aorta:GTEx/v8/Artery_Tibial:GTEx/v8/Heart_Left_Ventricle	+	5.105e-50	rs10170010;rs148812085;rs4675290;rs11676242;rs74923585;rs146289328;rs7581542;rs72928925;rs72940158;rs72928975;rs139644567;rs12466364;rs78999781;rs144923024;rs145327575	29	no
CAD	ENSG00000138442	WDR12	2	203739505	203879521	-1	protein_coding	55759	WDR12	0.609007	-0.727802	206	20.2	0					5.105e-50	rs148812085;rs11676242;rs10170010;rs4675290;rs72940158;rs72928975;rs74923585	29	no
CAD	ENSG00000138380	CARF	2	203776937	203851786	1	protein_coding	79800	CARF	0.00454104	-1.32678	121	17.48	496	3.0416e-18	1.69739e-13	GTEx/v8/Adipose_Subcutaneous:GTEx/v8/Adipose_Visceral_Omentum:GTEx/v8/Whole_Blood:GTEx/v8/Artery_Aorta:GTEx/v8/Artery_Corory:GTEx/v8/Artery_Tibial:GTEx/v8/Heart_Atrial_Appendage	-	5.105e-50	rs148812085;rs4675290;rs11676242;rs10170010;rs72940158;rs72928975;rs146289328;rs7581542;rs72928925;rs74923585;rs139644567;rs12466364;rs78999781;rs1174607	29	no
CAD	ENSG00000144426	NBEAL1	2	203879602	204091101	1	protein_coding	65065	NBEAL1	1.09294e-10	-1.74067	117	14.36	504	3.60359e-69	4.09296e-57	GTEx/v8/Adipose_Subcutaneous:GTEx/v8/Adipose_Visceral_Omentum:GTEx/v8/Artery_Aorta:GTEx/v8/Artery_Corory:GTEx/v8/Artery_Tibial	-	5.105e-50	rs11676242;rs10170010;rs148812085;rs74923585;rs146289328;rs7581542;rs72928925;rs4675290;rs139644567;rs12466364;rs78999781;rs72940158;rs72928975;rs145327575;rs114296372;rs144923024	29	no
CAD	ENSG00000119004	CYP20A1	2	204103663	204163009	1	protein_coding	57404	CYP20A1	7.40838e-10	-0.358177	44	23.7	0					1.067e-38	rs11676242;rs10170010;rs148812085;rs139644567;rs74923585;rs146289328	29	no
CAD	ENSG00000138443	ABI2	2	204192942	204312446	1	protein_coding	10152	ABI2	0.953329	-2.08335	49	12.59	0					7.278e-38	rs12466364;rs11676242;rs74923585;rs148812085;rs72940158;rs78999781;rs2465520;rs10170010	29	no
CAD	ENSG00000173166	RAPH1	2	204259068	204400133	-1	protein_coding	65059	RAPH1	0.957851	-0.345685	70	15.8	0					2.253e-21	rs11676242;rs72940158;rs12466364;rs78999781;rs2465520;rs10170010;rs72928975;rs74923585;rs146289328;rs139644567	29	no
CAD	ENSG00000178562	CD28	2	204571198	204603635	1	protein_coding	940	CD28	0.511989	-0.824137	0	0	4	1.50775e-05	0.0187156	GTEx/v8/Artery_Aorta	-	4.918e-08	rs10170010;rs11676242	29	yes
CAD	ENSG00000138363	ATIC	2	216176540	216214487	1	protein_coding	471	ATIC	2.48609e-13	0.368896	0	0	5	2.3553e-07	2.76025e-37	GTEx/v8/Adipose_Subcutaneous:GTEx/v8/Artery_Aorta:GTEx/v8/Artery_Tibial	+	4.439e-11	rs17517928;rs4473378	30	yes
CAD	ENSG00000115414	FN1	2	216225163	216300895	-1	protein_coding	2335	FN1	0.0644415	0.193079	22	22	0					2.373e-18	rs1250247;rs17517928;rs4473378	30	no
CAD	ENSG00000079308	TNS1	2	218664512	218867718	-1	protein_coding	7145	TNS1	0.92494	-1.08075	43	16.85	0					3.895e-11	rs41383244;rs2571445;rs2161969;rs12466972;rs112941127	31	no
CAD	ENSG00000169047	IRS1	2	227596033	227664475	-1	protein_coding	3667	IRS1	0.218507	-1.69763	0	0	124	3.83866e-17	8.00906e-13	GTEx/v8/Adipose_Subcutaneous:GTEx/v8/Adipose_Visceral_Omentum	-	1.123e-12	rs952227;rs2972149;rs79567528;rs10194882	32	yes
CAD	ENSG00000153823	PID1	2	229715242	230136001	-1	protein_coding	55022	PID1	0.403719	0.742127	56	16.54	0					1.009e-09	rs11691714	33	no
CAD	ENSG00000115468	EFHD1	2	233470767	233547491	1	protein_coding	80303	EFHD1	0.770006	0.0276642	4	2.098	0					8.505e-10	rs283485	34	no
CAD	ENSG00000204120	GIGYF2	2	233562009	233725285	1	protein_coding	26058	GIGYF2	1	-0.484434	160	19.97	144	3.76941e-08	0.000100527	GTEx/v8/Artery_Aorta:GTEx/v8/Artery_Tibial	+	1.01e-10	rs283485	34	no
CAD	ENSG00000115474	KCNJ13	2	233631174	233641278	-1	protein_coding	3769	KCNJ13	0.758052	-0.762971	28	9.973	0					1.01e-10	rs283485	34	no
CAD	ENSG00000182600	SNORC	2	233721980	233743418	1	protein_coding	389084	SNORC	0.466831	-0.411154	35	16.65	0					1.434e-09	rs283485	34	no
CAD	ENSG00000066248	NGEF	2	233743396	233877982	-1	protein_coding	25791	NGEF	0.949826	1.13119	18	16.65	21	4.03198e-06	1.23503e-45	GTEx/v8/Adipose_Subcutaneous			rs283485	34	no
CAD	ENSG00000154783	FGD5	3	14860469	14975895	1	protein_coding	152273	FGD5	0.994387	0.430582	152	15.21	7	4.22757e-05	0.0370769	GTEx/v8/Adipose_Subcutaneous		7.285e-12	rs744892;rs58461937;rs7613427;rs1602302;rs34991912;rs13080924	35	no
CAD	ENSG00000131368	MRPS25	3	15083967	15106842	-1	protein_coding	64432	MRPS25	0.545529	-0.462143	0	0	6	1.65886e-05	0.0315966	GTEx/v8/Artery_Aorta:GTEx/v8/Heart_Atrial_Appendage	+	7.285e-12	rs744892;rs34991912	35	yes
CAD	ENSG00000121797	CCRL2	3	46448654	46454488	1	protein_coding	9034	CCRL2	0.00216378		0	0	3	5.41989e-05	0.000403051	GTEx/v8/Adipose_Subcutaneous			rs78629618	36	yes
CAD	ENSG00000178038	ALS2CL	3	46710487	46735194	-1	protein_coding	259173	ALS2CL	2.7298e-18	0.418365	1	2.695	3	4.5792e-06	3.54647e-12	GTEx/v8/Adipose_Visceral_Omentum:GTEx/v8/Heart_Atrial_Appendage	+	4.123e-08	rs78629618	36	no
CAD	ENSG00000181585	TMIE	3	46742823	46752376	1	protein_coding	259236	TMIE	0.000366606	0.424249	1	2.695	0						rs78629618	36	no
CAD	ENSG00000160801	PTH1R	3	46919236	46945287	1	protein_coding	5745	PTH1R	0.742389		2	0.098	3	1.84877e-05	1.56108e-05	GTEx/v8/Adipose_Subcutaneous			rs78629618	36	no
CAD	ENSG00000160799	CCDC12	3	46963216	47023500	-1	protein_coding	151903	CCDC12	0.774131	-0.0188491	1	0.098	0						rs78629618	36	no
CAD	ENSG00000181555	SETD2	3	47057919	47205457	-1	protein_coding	29072	SETD2	0.999993		1	2.268	0						rs78629618	36	no
CAD	ENSG00000114650	SCAP	3	47455203	47518616	-1	protein_coding	22937	SCAP	0.0225548		1	1.621	6	5.86644e-08	6.4169e-15	GTEx/v8/Whole_Blood	+	4.123e-08	rs78629618	36	no
CAD	ENSG00000132153	DHX30	3	47844399	47891685	1	protein_coding	22907	DHX30	0.999999		0	0	1	0.00011747	0.0491599	GTEx/v8/Heart_Atrial_Appendage	+	3.435e-10	rs73078367	37	yes
CAD	ENSG00000164048	ZNF589	3	48282590	48340743	1	protein_coding	51385	ZNF589	6.50061e-07	-0.372176	0	0	1	7.05286e-06	1.58461e-47	GTEx/v8/Whole_Blood			rs78629618	36	yes
CAD	ENSG00000164053	ATRIP	3	48488114	48507115	1	protein_coding	84126	ATRIP	0.00148698		0	0	35	8.91415e-06	1.15297e-10	GTEx/v8/Adipose_Visceral_Omentum:GTEx/v8/Whole_Blood	-	1.344e-08	rs7373849	37	yes
CAD	ENSG00000213689	TREX1	3	48506445	48509044	1	protein_coding	84126	TREX1	0.0933407	-0.110328	0	0	18	2.71174e-06	6.49958e-37	GTEx/v8/Adipose_Visceral_Omentum:GTEx/v8/Whole_Blood:GTEx/v8/Artery_Tibial	+	2.152e-10	rs9814873;rs7373849	37	yes
CAD	ENSG00000114268	PFKFB4	3	48555117	48599448	-1	protein_coding	5210	PFKFB4	0.000321134	-0.13132	3	3.965	0					2.486e-08	rs73078367	37	no
CAD	ENSG00000114270	COL7A1	3	48601506	48632700	-1	protein_coding	1294	COL7A1	2.10611e-18		0	0	1	0.000630866	2.5605e-07	GTEx/v8/Artery_Tibial	+	2.486e-08	rs73078367	37	yes
CAD	ENSG00000225697	SLC26A6	3	48663156	48672926	-1	protein_coding	102465495	SLC26A6	3.31045e-05	-0.384056	0	0	36	8.33554e-05	0.000247418	GTEx/v8/Adipose_Subcutaneous:GTEx/v8/Whole_Blood	-	2.125e-08	rs7373849	37	yes
CAD	ENSG00000008300	CELSR3	3	48673902	48700348	-1	protein_coding	1951	CELSR3	0.999656	-0.878908	2	6.217	4	7.09159e-05	6.75749e-05	GTEx/v8/Adipose_Subcutaneous	-	1.673e-10	rs73078367;rs73079003	37	no
CAD	ENSG00000213672	NCKIPSD	3	48701364	48723797	-1	protein_coding	51517	NCKIPSD	0.00713136	-0.551018	3	21.5	118	6.09287e-20	6.6181e-39	GTEx/v8/Adipose_Subcutaneous:GTEx/v8/Adipose_Visceral_Omentum:GTEx/v8/Whole_Blood:GTEx/v8/Artery_Aorta:GTEx/v8/Artery_Tibial:GTEx/v8/Heart_Atrial_Appendage:GTEx/v8/Heart_Left_Ventricle	+	6.228e-11	rs73078367;rs147997200;rs34759087;rs7373849;rs73079003	37	no
CAD	ENSG00000068745	IP6K2	3	48725436	48777786	-1	protein_coding	51447	IP6K2	0.989458	-0.392799	2	21.5	238	1.20728e-12	1.24228e-14	GTEx/v8/Adipose_Subcutaneous:GTEx/v8/Adipose_Visceral_Omentum:GTEx/v8/Whole_Blood:GTEx/v8/Artery_Aorta:GTEx/v8/Artery_Tibial:GTEx/v8/Heart_Atrial_Appendage:GTEx/v8/Heart_Left_Ventricle	+	6.228e-11	rs73078367;rs147997200;rs34759087;rs7373849;rs73079003;rs9814873	37	no
CAD	ENSG00000114302	PRKAR2A	3	48782030	48885279	-1	protein_coding	5576	PRKAR2A	0.983251	-2.8684	2	1.115	1	0.000478034	0.000280163	GTEx/v8/Adipose_Subcutaneous			rs34759087;rs147997200;rs7373849	37	no
CAD	ENSG00000177479	ARIH2	3	48956254	49023815	1	protein_coding	10425	ARIH2	0.987412	-1.69992	2	7.29	76	4.55411e-10	2.22922e-11	GTEx/v8/Adipose_Subcutaneous:GTEx/v8/Heart_Atrial_Appendage	+	1.383e-10	rs34759087;rs7373849	37	no
CAD	ENSG00000178467	P4HTM	3	49027319	49044587	1	protein_coding	54681	P4HTM	0.0232749		0	0	108	4.75752e-06	3.91904e-10	GTEx/v8/Adipose_Subcutaneous:GTEx/v8/Adipose_Visceral_Omentum:GTEx/v8/Whole_Blood:GTEx/v8/Artery_Aorta:GTEx/v8/Heart_Atrial_Appendage	-	6.228e-11	rs34759087;rs73079003;rs73078367;rs147997200;rs7373849	37	yes
CAD	ENSG00000178252	WDR6	3	49044495	49053386	1	protein_coding	11180	WDR6	9.19648e-07	-0.0589495	1	3.553	154	7.22629e-48	2.36711e-124	GTEx/v8/Adipose_Subcutaneous:GTEx/v8/Adipose_Visceral_Omentum:GTEx/v8/Cells_EBV-transformed_lymphocytes:GTEx/v8/Whole_Blood:GTEx/v8/Artery_Aorta:GTEx/v8/Artery_Corory:GTEx/v8/Artery_Tibial:GTEx/v8/Heart_Atrial_Appendage:GTEx/v8/Heart_Left_Ventricle	-	6.228e-11	rs34759087;rs73078367;rs147997200;rs7373849;rs73079003;rs2352974;rs7642934	37	no
CAD	ENSG00000178149	DALRD3	3	49052921	49059726	-1	protein_coding	55152	DALRD3	1.84814e-05	0.0723068	1	3.553	81	2.28169e-10	1.96601e-17	GTEx/v8/Adipose_Subcutaneous:GTEx/v8/Adipose_Visceral_Omentum:GTEx/v8/Heart_Atrial_Appendage	+	1.24e-10	rs34759087;rs7373849	37	no
CAD	ENSG00000178057	NDUFAF3	3	49057892	49060928	1	protein_coding	25915	NDUFAF3	4.85973e-05	-2.09007	1	3.553	13	0.000273558	3.16763e-05	GTEx/v8/Adipose_Subcutaneous:GTEx/v8/Artery_Aorta:GTEx/v8/Heart_Left_Ventricle	-	6.228e-11	rs34759087;rs7373849;rs147997200;rs9814873	37	no
CAD	ENSG00000178035	IMPDH2	3	49061758	49066841	-1	protein_coding	3615	IMPDH2	0.00135317	-0.509343	3	3.553	0					1.24e-10	rs34759087	37	no
CAD	ENSG00000198218	QRICH1	3	49067140	49131796	-1	protein_coding	54870	QRICH1	0.99607	-0.279294	4	10.26	171	1.57266e-07	2.04687e-17	GTEx/v8/Adipose_Subcutaneous:GTEx/v8/Whole_Blood:GTEx/v8/Heart_Atrial_Appendage	+	1.474e-10	rs34759087;rs7373849;rs9814873	37	no
CAD	ENSG00000172053	QARS1	3	49133365	49142553	-1	protein_coding	102465536	QARS1	8.7897e-08	-0.634756	1	10.26	0					1.474e-10	rs34759087	37	no
CAD	ENSG00000172046	USP19	3	49145479	49158371	-1	protein_coding	10869	USP19	0.999992	-0.429633	2	24.3	0					6.228e-11	rs34759087	37	no
CAD	ENSG00000172037	LAMB2	3	49158547	49170551	-1	protein_coding	3913	LAMB2	7.45007e-11	-0.451082	2	24.3	21	1.82872e-05	0.00869547	GTEx/v8/Adipose_Visceral_Omentum	+	6.228e-11	rs34759087;rs147997200;rs73078367;rs73079003	37	no
CAD	ENSG00000177352	CCDC71	3	49199968	49203754	-1	protein_coding	64925	CCDC71	0.0169896		0	0	4	9.28869e-05	1.44369e-06	GTEx/v8/Whole_Blood	+	3.435e-10	rs73078367;rs7373849	37	yes
CAD	ENSG00000185909	KLHDC8B	3	49209044	49213917	1	protein_coding	200942	KLHDC8B	0.0104214	-0.0773522	0	0	118	4.36537e-07	4.19847e-06	GTEx/v8/Cells_EBV-transformed_lymphocytes:GTEx/v8/Artery_Tibial	-	7.747e-10	rs9814873;rs7373849	37	yes
CAD	ENSG00000173421	IHO1	3	49235861	49295537	1	protein_coding	339834	IHO1	0.509349	-0.452713	2	2.087	115	5.42579e-29	1.27126e-36	GTEx/v8/Adipose_Subcutaneous:GTEx/v8/Adipose_Visceral_Omentum:GTEx/v8/Artery_Aorta:GTEx/v8/Artery_Corory:GTEx/v8/Artery_Tibial:GTEx/v8/Heart_Atrial_Appendage:GTEx/v8/Heart_Left_Ventricle	+	6.228e-11	rs34759087;rs7373849;rs73078367;rs147997200;rs73079003	37	no
CAD	ENSG00000188315	C3orf62	3	49306035	49315342	-1	protein_coding	100422952	C3orf62	0.00712466	-1.95031	2	2.087	75	0.000127451	8.24936e-06	GTEx/v8/Adipose_Subcutaneous:GTEx/v8/Adipose_Visceral_Omentum:GTEx/v8/Artery_Aorta	+	1.383e-10	rs7373849;rs34759087	37	no
CAD	ENSG00000114316	USP4	3	49315264	49378145	-1	protein_coding	7375	USP4	6.20194e-07		9	4.709	1	0.000290753	0.00620343	GTEx/v8/Heart_Atrial_Appendage	+	3.774e-10	rs7373849;rs34759087;rs73079003;rs9814873	37	no
CAD	ENSG00000233276	GPX1	3	49394609	49396033	-1	protein_coding	2876	GPX1	0.00693165	-0.616399	15	19.22	47	0.000322965	0.00182326	GTEx/v8/Adipose_Subcutaneous	-	2.746e-10	rs9814873;rs7373849	37	no
CAD	ENSG00000067560	RHOA	3	49396578	49450431	-1	protein_coding	387	RHOA	0.804698	-0.430263	73	19.22	113	3.37091e-05	0.0108952	GTEx/v8/Artery_Tibial	+	8.206e-11	rs9814873;rs7373849;rs34759087;rs73078367;rs73079003	37	no
CAD	ENSG00000145022	TCTA	3	49449639	49453908	1	protein_coding	6988	TCTA	0.0132648	-0.595941	21	19.06	124	2.26621e-06	6.04141e-05	GTEx/v8/Artery_Aorta:GTEx/v8/Artery_Tibial	-	7.918e-11	rs34759087;rs73078367;rs73079003;rs9814873;rs7373849	37	no
CAD	ENSG00000145020	AMT	3	49454211	49460186	-1	protein_coding	275	AMT	0.000569475	-0.0226371	23	19.06	406	6.10701e-20	2.31462e-81	GTEx/v8/Adipose_Subcutaneous:GTEx/v8/Adipose_Visceral_Omentum:GTEx/v8/Whole_Blood:GTEx/v8/Artery_Aorta:GTEx/v8/Artery_Corory:GTEx/v8/Artery_Tibial:GTEx/v8/Heart_Atrial_Appendage:GTEx/v8/Heart_Left_Ventricle	-	6.228e-11	rs7373849;rs9814873;rs34759087;rs73078367;rs73079003;rs2352974;rs7642934;rs147997200	37	no
CAD	ENSG00000145029	NICN1	3	49460379	49466759	-1	protein_coding	84276	NICN1	0.257246	-1.08729	25	19.06	383	2.52517e-19	2.79528e-25	GTEx/v8/Adipose_Subcutaneous:GTEx/v8/Adipose_Visceral_Omentum:GTEx/v8/Artery_Aorta:GTEx/v8/Artery_Corory:GTEx/v8/Artery_Tibial:GTEx/v8/Heart_Atrial_Appendage	-	6.228e-11	rs9814873;rs7373849;rs34759087;rs73078367;rs73079003;rs2352974;rs7642934	37	no
CAD	ENSG00000173402	DAG1	3	49506146	49573048	1	protein_coding	1605	DAG1	0.940922	-0.838742	79	19.42	196	7.45363e-06	0.00461931	GTEx/v8/Whole_Blood:GTEx/v8/Artery_Aorta:GTEx/v8/Heart_Atrial_Appendage	-	7.918e-11	rs7373849;rs9814873;rs34759087;rs73079003;rs73078367	37	no
CAD	ENSG00000164061	BSN	3	49591922	49708978	1	protein_coding	8927	BSN	1	-1.28511	70	14.55	0					3.831e-10	rs7373849;rs9814873;rs73079003;rs34759087;rs73078367	37	no
CAD	ENSG00000164062	APEH	3	49711435	49721396	1	protein_coding	327	APEH	0.0132157	-0.271805	14	21	369	1.26519e-14	1.51921e-10	GTEx/v8/Adipose_Subcutaneous:GTEx/v8/Adipose_Visceral_Omentum:GTEx/v8/Whole_Blood:GTEx/v8/Artery_Aorta:GTEx/v8/Artery_Tibial	-	6.228e-11	rs9814873;rs7373849;rs147997200;rs73078367;rs34759087;rs73079003;rs2352974;rs7642934	37	no
CAD	ENSG00000173531	MST1	3	49721380	49726934	-1	protein_coding	4485	MST1	1.72736e-10	0.158165	11	21	149	2.66643e-09	8.51204e-08	GTEx/v8/Adipose_Subcutaneous:GTEx/v8/Adipose_Visceral_Omentum:GTEx/v8/Artery_Aorta:GTEx/v8/Artery_Corory:GTEx/v8/Artery_Tibial:GTEx/v8/Heart_Atrial_Appendage:GTEx/v8/Heart_Left_Ventricle	-	1.804e-10	rs9814873;rs7373849;rs147997200;rs2352974	37	no
CAD	ENSG00000164068	RNF123	3	49726932	49758962	1	protein_coding	63891	RNF123	0.969715	-0.461991	29	21	388	8.47139e-34	7.57654e-27	GTEx/v8/Adipose_Subcutaneous:GTEx/v8/Adipose_Visceral_Omentum:GTEx/v8/Cells_EBV-transformed_lymphocytes:GTEx/v8/Artery_Aorta:GTEx/v8/Artery_Corory:GTEx/v8/Artery_Tibial:GTEx/v8/Heart_Atrial_Appendage:GTEx/v8/Heart_Left_Ventricle	+	6.228e-11	rs9814873;rs7373849;rs147997200;rs2352974;rs34759087;rs73079003;rs73078367;rs7642934	37	no
CAD	ENSG00000176020	AMIGO3	3	49754267	49761349	-1	protein_coding	386724	AMIGO3	7.50516e-06		20	15.82	0					7.918e-11	rs2352974;rs34759087;rs73079003	37	no
CAD	ENSG00000173540	GMPPB	3	49754277	49761384	-1	protein_coding	386724	GMPPB	8.24536e-05	-0.659554	20	15.82	439	2.03371e-15	6.26551e-57	GTEx/v8/Adipose_Subcutaneous:GTEx/v8/Adipose_Visceral_Omentum:GTEx/v8/Whole_Blood:GTEx/v8/Artery_Aorta:GTEx/v8/Artery_Corory:GTEx/v8/Artery_Tibial:GTEx/v8/Heart_Atrial_Appendage:GTEx/v8/Heart_Left_Ventricle	+	7.918e-11	rs2352974;rs34759087;rs73079003;rs7373849;rs7642934;rs9814873	37	no
CAD	ENSG00000176095	IP6K1	3	49761727	49823975	-1	protein_coding	9807	IP6K1	0.23518	-2.10343	60	17.96	270	5.992e-07	0.000365035	GTEx/v8/Adipose_Visceral_Omentum:GTEx/v8/Artery_Tibial	+	1.697e-10	rs2352974;rs73079003;rs7642934;rs9814873	37	no
CAD	ENSG00000187492	CDHR4	3	49828165	49837268	-1	protein_coding	389118	CDHR4	0.0134739	0.0436097	11	8.931	372	1.13934e-09	2.24065e-06	GTEx/v8/Artery_Aorta:GTEx/v8/Artery_Tibial	+	1.697e-10	rs2352974;rs73079003;rs9814873;rs7642934;rs7373849	37	no
CAD	ENSG00000185614	INKA1	3	49840687	49842463	1	protein_coding	389119	INKA1	0.000589161		6	9.432	270	1.12665e-11	5.7203e-08	GTEx/v8/Artery_Aorta:GTEx/v8/Artery_Tibial	-	8.206e-11	rs2352974;rs73079003;rs7373849;rs9814873;rs34759087;rs73078367;rs7642934	37	no
CAD	ENSG00000182179	UBA7	3	49842640	49851379	-1	protein_coding	100847079	UBA7	2.68228e-14	-0.315381	9	9.432	451	9.10366e-62	2.47495e-51	GTEx/v8/Whole_Blood:GTEx/v8/Artery_Aorta:GTEx/v8/Artery_Tibial	-	6.228e-11	rs73079003;rs2352974;rs147997200;rs34759087;rs7373849;rs9814873;rs73078367;rs7642934	37	no
CAD	ENSG00000183763	TRAIP	3	49866034	49894007	-1	protein_coding	10293	TRAIP	0.125104	-0.132255	24	17.61	0					2.702e-10	rs2352974;rs73079003;rs7642934	37	no
CAD	ENSG00000164076	CAMKV	3	49895421	49907655	-1	protein_coding	79012	CAMKV	0.996846	-0.638323	12	18.51	0					8.203e-09	rs2352974;rs7642934;rs73079003	37	no
CAD	ENSG00000164078	MST1R	3	49924435	49941299	-1	protein_coding	4486	MST1R	1.69349e-20	-0.377645	14	18.51	425	1.84376e-16	3.36944e-12	GTEx/v8/Adipose_Subcutaneous:GTEx/v8/Adipose_Visceral_Omentum:GTEx/v8/Whole_Blood:GTEx/v8/Artery_Aorta:GTEx/v8/Artery_Tibial:GTEx/v8/Heart_Atrial_Appendage:GTEx/v8/Heart_Left_Ventricle	+	1.804e-10	rs2352974;rs7642934;rs7373849;rs34759087;rs73079003;rs9814873	37	no
CAD	ENSG00000164077	MON1A	3	49946302	49967606	-1	protein_coding	84315	MON1A	0.00636811	-0.629673	18	11.37	264	2.33296e-07	1.16113e-05	GTEx/v8/Whole_Blood:GTEx/v8/Artery_Aorta:GTEx/v8/Artery_Tibial	-	1.146e-09	rs2352974;rs7642934;rs7373849;rs9814873	37	no
CAD	ENSG00000004534	RBM6	3	49977440	50137478	1	protein_coding	10180	RBM6	1	-0.685653	163	17.77	466	1.03317e-130	3.30235e-109	GTEx/v8/Adipose_Subcutaneous:GTEx/v8/Adipose_Visceral_Omentum:GTEx/v8/Cells_EBV-transformed_lymphocytes:GTEx/v8/Whole_Blood:GTEx/v8/Artery_Aorta:GTEx/v8/Artery_Corory:GTEx/v8/Artery_Tibial:GTEx/v8/Heart_Atrial_Appendage:GTEx/v8/Heart_Left_Ventricle:GTEx/v8/Kidney_Cortex	-	6.228e-11	rs7642934;rs34759087;rs7373849;rs73079003;rs9814873;rs73078367;rs147997200;rs2352974	37	no
CAD	ENSG00000003756	RBM5	3	50126341	50156454	1	protein_coding	10181	RBM5	0.999999	-0.605889	33	18.47	5	0.000222038	0.0210694	GTEx/v8/Adipose_Visceral_Omentum			rs7642934;rs2352974	37	no
CAD	ENSG00000001617	SEMA3F	3	50192478	50226508	1	protein_coding	6405	SEMA3F	0.999918		4	14.19	329	7.80394e-10	4.02553e-08	GTEx/v8/Adipose_Subcutaneous:GTEx/v8/Adipose_Visceral_Omentum:GTEx/v8/Artery_Aorta:GTEx/v8/Heart_Atrial_Appendage:GTEx/v8/Heart_Left_Ventricle	+	1.804e-10	rs7642934;rs2352974;rs9814873	37	no
CAD	ENSG00000186792	HYAL3	3	50330262	50336899	-1	protein_coding	8372	HYAL3	1.52466e-05	-0.35315	0	0	335	2.05441e-09	5.98031e-46	GTEx/v8/Adipose_Subcutaneous:GTEx/v8/Adipose_Visceral_Omentum:GTEx/v8/Whole_Blood:GTEx/v8/Artery_Aorta:GTEx/v8/Artery_Corory:GTEx/v8/Artery_Tibial:GTEx/v8/Heart_Atrial_Appendage:GTEx/v8/Heart_Left_Ventricle	+	1.697e-10	rs7373849;rs2352974;rs7642934;rs9814873;rs73079003	37	yes
CAD	ENSG00000243477	NAA80	3	50333833	50336852	-1	protein_coding	24142	NAA80	0.402945	-0.113189	0	0	4	3.01706e-05	4.83376e-08	GTEx/v8/Artery_Aorta:GTEx/v8/Artery_Tibial			rs7642934	37	yes
CAD	ENSG00000114378	HYAL1	3	50337320	50349812	-1	protein_coding	3373	HYAL1	0.00553671	0.476164	0	0	6	4.44068e-05	5.99267e-13	GTEx/v8/Adipose_Subcutaneous:GTEx/v8/Heart_Atrial_Appendage	-	7.918e-11	rs34759087;rs73079003;rs147997200	37	yes
CAD	ENSG00000068028	RASSF1	3	50367219	50378411	-1	protein_coding	11186	RASSF1	4.8582e-08	-0.411947	0	0	126	0.000168912	2.60183e-07	GTEx/v8/Adipose_Subcutaneous	+	3.449e-08	rs2352974;rs7642934	37	yes
CAD	ENSG00000088538	DOCK3	3	50712672	51421629	1	protein_coding	1795	DOCK3	1	-0.836765	0	0	7	0.000215461	1.14385e-20	GTEx/v8/Adipose_Subcutaneous:GTEx/v8/Artery_Tibial	+	3.554e-09	rs9814873;rs7642934	37	yes
CAD	ENSG00000168268	NT5DC2	3	52558386	52569070	-1	protein_coding	64943	NT5DC2	0.00460887		0	0	1	6.3855e-06	1.14822e-09	GTEx/v8/Artery_Tibial	-	1.51e-09	rs77347777	38	yes
CAD	ENSG00000162267	ITIH3	3	52828784	52843025	1	protein_coding	3699	ITIH3	6.66881e-12	0.023185	1	0.092	0					1.51e-09	rs77347777	38	no
CAD	ENSG00000055955	ITIH4	3	52846991	52865495	-1	protein_coding	3700	ITIH4	4.63111e-05	0.372344	1	0.092	0					1.51e-09	rs77347777	38	no
CAD	ENSG00000163935	SFMBT1	3	52937588	53080766	-1	protein_coding	51460	SFMBT1	0.995894	-0.337614	0	0	1	6.25102e-07	3.68912e-12	GTEx/v8/Adipose_Visceral_Omentum:GTEx/v8/Artery_Aorta	+	1.51e-09	rs77347777	38	yes
CAD	ENSG00000163933	RFT1	3	53122499	53164478	-1	protein_coding	91869	RFT1	3.17067e-06	0.277385	0	0	1	2.26837e-16	6.92273e-91	GTEx/v8/Adipose_Subcutaneous:GTEx/v8/Adipose_Visceral_Omentum:GTEx/v8/Artery_Tibial	-	1.51e-09	rs77347777	38	yes
CAD	ENSG00000160145	KALRN	3	123798870	124445172	1	protein_coding	8997	KALRN	0.999997	-0.642918	7	10.17	0					1.496e-14	rs17843797	39	no
CAD	ENSG00000114491	UMPS	3	124449213	124464040	1	protein_coding	7372	UMPS	0.000109217	1.31277	12	10.17	11	3.80684e-07	1.94585e-14	GTEx/v8/Adipose_Subcutaneous:GTEx/v8/Whole_Blood:GTEx/v8/Artery_Tibial	+	1.496e-14	rs17843797	39	no
CAD	ENSG00000082781	ITGB5	3	124480795	124620265	-1	protein_coding	3693	ITGB5	0.000480019	1.25334	11	21.2	0					5.682e-14	rs17843797	39	no
CAD	ENSG00000173702	MUC13	3	124624289	124672663	-1	protein_coding	56667	MUC13	0.0251339		0	0	8	4.03204e-05	0.033771	GTEx/v8/Adipose_Subcutaneous	-	3.536e-14	rs17843797	39	yes
CAD	ENSG00000073711	PPP2R3A	3	135684515	135866733	1	protein_coding	5523	PPP2R3A	0.920488	-0.863679	61	19.3	162	2.12595e-09	2.23821e-06	GTEx/v8/Adipose_Subcutaneous:GTEx/v8/Adipose_Visceral_Omentum:GTEx/v8/Whole_Blood:GTEx/v8/Artery_Tibial	+	5.88e-15	rs6799517;rs6787409;rs9647335;rs1280623	40	no
CAD	ENSG00000174579	MSL2	3	135867764	135916083	-1	protein_coding	55167	MSL2	0.889664	-1.74205	35	19.3	173	1.08123e-05	0.00972576	GTEx/v8/Whole_Blood:GTEx/v8/Artery_Aorta	+	2.461e-15	rs6787409;rs6799517;rs9647335;rs1280623;rs35970307;rs13063893;rs711976	40	no
CAD	ENSG00000114054	PCCB	3	135969148	136056738	1	protein_coding	5096	PCCB	0.000735839	-0.38516	72	12.17	408	1.81435e-13	2.02191e-11	GTEx/v8/Adipose_Subcutaneous:GTEx/v8/Adipose_Visceral_Omentum:GTEx/v8/Cells_EBV-transformed_lymphocytes:GTEx/v8/Whole_Blood:GTEx/v8/Artery_Aorta:GTEx/v8/Artery_Tibial:GTEx/v8/Heart_Atrial_Appendage:GTEx/v8/Heart_Left_Ventricle	+	2.461e-15	rs9647335;rs711976;rs1280623;rs6799517;rs6787409;rs13063893;rs35970307;rs2343681	40	no
CAD	ENSG00000118007	STAG1	3	136055077	136471220	-1	protein_coding	10274	STAG1	1	-0.647638	298	21.8	0					4.356e-15	rs9647335;rs711976;rs6787409;rs1280623;rs2343681;rs6799517;rs13063893;rs35970307	40	no
CAD	ENSG00000168917	SLC35G2	3	136537489	136574734	1	protein_coding	80723	SLC35G2	0.0663953	-0.300343	119	21.8	188	2.62098e-05	0.0160572	GTEx/v8/Artery_Aorta:GTEx/v8/Artery_Tibial		2.439e-13	rs2343681;rs6799517;rs13063893	40	no
CAD	ENSG00000158092	NCK1	3	136581050	136668665	1	protein_coding	4690	NCK1	0.00103503	-0.568989	159	21.8	0					2.59e-13	rs2343681;rs6799517;rs13063893	40	no
CAD	ENSG00000174564	IL20RB	3	136665072	136729927	1	protein_coding	53833	IL20RB	0.000354183	0.165775	19	13.36	309	1.50804e-07	9.54815e-26	GTEx/v8/Adipose_Subcutaneous:GTEx/v8/Adipose_Visceral_Omentum:GTEx/v8/Whole_Blood:GTEx/v8/Artery_Tibial	+	2.439e-13	rs2343681;rs6799517;rs6787409;rs1280623;rs13063893	40	no
CAD	ENSG00000118017	A4GNT	3	137842560	137851229	-1	protein_coding	51146	A4GNT	0.598409	0.526701	0	0	35	4.06071e-09	5.2238e-56	GTEx/v8/Adipose_Subcutaneous:GTEx/v8/Adipose_Visceral_Omentum:GTEx/v8/Artery_Aorta:GTEx/v8/Artery_Corory:GTEx/v8/Artery_Tibial	-	3.218e-19	rs13059110;rs185244;rs13080413	41	yes
CAD	ENSG00000114098	ARMC8	3	137906109	138017231	1	protein_coding	25852	ARMC8	0.999884	-0.678949	3	13.49	0					6.648e-11	rs13059110	41	no
CAD	ENSG00000181322	NME9	3	137980279	138048728	-1	protein_coding	347736	NME9	2.62521e-05	-0.735644	4	4.941	0					3.49e-17	rs13059110;rs185244;rs13080413	41	no
CAD	ENSG00000158186	MRAS	3	138066539	138124375	1	protein_coding	22808	MRAS	0.859947	-0.413634	33	14.67	201	2.01921e-77	2.77167e-65	GTEx/v8/Adipose_Subcutaneous:GTEx/v8/Artery_Aorta:GTEx/v8/Artery_Corory:GTEx/v8/Artery_Tibial:GTEx/v8/Heart_Atrial_Appendage:GTEx/v8/Heart_Left_Ventricle	+	3.218e-19	rs185244;rs13080413;rs13059110;rs1679170;rs1109088;rs56236670	41	no
CAD	ENSG00000158220	ESYT3	3	138153428	138200528	1	protein_coding	83850	ESYT3	2.43267e-11	-0.947164	33	22.4	184	8.43548e-12	7.47822e-08	GTEx/v8/Artery_Aorta:GTEx/v8/Artery_Corory:GTEx/v8/Artery_Tibial	+	3.218e-19	rs1679170;rs1109088;rs56236670;rs13059110;rs185244;rs13080413	41	no
CAD	ENSG00000114107	CEP70	3	138213186	138313380	-1	protein_coding	80321	CEP70	5.95204e-11	-0.571935	130	13.84	138	5.194e-09	2.74077e-05	GTEx/v8/Artery_Tibial:GTEx/v8/Heart_Atrial_Appendage:GTEx/v8/Heart_Left_Ventricle	+	6.513e-10	rs56236670;rs1679170;rs1109088	41	no
CAD	ENSG00000158234	FAIM	3	138327448	138352218	1	protein_coding	55179	FAIM	0.0681172	-0.930131	37	12.67	181	7.9173e-11	3.14989e-07	GTEx/v8/Artery_Tibial	-	3.218e-19	rs56236670;rs13059110;rs185244;rs13080413;rs1109088	41	no
CAD	ENSG00000051382	PIK3CB	3	138372860	138553780	-1	protein_coding	5291	PIK3CB	0.999979	-0.399992	0	0	148	2.72494e-07	2.78953e-07	GTEx/v8/Adipose_Subcutaneous	-	6.513e-10	rs56236670;rs1109088	41	yes
CAD	ENSG00000114790	ARHGEF26	3	153838792	153975616	1	protein_coding	26084	ARHGEF26	5.99163e-06	-0.076339	174	16.32	532	2.03604e-29	2.05758e-23	GTEx/v8/Adipose_Subcutaneous:GTEx/v8/Adipose_Visceral_Omentum:GTEx/v8/Artery_Aorta:GTEx/v8/Artery_Corory:GTEx/v8/Artery_Tibial:GTEx/v8/Heart_Atrial_Appendage	+	4.905e-14	rs357494;rs73156603;rs4680124;rs9820619;rs62279489;rs701146	42	no
CAD	ENSG00000174953	DHX36	3	153990335	154042286	-1	protein_coding	170506	DHX36	0.990556	-0.635375	48	22.8	466	1.06129e-15	6.22062e-11	GTEx/v8/Adipose_Subcutaneous:GTEx/v8/Adipose_Visceral_Omentum:GTEx/v8/Whole_Blood:GTEx/v8/Artery_Aorta:GTEx/v8/Artery_Corory:GTEx/v8/Artery_Tibial:GTEx/v8/Heart_Atrial_Appendage:GTEx/v8/Heart_Left_Ventricle	-	4.905e-14	rs9820619;rs4680124;rs357494;rs701146;rs73156603;rs62279489	42	no
CAD	ENSG00000174948	GPR149	3	154055461	154147504	-1	protein_coding	344758	GPR149	2.64644e-05	0.039091	48	14.05	0					1.14e-12	rs357494;rs9820619;rs701146;rs62279489	42	no
CAD	ENSG00000114850	SSR3	3	156257929	156272973	-1	protein_coding	6747	SSR3	0.301906	0.990106	0	0	4	1.64317e-05	0.0127197	GTEx/v8/Artery_Tibial	-	5.6e-09	rs4266144	43	yes
CAD	ENSG00000163659	TIPARP	3	156391024	156424559	1	protein_coding	25976	TIPARP	0.997752	-1.24771	0	0	1	3.45889e-05	0.0168169	GTEx/v8/Artery_Aorta	-	5.6e-09	rs4266144	43	yes
CAD	ENSG00000163660	CCNL1	3	156864297	156878549	-1	protein_coding	57018	CCNL1	0.942873	-0.738927	2	6.222	20	2.1438e-09	7.72614e-13	GTEx/v8/Whole_Blood	+	5.6e-09	rs4266144;rs34696078	43	no
CAD	ENSG00000197415	VEPH1	3	156977531	157251408	-1	protein_coding	79674	VEPH1	9.32877e-12	-0.084117	0	0	13	6.17933e-05	6.2494e-16	GTEx/v8/Whole_Blood	+	5.6e-09	rs4266144;rs34696078	43	yes
CAD	ENSG00000075420	FNDC3B	3	171757418	172119455	1	protein_coding	101928615	FNDC3B	1	0.614697	7	14.78	0					1.073e-08	rs12897	44	no
CAD	ENSG00000145216	FIP1L1	4	54243810	55161439	1	protein_coding	81608	FIP1L1	0.60079	-0.155882	7	6.945	0					1.232e-08	rs17083333	45	no
CAD	ENSG00000072201	LNX1	4	54325468	54567572	-1	protein_coding	84708	LNX1	0.00724363	-0.240622	1	0.466	0					1.232e-08	rs17083333	45	no
CAD	ENSG00000084093	REST	4	57774075	57802010	1	protein_coding	5978	REST	0.972672	-1.12586	20	20	47	1.28336e-08	3.83549e-06	GTEx/v8/Adipose_Visceral_Omentum:GTEx/v8/Artery_Aorta:GTEx/v8/Artery_Tibial:GTEx/v8/Heart_Left_Ventricle	-	1.074e-11	rs781663;rs704637	46	no
CAD	ENSG00000084092	NOA1	4	57829536	57844989	-1	protein_coding	84273	NOA1	0.000579557	-0.72733	12	16.2	0					2.194e-11	rs781663	46	no
CAD	ENSG00000047315	POLR2B	4	57843888	57897334	1	protein_coding	5431	POLR2B	0.988162	-0.150629	4	16.2	0					4.797e-11	rs781663	46	no
CAD	ENSG00000189157	FAM47E	4	77135193	77204933	1	protein_coding	100129583	FAM47E	0.341134	-0.342497	0	0	1	5.30431e-05	4.04973e-11	GTEx/v8/Heart_Left_Ventricle			rs12500824	47	yes
CAD	ENSG00000118804	STBD1	4	77172886	77232752	1	protein_coding	8987	STBD1	1.57859e-07	0.227344	0	0	22	3.17779e-10	2.60321e-12	GTEx/v8/Artery_Tibial:GTEx/v8/Heart_Left_Ventricle	-	3.152e-09	rs12500824	47	yes
CAD	ENSG00000163749	CCDC158	4	77234154	77343021	-1	protein_coding	339965	CCDC158	2.98525e-13	-0.122079	0	0	22	3.94636e-20	2.62771e-26	GTEx/v8/Adipose_Subcutaneous:GTEx/v8/Adipose_Visceral_Omentum:GTEx/v8/Artery_Aorta:GTEx/v8/Artery_Tibial:GTEx/v8/Heart_Atrial_Appendage	+	3.152e-09	rs12500824	47	yes
CAD	ENSG00000138771	SHROOM3	4	77356253	77704406	1	protein_coding	100996628	SHROOM3	0.732359	-1.44584	23	6.528	0					3.152e-09	rs12500824	47	no
CAD	ENSG00000138675	FGF5	4	81187753	81257834	1	protein_coding	2250	FGF5	4.31893e-05	0.709603	6	11.91	7	2.5145e-08	0.00103603	GTEx/v8/Kidney_Cortex	+	5.131e-14	rs10857147;rs1902859	48	no
CAD	ENSG00000138670	RASGEF1B	4	82347547	82965397	-1	protein_coding	153020	RASGEF1B	0.48853		4	9.414	0					2.443e-10	rs11099493	49	no
CAD	ENSG00000150961	SEC24D	4	119643978	119759838	-1	protein_coding	9871	SEC24D	0.00209421		0	0	9	0.000119852	0.00937191	GTEx/v8/Adipose_Subcutaneous	+	2.673e-09	rs6820115	50	yes
CAD	ENSG00000172399	MYOZ2	4	120056939	120108944	1	protein_coding	51778	MYOZ2	0.0167346	0.564791	107	15.78	718	1.50375e-08	7.50413e-06	GTEx/v8/Heart_Atrial_Appendage:GTEx/v8/Heart_Left_Ventricle	-	1.116e-10	rs13136593;rs6843643;rs925387;rs6820115;rs72920701	50	no
CAD	ENSG00000145390	USP53	4	120133742	120216672	1	protein_coding	54532	USP53	0.00105335	-0.952036	110	15	223	4.53715e-09	1.30864e-53	GTEx/v8/Adipose_Subcutaneous:GTEx/v8/Whole_Blood:GTEx/v8/Artery_Aorta:GTEx/v8/Artery_Tibial:GTEx/v8/Heart_Atrial_Appendage:GTEx/v8/Heart_Left_Ventricle	-	2.94e-10	rs6820115;rs13136593;rs925387;rs57842733;rs72920701;rs60899768;rs62319649	50	no
CAD	ENSG00000164096	C4orf3	4	120218207	120225600	-1	protein_coding	401152	C4orf3	0.868031	-0.553423	33	15	1041	8.92168e-39	4.79508e-32	GTEx/v8/Adipose_Subcutaneous:GTEx/v8/Adipose_Visceral_Omentum:GTEx/v8/Whole_Blood:GTEx/v8/Artery_Aorta:GTEx/v8/Artery_Tibial:GTEx/v8/Heart_Left_Ventricle	-	3.39e-11	rs6820115;rs57842733;rs925387;rs13136593;rs72920701;rs6843643;rs60899768;rs62319649	50	no
CAD	ENSG00000145384	FABP2	4	120238405	120243545	-1	protein_coding	2169	FABP2	0.00117791	2.96433	111	13.16	987	1.03106e-15	1.11475e-67	GTEx/v8/Whole_Blood:GTEx/v8/Heart_Atrial_Appendage:GTEx/v8/Heart_Left_Ventricle	+	3.39e-11	rs6820115;rs57842733;rs72920701;rs13136593;rs6843643;rs925387;rs60899768;rs62319649	50	no
CAD	ENSG00000138735	PDE5A	4	120415550	120550146	-1	protein_coding	8654	PDE5A	0.00339091	-0.799947	243	19.5	97	1.10125e-12	1.33424e-08	GTEx/v8/Artery_Aorta:GTEx/v8/Artery_Tibial:GTEx/v8/Heart_Atrial_Appendage	+	3.964e-14	rs6820115;rs72920701;rs60899768;rs62319649;rs4834827;rs10446728;rs7678555;rs4834831	50	no
CAD	ENSG00000164109	MAD2L1	4	120976763	120988229	-1	protein_coding	4085	MAD2L1	0.0131675	0.612363	1	0.564	0						rs4834831	50	no
CAD	ENSG00000151612	ZNF827	4	146678779	146859787	-1	protein_coding	101927707	ZNF827	0.999866	0.180008	31	15.78	27	1.28246e-21	1.24849e-16	GTEx/v8/Adipose_Visceral_Omentum:GTEx/v8/Artery_Aorta:GTEx/v8/Artery_Tibial	-	3.135e-09	rs4345206;rs13124853	51	no
CAD	ENSG00000151617	EDNRA	4	148402069	148466106	1	protein_coding	1909	EDNRA	0.986016	-0.145872	69	17.93	99	2.54084e-13	5.36381e-09	GTEx/v8/Artery_Aorta:GTEx/v8/Heart_Left_Ventricle	-	2.653e-30	rs6841581;rs6537481;rs139452637;rs6857197;rs78381016;rs4593108	52	no
CAD	ENSG00000164116	GUCY1A1	4	156587863	156653501	1	protein_coding	2982	GUCY1A1	1.41369e-06	1.52086	48	10.8	105	1.27136e-09	1.22152e-16	GTEx/v8/Adipose_Subcutaneous:GTEx/v8/Artery_Aorta:GTEx/v8/Artery_Tibial:GTEx/v8/Heart_Atrial_Appendage	-	6.037e-23	rs28531888;rs3796587;rs6827908;rs7440763;rs6536072;rs10029530;rs56286465	53	no
CAD	ENSG00000061918	GUCY1B1	4	156680144	156728743	1	protein_coding	2983	GUCY1B1	0.000916634	-0.241662	21	10.52	54	4.30919e-10	1.97137e-07	GTEx/v8/Artery_Aorta:GTEx/v8/Artery_Tibial	-	6.037e-23	rs56286465;rs3796587;rs6536072;rs10029530	53	no
CAD	ENSG00000129116	PALLD	4	169418217	169849608	1	protein_coding	23022	PALLD	6.63952e-05	0.15787	40	9.607	0					8.86e-12	rs869396;rs7672462	54	no
CAD	ENSG00000145439	CBR4	4	169784921	169931426	-1	protein_coding	84869	CBR4	8.22222e-06	-0.354384	0	0	23	1.51646e-07	1.20303e-09	GTEx/v8/Adipose_Visceral_Omentum	+	2.134e-10	rs869396;rs7672462	54	yes
CAD	ENSG00000154447	SH3RF1	4	170015407	170192256	-1	protein_coding	57630	SH3RF1	0.0463955	-0.163773	0	0	1	9.57456e-05	0.0169258	GTEx/v8/Artery_Aorta	-	9.217e-11	rs869396;rs7672462	54	yes
CAD	ENSG00000112902	SEMA5A	5	9035138	9546187	-1	protein_coding	9037	SEMA5A	0.000979594	0.278557	36	14.01	38	5.77235e-25	6.6212e-20	GTEx/v8/Adipose_Subcutaneous:GTEx/v8/Artery_Aorta:GTEx/v8/Artery_Corory:GTEx/v8/Artery_Tibial:GTEx/v8/Heart_Left_Ventricle	+	1.449e-15	rs17263917	55	no
CAD	ENSG00000213949	ITGA1	5	52083730	52255040	1	protein_coding	3672	ITGA1	0.00237568	4.61137	2	6.323	1	2.85584e-05	0.00477542	GTEx/v8/Heart_Atrial_Appendage:GTEx/v8/Heart_Left_Ventricle		1.605e-08	rs4074793	56	no
CAD	ENSG00000164512	ANKRD55	5	55395507	55529186	-1	protein_coding	79722	ANKRD55	2.43501e-07	0.294496	1	15.71	0					2.943e-09	rs62362364	57	no
CAD	ENSG00000176928	GCNT4	5	74323289	74326724	-1	protein_coding	51301	GCNT4	0.021235	1.25008	0	0	13	6.25655e-05	1.979e-24	GTEx/v8/Artery_Tibial			rs12916	58	yes
CAD	ENSG00000113161	HMGCR	5	74632154	74657929	1	protein_coding	3156	HMGCR	0.999837	-0.514442	23	12.4	0					1.305e-08	rs12916	58	no
CAD	ENSG00000113163	CERT1	5	74664311	74807963	-1	protein_coding	10087	CERT1	0.979474	-1.64811	13	6.402	0					1.305e-08	rs12916	58	no
CAD	ENSG00000122008	POLK	5	74807581	74896969	1	protein_coding	51426	POLK	5.99896e-07	-0.474863	7	6.402	59	2.96304e-06	0.000106902	GTEx/v8/Adipose_Subcutaneous:GTEx/v8/Adipose_Visceral_Omentum:GTEx/v8/Artery_Aorta:GTEx/v8/Heart_Left_Ventricle	+	1.305e-08	rs12916	58	no
CAD	ENSG00000189045	ANKDD1B	5	74907284	74967671	1	protein_coding	728780	ANKDD1B		0.593695	4	7.685	0						rs12916	58	no
CAD	ENSG00000152359	POC5	5	74969949	75013313	-1	protein_coding	134359	POC5	0.00213816	0.193562	0	0	1	0.000177906	1.28066e-21	GTEx/v8/Adipose_Subcutaneous			rs12916	58	yes
CAD	ENSG00000151422	FER	5	108083523	108532542	1	protein_coding	2241	FER	0.96842	1.73407	39	17.59	39	1.6518e-16	1.98432e-16	GTEx/v8/Artery_Aorta:GTEx/v8/Artery_Tibial:GTEx/v8/Heart_Atrial_Appendage:GTEx/v8/Heart_Left_Ventricle	-	1.143e-09	rs112949822	59	no
CAD	ENSG00000151304	SRFBP1	5	121297656	121411265	1	protein_coding	153443	SRFBP1	8.19334e-05	0.450474	54	11.47	0					1.199e-09	rs113075218	60	no
CAD	ENSG00000113083	LOX	5	121398890	121413980	-1	protein_coding	4015	LOX	0.979358	-1.43594	12	10.77	14	7.5864e-06	0.0100549	GTEx/v8/Whole_Blood	-	2.109e-09	rs113075218	60	no
CAD	ENSG00000138829	FBN2	5	127593601	127994878	-1	protein_coding	2201	FBN2	1	0.322457	72	14.35	90	1.82074e-22	4.47235e-62	GTEx/v8/Adipose_Subcutaneous:GTEx/v8/Adipose_Visceral_Omentum:GTEx/v8/Whole_Blood:GTEx/v8/Artery_Aorta:GTEx/v8/Artery_Corory:GTEx/v8/Artery_Tibial:GTEx/v8/Heart_Atrial_Appendage:GTEx/v8/Heart_Left_Ventricle	+	7.066e-10	rs35742495;rs6883598	61	no
CAD	ENSG00000113396	SLC27A6	5	127873706	128369335	1	protein_coding	28965	SLC27A6	2.85883e-09	0.536585	94	14.35	51	2.55708e-05	3.16274e-34	GTEx/v8/Heart_Atrial_Appendage	-	7.066e-10	rs35742495;rs6883598	61	no
CAD	ENSG00000066583	ISOC1	5	128430444	128449721	1	protein_coding	51015	ISOC1	0.00529303	0.469388	0	0	12	3.53205e-05	2.06654e-06	GTEx/v8/Heart_Atrial_Appendage	-	1.754e-08	rs6883598	61	yes
CAD	ENSG00000164398	ACSL6	5	131142683	131347936	-1	protein_coding	23305	ACSL6	0.0885623	-1.29258	0	0	1	0.000160318	1.80614e-09	GTEx/v8/Whole_Blood			rs10069798	62	yes
CAD	ENSG00000072682	P4HA2	5	131527531	131631008	-1	protein_coding	101927705	P4HA2	6.46128e-05	-0.308598	0	0	7	2.57247e-06	2.11549e-31	GTEx/v8/Artery_Tibial	-	3.278e-08	rs10069798	62	yes
CAD	ENSG00000131435	PDLIM4	5	131593364	131609147	1	protein_coding	8572	PDLIM4	0.924089	-0.0661677	0	0	9	4.28909e-06	6.02052e-16	GTEx/v8/Adipose_Subcutaneous:GTEx/v8/Heart_Left_Ventricle	+	3.488e-11	rs10477741;rs10069798	62	yes
CAD	ENSG00000197208	SLC22A4	5	131630136	131679899	1	protein_coding	6583	SLC22A4	4.64079e-06	-0.515619	1	4.61	0					4.7e-10	rs10477741	62	no
CAD	ENSG00000197375	SLC22A5	5	131705444	131731306	1	protein_coding	6584	SLC22A5	4.9e-09	0.858089	2	1.674	42	5.18585e-17	9.62153e-31	GTEx/v8/Adipose_Subcutaneous:GTEx/v8/Whole_Blood:GTEx/v8/Artery_Aorta:GTEx/v8/Artery_Corory:GTEx/v8/Artery_Tibial	+	1.02e-10	rs10477741;rs10069798	62	no
CAD	ENSG00000125347	IRF1	5	131817301	131826490	-1	protein_coding	3659	IRF1	0.867789	0.555445	4	6.237	0					1.029e-08	rs10069798	62	no
CAD	ENSG00000145819	ARHGAP26	5	142149949	142608576	1	protein_coding	23092	ARHGAP26	0.99886	-1.63308	14	13.45	0					6.699e-12	rs3776307;rs12522841;rs246607	64	no
CAD	ENSG00000054598	FOXC1	6	1610681	1614127	1	protein_coding	2296	FOXC1		-0.165065	8	19.83	0					3.111e-11	rs62390614;rs72836800	65	no
CAD	ENSG00000112699	GMDS	6	1624041	2245926	-1	protein_coding	2762	GMDS	0.99769		9	19.83	0					3.111e-11	rs62390614;rs72836800	65	no
CAD	ENSG00000112137	PHACTR1	6	12717893	13288645	1	protein_coding	221692	PHACTR1	0.664117		469	21.4	362	7.98062e-42	4.55839e-35	GTEx/v8/Adipose_Subcutaneous:GTEx/v8/Whole_Blood:GTEx/v8/Artery_Aorta:GTEx/v8/Artery_Corory:GTEx/v8/Artery_Tibial:GTEx/v8/Heart_Atrial_Appendage	-	4.02e-114	rs1412748;rs9463072;rs1412740;rs10456561;rs17679417;rs12202891;rs8180628;rs9381401;rs72835702;rs9472790;rs62389950;rs9349379;rs34814928;rs7454157;rs2095122;rs111969884;rs17679590;rs13209002;rs9473086;rs72820839;rs62389460;rs11751831;rs9381634;rs1937768;rs12207703	66	no
CAD	ENSG00000145979	TBC1D7	6	13266774	13328815	-1	protein_coding	51256	TBC1D7	8.30116e-06	0.944872	0	0	9	5.88246e-07	5.06833e-09	GTEx/v8/Artery_Tibial:GTEx/v8/Heart_Left_Ventricle	-	4.02e-114	rs9381401;rs9349379;rs9472790;rs62389460	66	yes
CAD	ENSG00000145990	GFOD1	6	13358062	13487894	-1	protein_coding	54438	GFOD1	0.0496191	1.49126	0	0	1	0.000105551	9.8268e-12	GTEx/v8/Artery_Tibial	-	4.02e-114	rs9349379	66	yes
CAD	ENSG00000225921	NOL7	6	13615559	13632971	1	protein_coding	51406	NOL7	0.0109601	0.0534787	0	0	1	0.000152148	1.0208e-07	GTEx/v8/Adipose_Subcutaneous	+	1.631e-20	rs72820839	66	yes
CAD	ENSG00000112273	HDGFL1	6	22569678	22571892	1	protein_coding	154150	HDGFL1	0.313343	1.06587	21	18.82	0					1.802e-10	rs6909752	67	no
CAD	ENSG00000196821	ILRUN	6	34555065	34664636	-1	protein_coding	64771	ILRUN	0.45403	-1.13555	116	14.17	119	5.38315e-18	2.66904e-13	GTEx/v8/Adipose_Subcutaneous:GTEx/v8/Adipose_Visceral_Omentum:GTEx/v8/Whole_Blood:GTEx/v8/Artery_Aorta:GTEx/v8/Artery_Corory:GTEx/v8/Artery_Tibial:GTEx/v8/Heart_Atrial_Appendage:GTEx/v8/Heart_Left_Ventricle	+	2.054e-11	rs28567450;rs114863007;rs9469899	68	no
CAD	ENSG00000124562	SNRPC	6	34725183	34741571	1	protein_coding	6631	SNRPC	0.727262	-0.35112	94	15.81	385	6.92748e-24	1.95691e-18	GTEx/v8/Adipose_Subcutaneous:GTEx/v8/Adipose_Visceral_Omentum:GTEx/v8/Whole_Blood:GTEx/v8/Artery_Aorta:GTEx/v8/Artery_Corory:GTEx/v8/Artery_Tibial:GTEx/v8/Heart_Atrial_Appendage:GTEx/v8/Heart_Left_Ventricle	-	1.472e-11	rs9469899;rs28567450;rs114863007	68	no
CAD	ENSG00000065060	BLTP3A	6	34759857	34850915	1	protein_coding	54887	BLTP3A	2.46541e-07	-0.830354	167	16.17	386	1.7548e-121	1.98454e-106	GTEx/v8/Adipose_Subcutaneous:GTEx/v8/Adipose_Visceral_Omentum:GTEx/v8/Cells_EBV-transformed_lymphocytes:GTEx/v8/Whole_Blood:GTEx/v8/Artery_Aorta:GTEx/v8/Artery_Corory:GTEx/v8/Artery_Tibial:GTEx/v8/Heart_Atrial_Appendage:GTEx/v8/Heart_Left_Ventricle:GTEx/v8/Kidney_Cortex	+	1.472e-11	rs9469899;rs28567450;rs114863007;rs113244441	68	no
CAD	ENSG00000064999	ANKS1A	6	34857042	35059179	1	protein_coding	23294	ANKS1A	0.84686	0.260683	0	0	32	6.72987e-06	1.86319e-05	GTEx/v8/Adipose_Subcutaneous:GTEx/v8/Artery_Aorta	-	7.05e-09	rs113244441	68	yes
CAD	ENSG00000007866	TEAD3	6	35441374	35464853	-1	protein_coding	7005	TEAD3		0.0454437	10	10.38	4	4.47808e-05	0.00173177	GTEx/v8/Artery_Aorta	+	1.188e-08	rs113244441	68	no
CAD	ENSG00000112041	TULP1	6	35465651	35480715	-1	protein_coding	7287	TULP1	0.807904	-0.139077	15	10.38	67	9.73687e-07	3.17791e-22	GTEx/v8/Adipose_Subcutaneous:GTEx/v8/Adipose_Visceral_Omentum:GTEx/v8/Artery_Corory:GTEx/v8/Heart_Atrial_Appendage	-	4.214e-09	rs113244441	68	no
CAD	ENSG00000096060	FKBP5	6	35541362	35696360	-1	protein_coding	2289	FKBP5	0.498849	-0.767039	23	20.8	0					1.207e-08	rs113244441	68	no
CAD	ENSG00000156711	MAPK13	6	36095586	36107842	1	protein_coding	5603	MAPK13	5.4835e-07		0	0	55	6.28474e-06	0.000809454	GTEx/v8/Artery_Corory	+	4.214e-09	rs113244441	68	yes
CAD	ENSG00000112167	SAYSD1	6	39071840	39082965	-1	protein_coding	55776	SAYSD1	0.000747904	0.210121	0	0	17	1.1338e-07	2.18016e-30	GTEx/v8/Adipose_Subcutaneous:GTEx/v8/Whole_Blood	-	5.073e-12	rs10947786;rs12190363	69	yes
CAD	ENSG00000164626	KCNK5	6	39156749	39197226	-1	protein_coding	8645	KCNK5	0.884298	-0.520607	28	13.48	35	4.25457e-19	5.22079e-22	GTEx/v8/Adipose_Subcutaneous	-	2.816e-13	rs10947786;rs733701;rs12190363	69	no
CAD	ENSG00000124713	GNMT	6	42928496	42931618	1	protein_coding	27232	GNMT	0.667934	-0.204225	0	0	16	3.6875e-07	4.27126e-47	GTEx/v8/Adipose_Visceral_Omentum:GTEx/v8/Whole_Blood:GTEx/v8/Artery_Aorta:GTEx/v8/Artery_Tibial:GTEx/v8/Heart_Atrial_Appendage	+	6.389e-10	rs3793018;rs1034246	70	yes
CAD	ENSG00000124587	PEX6	6	42931608	42946958	-1	protein_coding	5190	PEX6	0.00284959	0.920132	0	0	16	1.41113e-18	4.91504e-161	GTEx/v8/Adipose_Subcutaneous:GTEx/v8/Adipose_Visceral_Omentum:GTEx/v8/Whole_Blood:GTEx/v8/Artery_Aorta:GTEx/v8/Artery_Corory:GTEx/v8/Artery_Tibial:GTEx/v8/Heart_Atrial_Appendage:GTEx/v8/Heart_Left_Ventricle	-	6.389e-10	rs3793018;rs1034246	70	yes
CAD	ENSG00000112640	PPP2R5D	6	42952237	42980080	1	protein_coding	5528	PPP2R5D	0.99752	-0.910525	0	0	10	1.0638e-06	9.39835e-08	GTEx/v8/Whole_Blood			rs3793018	70	yes
CAD	ENSG00000044090	CUL7	6	43005355	43021683	-1	protein_coding	9820	CUL7	2.23526e-11	-0.14265	0	0	9	9.57519e-07	3.8939e-53	GTEx/v8/Adipose_Subcutaneous:GTEx/v8/Adipose_Visceral_Omentum:GTEx/v8/Whole_Blood	-	7.65e-09	rs1034246;rs3793018	70	yes
CAD	ENSG00000137171	KLC4	6	43008515	43042837	1	protein_coding	89953	KLC4	0.236002	-0.950878	3	9.743	0					7.65e-09	rs3793018	70	no
CAD	ENSG00000112655	PTK7	6	43044006	43129457	1	protein_coding	5754	PTK7	0.975879	-0.133444	26	15.17	2	6.52852e-06	0.00119656	GTEx/v8/Artery_Aorta	+	6.389e-10	rs3793018;rs1034246	70	no
CAD	ENSG00000112715	VEGFA	6	43737921	43754224	1	protein_coding	7422	VEGFA		-0.0684397	7	14.05	0					5.022e-13	rs2146324;rs6905288;rs1358980	71	no
CAD	ENSG00000151914	DST	6	56322785	56819426	-1	protein_coding	667	DST	1	-0.505332	0	0	3	5.12057e-05	0.0107152	GTEx/v8/Adipose_Visceral_Omentum	+	2.014e-11	rs9475818;rs12191844	72	yes
CAD	ENSG00000151917	BEND6	6	56819773	56892140	1	protein_coding	221336	BEND6	0.135146	-0.28861	0	0	15	5.01861e-05	2.11964e-31	GTEx/v8/Adipose_Visceral_Omentum:GTEx/v8/Heart_Left_Ventricle	+	3.934e-11	rs9475818;rs6459182;rs12191844	72	yes
CAD	ENSG00000168116	KIAA1586	6	56911347	56920023	1	protein_coding	57691	KIAA1586	1.77777e-06	-0.629459	2	8.494	0					2.442e-08	rs806386	72	no
CAD	ENSG00000112200	ZNF451	6	56951642	57035105	1	protein_coding	26036	ZNF451	1.98298e-06	-0.882458	2	4.527	1	3.43546e-05	0.0195516	GTEx/v8/Adipose_Subcutaneous			rs806386;rs9475818	72	no
CAD	ENSG00000112208	BAG2	6	57037124	57054631	1	protein_coding	9532	BAG2	0.0883361	-1.86606	0	0	15	3.85947e-08	9.66466e-05	GTEx/v8/Artery_Aorta	-	1.906e-11	rs9475818;rs6459182;rs12191844	72	yes
CAD	ENSG00000112210	RAB23	6	57053607	57087078	-1	protein_coding	51715	RAB23	0.0385174	-1.27776	8	12.23	40	1.98592e-12	2.24954e-08	GTEx/v8/Artery_Aorta:GTEx/v8/Artery_Tibial:GTEx/v8/Heart_Atrial_Appendage	-	8.173e-13	rs806386;rs11752218;rs223287;rs9475818;rs6459182;rs12191844;rs6906645	72	no
CAD	ENSG00000146242	TPBG	6	83072923	83080545	1	protein_coding	7162	TPBG	0.123234	-0.231998	0	0	6	7.1998e-05	1.7659e-17	GTEx/v8/Adipose_Visceral_Omentum	-	6.268e-11	rs9361867;rs1931656	73	yes
CAD	ENSG00000014123	UFL1	6	96969471	97003152	1	protein_coding	23376	UFL1	1.90816e-12	0.437845	15	9.701	188	1.0173e-11	5.07166e-09	GTEx/v8/Whole_Blood:GTEx/v8/Artery_Tibial	-	1.44e-09	rs2983896	74	no
CAD	ENSG00000112214	FHL5	6	97010424	97064512	1	protein_coding	9457	FHL5	1.67709e-08	-0.641947	51	15.93	193	8.55137e-09	2.75038e-05	GTEx/v8/Artery_Aorta:GTEx/v8/Artery_Tibial	+	1.44e-09	rs2983896	74	no
CAD	ENSG00000112218	GPR63	6	97242002	97285353	-1	protein_coding	81491	GPR63	0.646359	-0.770843	0	0	171	4.22731e-06	7.09216e-07	GTEx/v8/Artery_Aorta	+	3.424e-09	rs2983896	74	yes
CAD	ENSG00000203760	CENPW	6	126661320	126670021	1	protein_coding	387103	CENPW	0.500136	-0.442381	21	10.05	239	2.11292e-12	1.85128e-08	GTEx/v8/Adipose_Subcutaneous:GTEx/v8/Whole_Blood:GTEx/v8/Artery_Corory:GTEx/v8/Artery_Tibial:GTEx/v8/Heart_Atrial_Appendage	+	4.132e-09	rs4897175;rs1591805	75	no
CAD	ENSG00000118526	TCF21	6	134210276	134216691	1	protein_coding	6943	TCF21	0.80537	0.400264	55	21.5	208	1.55489e-22	2.14043e-17	GTEx/v8/Adipose_Subcutaneous:GTEx/v8/Adipose_Visceral_Omentum:GTEx/v8/Artery_Aorta:GTEx/v8/Artery_Corory:GTEx/v8/Artery_Tibial:GTEx/v8/Heart_Atrial_Appendage:GTEx/v8/Heart_Left_Ventricle	-	4.466e-30	rs9389106;rs3777891;rs2327426;rs2327433;rs1029212;rs162185;rs6919211;rs17062904;rs1208256;rs1208264;rs1853437;rs162190	76	no
CAD	ENSG00000028839	TBPL1	6	134273308	134311570	1	protein_coding	9519	TBPL1	0.879617	1.7113	0	0	1	2.21033e-07	1.03131e-17	GTEx/v8/Heart_Left_Ventricle	-	5.441e-10	rs2627230	76	yes
CAD	ENSG00000146411	SLC2A12	6	134309835	134373774	-1	protein_coding	154091	SLC2A12	0.0194084	0.779291	19	11.4	21	1.22772e-28	6.45546e-23	GTEx/v8/Artery_Aorta:GTEx/v8/Artery_Corory:GTEx/v8/Artery_Tibial:GTEx/v8/Heart_Atrial_Appendage:GTEx/v8/Heart_Left_Ventricle	+	2.236e-22	rs2492304;rs2627230;rs1029212;rs9389106;rs3777891	76	no
CAD	ENSG00000120278	PLEKHG1	6	150920999	151164799	1	protein_coding	57480	PLEKHG1	0.000178677	1.44566	38	13.35	0					1.514e-08	rs62434129	77	no
CAD	ENSG00000112096	SOD2	6	160090089	160183561	-1	protein_coding	100129518	SOD2	0.237155	1.73793	1	3.094	1	2.27817e-05	0.00366842	GTEx/v8/Artery_Tibial	+	3.312e-16	rs5015801;rs9456496	78	no
CAD	ENSG00000146457	WTAP	6	160146617	160177351	1	protein_coding	9589	WTAP	0.995577	1.74577	1	3.094	0					9.362e-10	rs5015801	78	no
CAD	ENSG00000120437	ACAT2	6	160181360	160200144	1	protein_coding	39	ACAT2	1.26454e-05	0.731905	1	3.094	6	3.20731e-05	0.000346663	GTEx/v8/Adipose_Subcutaneous	+	2.25e-26	rs5015801;rs403131;rs7772437;rs783144;rs2314852	78	no
CAD	ENSG00000112110	MRPL18	6	160210844	160219468	1	protein_coding	29074	MRPL18	0.000794103	1.58163	0	0	1	9.97293e-05	3.18015e-33	GTEx/v8/Adipose_Subcutaneous	+	9.06e-26	rs3106166;rs415317	78	yes
CAD	ENSG00000146453	PNLDC1	6	160221298	160241736	1	protein_coding	154197	PNLDC1	2.54478e-08	0.0542436	2	6.927	1	3.11151e-05	0.000334329	GTEx/v8/Artery_Corory			rs9457761;rs783175	78	no
CAD	ENSG00000130368	MAS1	6	160327974	160329108	1	protein_coding	4142	MAS1	0.000870823	-0.186942	0	0	4	9.01795e-06	0.00978845	GTEx/v8/Adipose_Subcutaneous	+	5.543e-23	rs415317	78	yes
CAD	ENSG00000197081	IGF2R	6	160390131	160534539	1	protein_coding	3482	IGF2R	0.999999	-0.31206	74	13.31	0					1.989e-40	rs111226116;rs9457761;rs8191728;rs9456497;rs9456496;rs688359;rs2297362;rs9295128;rs461473	78	no
CAD	ENSG00000175003	SLC22A1	6	160542821	160579750	1	protein_coding	6580	SLC22A1	1.23978e-13	-0.158084	35	24	113	1.78283e-18	1.4027e-18	GTEx/v8/Adipose_Subcutaneous:GTEx/v8/Adipose_Visceral_Omentum:GTEx/v8/Whole_Blood:GTEx/v8/Artery_Aorta:GTEx/v8/Artery_Tibial:GTEx/v8/Heart_Atrial_Appendage:GTEx/v8/Heart_Left_Ventricle	-	8.54e-116	rs9295128;rs111226116;rs461473;rs4646272;rs2297374;rs9457853;rs9456497;rs2297362;rs5015801;rs9457761;rs16891156;rs117733303;rs186696265;rs74625856	78	no
CAD	ENSG00000112499	SLC22A2	6	160592093	160698670	-1	protein_coding	6582	SLC22A2	1.41917e-09	0.905296	184	14.96	0					3.882e-76	rs9457853;rs16891156;rs145221006;rs9457861;rs10755577;rs3861973;rs3798160;rs624249;rs79390162;rs7757336;rs403131;rs9295128;rs505000;rs415317;rs386453;rs512077	78	no
CAD	ENSG00000146477	SLC22A3	6	160769300	160876014	1	protein_coding	6581	SLC22A3	3.31639e-05	0.310629	183	12.64	494	1.04917e-18	7.34452e-14	GTEx/v8/Adipose_Subcutaneous:GTEx/v8/Adipose_Visceral_Omentum:GTEx/v8/Artery_Aorta:GTEx/v8/Artery_Tibial:GTEx/v8/Heart_Left_Ventricle	+	8.31e-77	rs9295128;rs386453;rs1605965;rs403131;rs415317;rs512077;rs146184004;rs3106166;rs79390162;rs12210186;rs143113590;rs10755578;rs12660365;rs4708870;rs138799654;rs3105751;rs2665356;rs117733303;rs78439586;rs2076828;rs4708867;rs2292334;rs117446263;rs186696265;rs10755577;rs3798160;rs624249;rs7757336;rs2504922;rs10945675;rs11751347;rs12212507;rs2297374;rs3861973;rs2481030;rs783184;rs1830519	78	no
CAD	ENSG00000198670	LPA	6	160952515	161087407	-1	protein_coding	4018	LPA	2.44223e-32	0.0421444	229	19.56	0					2.18e-186	rs10945675;rs4708870;rs41267809;rs10755578;rs12210186;rs2665356;rs1605965;rs186696265;rs9295128;rs117733303;rs79390162;rs4708876;rs1998045;rs6905073;rs6926896;rs10455872;rs6938647;rs11751347;rs12212507;rs73596816;rs1367210;rs41269133;rs56393506;rs783144;rs2314852;rs7772437	78	no
CAD	ENSG00000122194	PLG	6	161123270	161174347	1	protein_coding	5340	PLG	0.00243512	0.479258	124	11.99	0					1.52e-133	rs7772437;rs783144;rs2314852;rs1998045;rs11751347;rs10455872;rs4252066;rs1830519;rs783147;rs783184;rs77894138;rs1835346;rs74625856;rs783175;rs79570361;rs4252198	78	no
CAD	ENSG00000085511	MAP3K4	6	161412759	161538417	1	protein_coding	4216	MAP3K4	0.999992		20	7.427	0					1.679e-46	rs75458670;rs1123181;rs56073227;rs143843429;rs117379529;rs682216	78	no
CAD	ENSG00000026652	AGPAT4	6	161551011	161695093	-1	protein_coding	56895	AGPAT4	0.6745	0.748253	65	11.15	7	5.95149e-07	3.45729e-07	GTEx/v8/Whole_Blood		6.166e-22	rs682216;rs75458670;rs117379529;rs56073227;rs67531830;rs9458153;rs73017416;rs3798937;rs9295142;rs17628203;rs143843429;rs3798942	78	no
CAD	ENSG00000002822	MAD1L1	7	1855429	2272878	-1	protein_coding	8379	MAD1L1	2.03781e-10	-0.0844627	118	13.57	0					1.242e-08	rs11772232;rs10228189	79	no
CAD	ENSG00000178397	FAM220A	7	6369040	6388612	-1	protein_coding	84792	FAM220A	1.23122e-05		1	2.338	72	4.85287e-11	3.10434e-15	GTEx/v8/Whole_Blood	-	3.361e-10	rs117028223;rs4724806	80	no
CAD	ENSG00000136238	RAC1	7	6414154	6443608	1	protein_coding	5879	RAC1	0.572395		49	17.57	74	1.69905e-15	1.79408e-32	GTEx/v8/Cells_EBV-transformed_lymphocytes:GTEx/v8/Whole_Blood:GTEx/v8/Artery_Tibial	-	3.361e-10	rs4724806;rs117028223	80	no
CAD	ENSG00000164535	DAGLB	7	6448757	6523821	-1	protein_coding	221955	DAGLB	1.65016e-06	-0.350633	48	17.57	74	6.83182e-119	1.35283e-103	GTEx/v8/Adipose_Subcutaneous:GTEx/v8/Adipose_Visceral_Omentum:GTEx/v8/Cells_EBV-transformed_lymphocytes:GTEx/v8/Whole_Blood:GTEx/v8/Artery_Aorta:GTEx/v8/Artery_Corory:GTEx/v8/Artery_Tibial:GTEx/v8/Heart_Atrial_Appendage:GTEx/v8/Heart_Left_Ventricle:GTEx/v8/Kidney_Cortex	-	3.361e-10	rs4724806;rs117028223	80	no
CAD	ENSG00000136240	KDELR2	7	6485584	6523873	-1	protein_coding	11014	KDELR2	0.268729	-0.542476	17	8.954	0					3.361e-10	rs4724806	80	no
CAD	ENSG00000106460	TMEM106B	7	12250867	12282993	1	protein_coding	54664	TMEM106B	0.515078	3.38065	122	21.2	115	6.7752e-32	2.52458e-25	GTEx/v8/Adipose_Visceral_Omentum:GTEx/v8/Cells_EBV-transformed_lymphocytes:GTEx/v8/Whole_Blood:GTEx/v8/Artery_Tibial:GTEx/v8/Heart_Atrial_Appendage:GTEx/v8/Heart_Left_Ventricle	+	1.226e-08	rs1019307	81	no
CAD	ENSG00000048052	HDAC9	7	18126572	19042039	1	protein_coding	9734	HDAC9	0.998375	-0.115887	18	18.24	0					3.612e-24	rs10241964;rs2107595;rs10227612	82	no
CAD	ENSG00000122691	TWIST1	7	19060614	19157295	-1	protein_coding	7291	TWIST1	0.182034		6	7.465	11	1.28224e-07	0.000553644	GTEx/v8/Artery_Aorta	+	3.612e-24	rs2107595;rs10241964;rs10227612	82	no
CAD	ENSG00000173852	DPY19L1	7	34968488	35077883	-1	protein_coding	23333	DPY19L1	0.142872	-0.82754	0	0	110	9.71291e-06	2.53845e-28	GTEx/v8/Adipose_Subcutaneous:GTEx/v8/Whole_Blood:GTEx/v8/Artery_Tibial	+	2.964e-11	rs2215614	84	yes
CAD	ENSG00000164532	TBX20	7	35242042	35293758	-1	protein_coding	57057	TBX20	0.337046		121	13.09	115	4.12066e-13	1.08094e-08	GTEx/v8/Heart_Atrial_Appendage:GTEx/v8/Heart_Left_Ventricle	+	2.964e-11	rs2215614	84	no
CAD	ENSG00000136271	DDX56	7	44605016	44614650	-1	protein_coding	54606	DDX56	3.51574e-06	-0.60494	0	0	2	1.63276e-06	9.58528e-07	GTEx/v8/Artery_Tibial			rs2107732	85	yes
CAD	ENSG00000158604	TMED4	7	44617493	44621886	-1	protein_coding	222068	TMED4	0.292928	0.480385	0	0	1	3.03112e-05	0.00234257	GTEx/v8/Heart_Left_Ventricle	+	1.526e-08	rs2107732	85	yes
CAD	ENSG00000136280	CCM2	7	45039074	45116068	1	protein_coding	83605	CCM2	0.483088	-0.170419	4	18.3	1	0.000125032	0.033917	GTEx/v8/Adipose_Subcutaneous		1.526e-08	rs2107732	85	no
CAD	ENSG00000136270	TBRG4	7	45139699	45151646	-1	protein_coding	677795	TBRG4	0.78094	-0.259398	0	0	2	1.11295e-06	5.46036e-18	GTEx/v8/Artery_Tibial			rs2107732	85	yes
CAD	ENSG00000005249	PRKAR2B	7	106685094	106802256	1	protein_coding	5577	PRKAR2B	0.995321	-0.709766	4	22.7	0						rs12112877	86	no
CAD	ENSG00000105856	HBP1	7	106809406	106842974	1	protein_coding	26959	HBP1	0.770302	-1.07252	10	22.7	0					2.369e-08	rs12112877	86	no
CAD	ENSG00000164597	COG5	7	106842000	107204959	-1	protein_coding	10466	COG5	1.13577e-11	-1.10152	162	15.81	194	5.52444e-72	1.89476e-62	GTEx/v8/Adipose_Subcutaneous:GTEx/v8/Whole_Blood	+	3.717e-10	rs12112877	86	no
CAD	ENSG00000172209	GPR22	7	107110463	107116098	1	protein_coding	2845	GPR22	0.427181	-0.471471	9	10.37	0					2.608e-09	rs12112877	86	no
CAD	ENSG00000105865	DUS4L	7	107203929	107218906	1	protein_coding	11062	DUS4L	0.000141354	0.587395	21	14.84	0					2.773e-09	rs12112877	86	no
CAD	ENSG00000075790	BCAP29	7	107220422	107269615	1	protein_coding	55973	BCAP29	0.220058	0.0948805	36	14.84	0					2.297e-09	rs12112877	86	no
CAD	ENSG00000091137	SLC26A4	7	107301080	107358254	1	protein_coding	5172	SLC26A4	6.36693e-13	-1.44938	8	8.877	126	3.4189e-06	0.00413186	GTEx/v8/Adipose_Subcutaneous	+	3.717e-10	rs12112877	86	no
CAD	ENSG00000177683	THAP5	7	108194987	108210194	-1	protein_coding	168451	THAP5	0.00279204	-0.0651936	0	0	2	5.14131e-05	3.18174e-11	GTEx/v8/Whole_Blood			rs12112877	86	yes
CAD	ENSG00000128573	FOXP2	7	113726382	114333827	1	protein_coding	93986	FOXP2	0.996179	-0.404517	38	14.87	35	1.02407e-09	3.44367e-08	GTEx/v8/Adipose_Subcutaneous:GTEx/v8/Adipose_Visceral_Omentum	-	4.089e-08	rs2045292	87	no
CAD	ENSG00000135272	MDFIC	7	114562209	114659256	1	protein_coding	29969	MDFIC		-1.32194	0	0	1	0.000209442	1.29019e-09	GTEx/v8/Artery_Tibial			rs2045292	87	yes
CAD	ENSG00000105989	WNT2	7	116916685	116963343	-1	protein_coding	7472	WNT2	0.611106	-0.774082	8	13.73	0					5.63e-09	rs13222797	88	no
CAD	ENSG00000154438	ASZ1	7	117003276	117068177	-1	protein_coding	136991	ASZ1	1.71629e-06	0.0386283	29	14.16	0					2.221e-09	rs13222797	88	no
CAD	ENSG00000001626	CFTR	7	117105838	117356025	1	protein_coding	1080	CFTR	2.96391e-36	-0.23471	83	20	0					5.507e-10	rs13222797	88	no
CAD	ENSG00000077063	CTTNBP2	7	117350705	117514193	-1	protein_coding	83992	CTTNBP2	2.59916e-06	-0.293653	2	1.618	0						rs13222797	88	no
CAD	ENSG00000091732	ZC3HC1	7	129658126	129691291	-1	protein_coding	51530	ZC3HC1	0.000510516	-0.120114	24	28	0					3.777e-21	rs7781012;rs62489409;rs11556924	89	no
CAD	ENSG00000128607	KLHDC10	7	129710350	129775560	1	protein_coding	23008	KLHDC10	0.996684	-0.826631	0	0	3	5.1635e-05	0.00508895	GTEx/v8/Adipose_Subcutaneous			rs7781012	89	yes
CAD	ENSG00000055118	KCNH2	7	150642049	150675403	-1	protein_coding	3757	KCNH2	0.996051		1	6.98	0					2.968e-16	rs117564322	90	no
CAD	ENSG00000164867	NOS3	7	150688083	150711676	1	protein_coding	4846	NOS3	2.21161e-05	0.132489	2	12.89	0					4.597e-32	rs117564322;rs3918226	90	no
CAD	ENSG00000156006	NAT2	8	18248755	18258728	1	protein_coding	10	NAT2	0.0226079	0.267315	49	14.24	25	1.32614e-06	0.00862229	GTEx/v8/Heart_Left_Ventricle	-	8.177e-10	rs35354956;rs4646249	91	no
CAD	ENSG00000104613	INTS10	8	19674651	19709594	1	protein_coding	55174	INTS10	0.984217		0	0	1	4.64967e-05	8.82315e-13	GTEx/v8/Whole_Blood			rs74304285	92	yes
CAD	ENSG00000175445	LPL	8	19759228	19824769	1	protein_coding	4023	LPL	3.33728e-06	1.04718	226	50	257	8.54822e-23	9.19259e-18	GTEx/v8/Adipose_Subcutaneous:GTEx/v8/Whole_Blood:GTEx/v8/Heart_Left_Ventricle	-	1.38e-16	rs114855192;rs74304285;rs268;rs343;rs263;rs894210;rs4128744;rs894211;rs301;rs4464984;rs17091891;rs77917292;rs66778572;rs28597716;rs13263508;rs34693282	92	no
CAD	ENSG00000168453	HR	8	21971928	21990897	-1	protein_coding	55806	HR	2.12735e-05	-0.377317	0	0	3	2.27423e-06	8.26466e-06	GTEx/v8/Artery_Tibial	-	1.478e-10	rs56408342	93	yes
CAD	ENSG00000168476	REEP4	8	21995533	21999464	-1	protein_coding	80346	REEP4	0.175028	-0.718022	0	0	4	3.16208e-05	3.76252e-08	GTEx/v8/Adipose_Subcutaneous:GTEx/v8/Adipose_Visceral_Omentum:GTEx/v8/Artery_Tibial	-	7.049e-10	rs56408342	93	yes
CAD	ENSG00000168481	LGI3	8	22004338	22014597	-1	protein_coding	203190	LGI3	1.94564e-05	0.389305	1	7.662	0					4.909e-10	rs56408342	93	no
CAD	ENSG00000168484	SFTPC	8	22014426	22021992	1	protein_coding	6440	SFTPC	0.0684488	0.841111	6	10.78	0					1.181e-11	rs56408342	93	no
CAD	ENSG00000168487	BMP1	8	22022249	22069839	1	protein_coding	649	BMP1	0.868761		46	18.8	46	1.2976e-25	6.38273e-20	GTEx/v8/Adipose_Subcutaneous:GTEx/v8/Adipose_Visceral_Omentum:GTEx/v8/Artery_Aorta:GTEx/v8/Artery_Corory:GTEx/v8/Artery_Tibial	-	2.3e-12	rs56408342	93	no
CAD	ENSG00000168490	PHYHIP	8	22077222	22089854	-1	protein_coding	9796	PHYHIP	0.873269	-0.754256	0	0	40	1.74345e-07	0.000462457	GTEx/v8/Adipose_Subcutaneous:GTEx/v8/Artery_Aorta:GTEx/v8/Artery_Tibial	-	2.3e-12	rs56408342	93	yes
CAD	ENSG00000147459	DOCK5	8	25042238	25275598	1	protein_coding	80005	DOCK5	0.00134269	0.530029	40	8.725	26	6.12702e-06	9.46876e-05	GTEx/v8/Artery_Tibial:GTEx/v8/Heart_Atrial_Appendage	+	2.925e-08	rs10108438	94	no
CAD	ENSG00000164949	GEM	8	95261481	95274578	-1	protein_coding	2669	GEM	6.12905e-06	0.457602	22	18.14	0					1.108e-08	rs34917849	95	no
CAD	ENSG00000099810	MTAP	9	21802542	21931646	1	protein_coding	4507	MTAP	0.000179316	1.58922	107	23	354	4.02138e-41	1.01895e-33	GTEx/v8/Adipose_Subcutaneous:GTEx/v8/Adipose_Visceral_Omentum:GTEx/v8/Whole_Blood:GTEx/v8/Artery_Aorta:GTEx/v8/Artery_Corory:GTEx/v8/Artery_Tibial:GTEx/v8/Heart_Atrial_Appendage:GTEx/v8/Heart_Left_Ventricle	+	3.546e-19	rs4364717;rs10738596;rs71506705;rs11523031;rs62556523;rs2518710;rs7852128;rs74903566;rs10965116;rs62559378	98	no
CAD	ENSG00000147889	CDKN2A	9	21967751	21995300	-1	protein_coding	1029	CDKN2A	0.357649	-0.259234	51	15.56	0					2.07e-141	rs16905599;rs3731211;rs7041637;rs3731221;rs67226702;rs68006815;rs11515;rs3731249;rs13288666;rs3731239;rs504318;rs564398;rs61271866;rs7028268;rs62555371	98	no
CAD	ENSG00000147883	CDKN2B	9	22002902	22009362	-1	protein_coding	1030	CDKN2B	0.281058	-1.80619	40	17.08	26	1.70639e-14	9.46728e-20	GTEx/v8/Whole_Blood	-	2.07e-141	rs504318;rs564398;rs61271866;rs7028268;rs62555371;rs16905599;rs3217978;rs3731221;rs3731249;rs76959412;rs13298881;rs117626887;rs3731211;rs11515;rs77283072;rs72652409	98	no
CAD	ENSG00000119403	PHF19	9	123617977	123639606	-1	protein_coding	26147	PHF19	0.995642	-1.10905	7	6.847	17	5.35011e-06	0.00156531	GTEx/v8/Cells_EBV-transformed_lymphocytes:GTEx/v8/Whole_Blood			rs58328848	100	no
CAD	ENSG00000056558	TRAF1	9	123664671	123691451	-1	protein_coding	7185	TRAF1	0.0567443	-0.263088	32	14.27	89	1.82388e-26	3.43163e-21	GTEx/v8/Adipose_Subcutaneous:GTEx/v8/Adipose_Visceral_Omentum:GTEx/v8/Whole_Blood:GTEx/v8/Artery_Tibial:GTEx/v8/Heart_Atrial_Appendage:GTEx/v8/Heart_Left_Ventricle	-	1.22e-08	rs58328848	100	no
CAD	ENSG00000106804	C5	9	123714616	123812554	-1	protein_coding	727	C5	5.61069e-11	-0.378972	46	15.15	78	8.47819e-06	2.22541e-29	GTEx/v8/Adipose_Subcutaneous:GTEx/v8/Adipose_Visceral_Omentum	+	1.22e-08	rs58328848	100	no
CAD	ENSG00000119397	CNTRL	9	123837141	123939888	1	protein_coding	11064	CNTRL	4.16999e-35	-0.89591	0	0	12	0.000185233	0.000174019	GTEx/v8/Adipose_Subcutaneous	+	1.479e-08	rs58328848	100	yes
CAD	ENSG00000136848	DAB2IP	9	124329336	124547809	1	protein_coding	153090	DAB2IP	0.999652	-1.29814	20	15.26	16	2.00458e-08	5.33613e-05	GTEx/v8/Adipose_Subcutaneous:GTEx/v8/Adipose_Visceral_Omentum	-	1.978e-11	rs885150	101	no
CAD	ENSG00000148296	SURF6	9	136197552	136203235	-1	protein_coding	6838	SURF6	8.12447e-05	-0.437228	0	0	16	1.17469e-08	1.61537e-66	GTEx/v8/Adipose_Subcutaneous:GTEx/v8/Whole_Blood	+	7.893e-09	rs11244061;rs3758348	102	yes
CAD	ENSG00000148297	MED22	9	136205160	136214986	-1	protein_coding	6837	MED22	0.00632214	-0.130266	1	5.729	22	8.71341e-09	2.03754e-50	GTEx/v8/Whole_Blood	+	7.145e-18	rs3758348;rs651007;rs11244061	102	no
CAD	ENSG00000148303	RPL7A	9	136215069	136218281	1	protein_coding	26820	RPL7A	0.979405		1	5.729	0						rs3758348	102	no
CAD	ENSG00000148290	SURF1	9	136218610	136223552	-1	protein_coding	6834	SURF1	1.02064e-13		1	5.729	27	9.03612e-27	2.67588e-56	GTEx/v8/Adipose_Subcutaneous:GTEx/v8/Adipose_Visceral_Omentum:GTEx/v8/Cells_EBV-transformed_lymphocytes:GTEx/v8/Whole_Blood:GTEx/v8/Artery_Aorta:GTEx/v8/Artery_Corory:GTEx/v8/Artery_Tibial:GTEx/v8/Heart_Atrial_Appendage:GTEx/v8/Heart_Left_Ventricle	-	1.282e-18	rs3758348;rs651007;rs11244061	102	no
CAD	ENSG00000148291	SURF2	9	136223428	136228045	1	protein_coding	6835	SURF2	3.07087e-07		2	5.729	0					3.525e-08	rs3758348	102	no
CAD	ENSG00000148248	SURF4	9	136228325	136242970	-1	protein_coding	6836	SURF4	0.686424	-0.490475	3	3.697	0					3.427e-08	rs3758348	102	no
CAD	ENSG00000198870	STKLD1	9	136243117	136271220	1	protein_coding	169436	STKLD1	2.54707e-16		5	4.271	0					3.427e-08	rs3758348	102	no
CAD	ENSG00000148300	REXO4	9	136271186	136283164	-1	protein_coding	57109	REXO4	9.99455e-06	1.53085	2	4.271	0						rs3758348	102	no
CAD	ENSG00000160323	ADAMTS13	9	136279478	136324508	1	protein_coding	11093	ADAMTS13	7.88297e-11	-0.276084	7	16.74	0						rs3758348	102	no
CAD	ENSG00000160325	CACFD1	9	136325089	136335970	1	protein_coding	11094	CACFD1	0.00574677		8	16.74	13	2.61852e-06	1.39999e-07	GTEx/v8/Whole_Blood:GTEx/v8/Heart_Atrial_Appendage	-	7.893e-09	rs3758348;rs11244061	102	no
CAD	ENSG00000160326	SLC2A6	9	136336217	136344259	-1	protein_coding	11182	SLC2A6	0.000366664	-0.0332605	6	16.74	0						rs3758348	102	no
CAD	ENSG00000065665	SEC61A2	10	12171636	12211960	1	protein_coding	55176	SEC61A2	0.950042		0	0	19	5.82345e-06	9.46708e-25	GTEx/v8/Artery_Tibial	-	5.852e-11	rs17566555;rs61848342	103	yes
CAD	ENSG00000165609	NUDT5	10	12207324	12238143	-1	protein_coding	11164	NUDT5	0.00946069	-1.19396	14	5.648	59	1.28813e-07	3.95771e-05	GTEx/v8/Whole_Blood:GTEx/v8/Artery_Tibial	+	4.332e-11	rs17566555;rs61848342	103	no
CAD	ENSG00000151465	CDC123	10	12237964	12292588	1	protein_coding	8872	CDC123	0.239628	0.222689	69	14.96	49	1.32815e-15	1.6967e-16	GTEx/v8/Adipose_Subcutaneous:GTEx/v8/Whole_Blood:GTEx/v8/Artery_Aorta:GTEx/v8/Artery_Tibial:GTEx/v8/Heart_Atrial_Appendage	-	4.332e-11	rs17566555;rs61848342	103	no
CAD	ENSG00000183049	CAMK1D	10	12391481	12877545	1	protein_coding	57118	CAMK1D	0.993807	6.19465	0	0	59	7.11971e-19	1.36936e-21	GTEx/v8/Whole_Blood:GTEx/v8/Artery_Aorta:GTEx/v8/Artery_Corory:GTEx/v8/Artery_Tibial:GTEx/v8/Heart_Atrial_Appendage:GTEx/v8/Heart_Left_Ventricle	+	4.332e-11	rs17566555;rs61848342	103	yes
CAD	ENSG00000165757	JCAD	10	30301729	30404423	-1	protein_coding	57608	JCAD	0.104294	1.08008	113	13.99	207	2.73135e-26	1.6898e-20	GTEx/v8/Adipose_Visceral_Omentum:GTEx/v8/Artery_Aorta:GTEx/v8/Artery_Tibial:GTEx/v8/Heart_Atrial_Appendage:GTEx/v8/Heart_Left_Ventricle	+	1.385e-23	rs2487926;rs12259037;rs10826751;rs9337951;rs2505084;rs4749530;rs10826764;rs475616;rs77832593	104	no
CAD	ENSG00000196793	ZNF239	10	44051792	44070066	-1	protein_coding	8187	ZNF239	0.000867929	0.570932	0	0	1	8.97221e-05	1.91583e-10	GTEx/v8/Artery_Tibial			rs1254675	105	yes
CAD	ENSG00000107562	CXCL12	10	44793038	44881941	-1	protein_coding	6387	CXCL12	0.118588		17	15.76	4	3.15186e-05	0.00842873	GTEx/v8/Adipose_Subcutaneous	+	2.475e-18	rs800314;rs61856370;rs475926;rs11814779;rs61856412;rs4948595;rs1977341	105	no
CAD	ENSG00000122359	ANXA11	10	81910645	81965328	-1	protein_coding	311	ANXA11	3.4582e-06	1.91186	0	0	4	2.66428e-06	4.09123e-12	GTEx/v8/Artery_Tibial	-	2.208e-10	rs12260962	106	yes
CAD	ENSG00000108219	TSPAN14	10	82213922	82292879	1	protein_coding	81619	TSPAN14	0.86307	0.557036	23	10.3	20	1.64498e-13	2.38205e-09	GTEx/v8/Whole_Blood:GTEx/v8/Artery_Aorta:GTEx/v8/Artery_Tibial:GTEx/v8/Heart_Left_Ventricle	-	2.208e-10	rs12260962;rs12264252	106	no
CAD	ENSG00000107798	LIPA	10	90973326	91174314	-1	protein_coding	3988	LIPA	0.0112778	-0.139631	38	19.54	34	7.1889e-66	4.82796e-57	GTEx/v8/Adipose_Subcutaneous:GTEx/v8/Adipose_Visceral_Omentum:GTEx/v8/Whole_Blood:GTEx/v8/Artery_Aorta:GTEx/v8/Heart_Atrial_Appendage:GTEx/v8/Heart_Left_Ventricle	+	1.404e-28	rs2071509;rs1051338;rs2250781	107	no
CAD	ENSG00000138193	PLCE1	10	95753746	96092580	1	protein_coding	51196	PLCE1	0.204556		48	17.35	26	7.18774e-07	1.21915e-07	GTEx/v8/Artery_Tibial	+	2.177e-13	rs35632833;rs55753709	108	no
CAD	ENSG00000173145	NOC3L	10	96075004	96122716	-1	protein_coding	64318	NOC3L	1.14013e-06	1.12263	0	0	44	8.22081e-13	2.17353e-13	GTEx/v8/Adipose_Subcutaneous:GTEx/v8/Whole_Blood:GTEx/v8/Artery_Aorta:GTEx/v8/Artery_Tibial:GTEx/v8/Heart_Atrial_Appendage:GTEx/v8/Heart_Left_Ventricle	+	2.177e-13	rs35632833;rs55753709	108	yes
CAD	ENSG00000138115	CYP2C8	10	96796530	96829254	-1	protein_coding	1558	CYP2C8	5.3504e-12	0.0732111	0	0	5	9.26035e-05	4.4409e-14	GTEx/v8/Artery_Tibial	+	4.077e-08	rs35632833	108	yes
CAD	ENSG00000173124	ACSM6	10	96953957	96988685	1	protein_coding	142827	ACSM6	0.0112102	-0.0509777	0	0	9	6.149e-05	5.72937e-59	GTEx/v8/Adipose_Subcutaneous:GTEx/v8/Adipose_Visceral_Omentum	+	3.901e-12	rs55753709;rs35632833	108	yes
CAD	ENSG00000166024	R3HCC1L	10	99894387	100004654	1	protein_coding	27291	R3HCC1L	2.88114e-05	0.209521	29	17.68	4	2.23409e-06	0.000838149	GTEx/v8/Whole_Blood	-	2.898e-09	rs7071239	109	no
CAD	ENSG00000138131	LOXL4	10	100007447	100028007	-1	protein_coding	84171	LOXL4	2.14099e-09	-0.108096	15	8.938	36	7.50139e-08	3.20768e-06	GTEx/v8/Whole_Blood:GTEx/v8/Artery_Aorta:GTEx/v8/Heart_Atrial_Appendage	-	2.898e-09	rs7071239	109	no
CAD	ENSG00000119943	PYROXD2	10	100143322	100174941	-1	protein_coding	84795	PYROXD2	8.99028e-08	0.51782	0	0	2	0.000131799	1.05751e-79	GTEx/v8/Artery_Tibial	-	9.888e-09	rs7071239	109	yes
CAD	ENSG00000120029	ARMH3	10	103605356	103815950	-1	protein_coding	79591	ARMH3	0.0553398	0.414157	0	0	1	0.00027522	2.62531e-09	GTEx/v8/Adipose_Subcutaneous	+	3.3e-15	rs12414777	110	yes
CAD	ENSG00000138111	MFSD13A	10	104221149	104236802	1	protein_coding	79847	MFSD13A	0.000178664	2.88275	0	0	1	0.000221141	9.86043e-43	GTEx/v8/Adipose_Subcutaneous	-	4.961e-08	rs999867	110	yes
CAD	ENSG00000138175	ARL3	10	104433488	104474164	-1	protein_coding	403	ARL3	0.716101	-0.600026	0	0	133	3.16318e-10	2.47693e-11	GTEx/v8/Adipose_Subcutaneous:GTEx/v8/Adipose_Visceral_Omentum:GTEx/v8/Artery_Aorta:GTEx/v8/Artery_Corory:GTEx/v8/Artery_Tibial:GTEx/v8/Heart_Atrial_Appendage:GTEx/v8/Heart_Left_Ventricle	+	2.761e-15	rs999867;rs77787671;rs72841270;rs12414777;rs79780963	110	yes
CAD	ENSG00000156398	SFXN2	10	104474295	104503249	1	protein_coding	118980	SFXN2	0.00108457	-0.837011	1	7.622	84	2.7206e-12	6.34076e-18	GTEx/v8/Adipose_Subcutaneous:GTEx/v8/Adipose_Visceral_Omentum:GTEx/v8/Cells_EBV-transformed_lymphocytes:GTEx/v8/Artery_Aorta:GTEx/v8/Heart_Atrial_Appendage:GTEx/v8/Heart_Left_Ventricle	+	3.156e-15	rs999867;rs77787671;rs72841270;rs79780963	110	no
CAD	ENSG00000166272	WBP1L	10	104503727	104576021	1	protein_coding	54838	WBP1L	0.909387	0.61464	10	10.51	53	2.79115e-05	1.98829e-05	GTEx/v8/Adipose_Subcutaneous:GTEx/v8/Artery_Tibial	+	3.156e-15	rs999867;rs77787671;rs79780963	110	no
CAD	ENSG00000148795	CYP17A1	10	104590288	104597290	-1	protein_coding	1586	CYP17A1	0.0350306	0.086682	7	5.056	0					1.426e-14	rs77787671;rs999867	110	no
CAD	ENSG00000166275	BORCS7	10	104613980	104624718	1	protein_coding	119032	BORCS7	0.0316379	0.490358	11	11.72	7	6.08089e-22	4.42325e-68	GTEx/v8/Adipose_Subcutaneous:GTEx/v8/Adipose_Visceral_Omentum:GTEx/v8/Whole_Blood:GTEx/v8/Artery_Aorta:GTEx/v8/Artery_Tibial:GTEx/v8/Heart_Atrial_Appendage:GTEx/v8/Heart_Left_Ventricle	-	3.3e-15	rs77787671;rs999867;rs12414777;rs72841270	110	no
CAD	ENSG00000214435	AS3MT	10	104629273	104661656	1	protein_coding	57412	AS3MT	5.09138e-07	0.726881	31	14.9	48	1.34073e-41	3.56864e-112	GTEx/v8/Adipose_Subcutaneous:GTEx/v8/Adipose_Visceral_Omentum:GTEx/v8/Whole_Blood:GTEx/v8/Artery_Aorta:GTEx/v8/Artery_Corory:GTEx/v8/Artery_Tibial:GTEx/v8/Heart_Atrial_Appendage:GTEx/v8/Heart_Left_Ventricle	+	2.761e-15	rs77787671;rs72841270;rs12414777;rs999867	110	no
CAD	ENSG00000148842	CNNM2	10	104678050	104849978	1	protein_coding	54805	CNNM2	0.994106	-0.511524	78	18.07	120	3.36049e-06	0.0029337	GTEx/v8/Artery_Tibial	+	2.761e-15	rs77787671;rs12414777;rs999867;rs79780963	110	no
CAD	ENSG00000076685	NT5C2	10	104845940	104953056	-1	protein_coding	22978	NT5C2	0.0521979	0.0483286	51	13.5	135	6.20224e-11	3.81658e-07	GTEx/v8/Whole_Blood:GTEx/v8/Artery_Tibial	-	2.761e-15	rs77787671;rs999867;rs79780963;rs72841270;rs12414777	110	no
CAD	ENSG00000148798	INA	10	105036920	105050108	1	protein_coding	9118	INA	0.292917	-0.860661	1	1.516	0						rs77787671	110	no
CAD	ENSG00000156374	PCGF6	10	105062553	105110891	-1	protein_coding	84108	PCGF6	0.000251716	-0.491785	1	1.516	0						rs77787671	110	no
CAD	ENSG00000148843	PDCD11	10	105156405	105206049	1	protein_coding	22984	PDCD11	0.468449	-0.805378	0	0	55	6.87426e-06	7.28725e-18	GTEx/v8/Adipose_Subcutaneous	+	3.156e-15	rs77787671;rs999867;rs72841270;rs79780963	110	yes
CAD	ENSG00000138172	CALHM2	10	105206543	105212660	-1	protein_coding	51063	CALHM2	5.29268e-07	-0.689941	0	0	125	3.50178e-07	4.25165e-08	GTEx/v8/Adipose_Subcutaneous:GTEx/v8/Cells_EBV-transformed_lymphocytes:GTEx/v8/Artery_Aorta:GTEx/v8/Heart_Atrial_Appendage	-	2.761e-15	rs999867;rs77787671;rs72841270;rs79780963	110	yes
CAD	ENSG00000107957	SH3PXD2A	10	105348285	105615301	-1	protein_coding	9644	SH3PXD2A	0.232738	-1.21155	10	17.93	6	2.05518e-05	0.000541398	GTEx/v8/Whole_Blood		1.1e-13	rs1980653;rs35007589;rs2067831	111	no
CAD	ENSG00000107960	STN1	10	105642300	105677963	-1	protein_coding	79991	STN1	1.3253e-05		86	17	104	1.47025e-14	2.26974e-10	GTEx/v8/Adipose_Subcutaneous:GTEx/v8/Whole_Blood:GTEx/v8/Artery_Aorta:GTEx/v8/Heart_Atrial_Appendage:GTEx/v8/Heart_Left_Ventricle	+	2.613e-14	rs36038963;rs2067831;rs35007589;rs1980653;rs10748858;rs7907606;rs61863693	111	no
CAD	ENSG00000065613	SLK	10	105726959	105788991	1	protein_coding	9748	SLK	0.428398	-0.261974	9	4.663	103	4.85688e-08	5.06377e-06	GTEx/v8/Whole_Blood:GTEx/v8/Artery_Aorta:GTEx/v8/Artery_Tibial	-	2.613e-14	rs2067831;rs61863693;rs1980653;rs36038963;rs35007589;rs10748858;rs7907606	111	no
CAD	ENSG00000065618	COL17A1	10	105791044	105845760	-1	protein_coding	1308	COL17A1	5.82447e-11	-0.457013	0	0	39	3.68863e-07	1.47768e-21	GTEx/v8/Whole_Blood	+	2.787e-11	rs2067831;rs61863693;rs36038963	111	yes
CAD	ENSG00000138162	TACC2	10	123748689	124014060	1	protein_coding	10579	TACC2	3.52233e-19	0.141039	37	6.191	11	2.5216e-05	6.81028e-65	GTEx/v8/Artery_Aorta:GTEx/v8/Artery_Tibial	-	1.414e-08	rs11200519;rs5017040	112	no
CAD	ENSG00000138152	BTBD16	10	124030821	124097677	1	protein_coding	118663	BTBD16	3.41362e-12	0.0641568	81	17.75	101	1.74524e-91	1.14804e-81	GTEx/v8/Adipose_Subcutaneous:GTEx/v8/Adipose_Visceral_Omentum:GTEx/v8/Artery_Aorta:GTEx/v8/Artery_Corory:GTEx/v8/Artery_Tibial:GTEx/v8/Heart_Atrial_Appendage	+	2.472e-10	rs5017040;rs11200519;rs61871680;rs77494534;rs35444643;rs2672592	112	no
CAD	ENSG00000107679	PLEKHA1	10	124134212	124191867	1	protein_coding	59338	PLEKHA1	0.0177773	-0.988609	0	0	19	1.38386e-12	2.39586e-14	GTEx/v8/Adipose_Visceral_Omentum:GTEx/v8/Whole_Blood:GTEx/v8/Artery_Aorta:GTEx/v8/Artery_Tibial	+	2.472e-10	rs35444643;rs2672592;rs4752700	112	yes
CAD	ENSG00000254636	ARMS2	10	124214169	124216868	1	protein_coding	387715	ARMS2	0.0391826	1.30355	1	0.589	0					8.343e-09	rs2672592	112	no
CAD	ENSG00000166033	HTRA1	10	124221041	124274424	1	protein_coding	5654	HTRA1	0.0169475		12	11.55	9	1.31543e-05	0.000764082	GTEx/v8/Heart_Atrial_Appendage	-	2.472e-10	rs2672592;rs4752700;rs35444643	112	no
CAD	ENSG00000138161	CUZD1	10	124591665	124639146	-1	protein_coding	50624	CUZD1	5.27752e-06	-0.450404	0	0	1	8.87384e-05	0.0497912	GTEx/v8/Artery_Tibial			rs11200519	112	yes
CAD	ENSG00000132256	TRIM5	11	5684425	5959849	-1	protein_coding	85363	TRIM5	4.3697e-08	1.25904	1	7.656	0					4.4e-11	rs11601507	113	no
CAD	ENSG00000132274	TRIM22	11	5710919	5758319	1	protein_coding	10346	TRIM22	3.15622e-12	1.62647	1	7.656	0					4.4e-11	rs11601507	113	no
CAD	ENSG00000175348	TMEM9B	11	8968841	8986558	-1	protein_coding	56674	TMEM9B	0.911175	-0.267328	0	0	11	5.30002e-05	3.8561e-21	GTEx/v8/Whole_Blood	+	1.324e-08	rs4537761	114	yes
CAD	ENSG00000175356	SCUBE2	11	9041071	9159661	-1	protein_coding	57758	SCUBE2	1.49304e-13		1	10.27	0						rs4537761	114	no
CAD	ENSG00000184014	DENND5A	11	9160372	9286937	-1	protein_coding	23258	DENND5A	0.991775	0.498859	15	10.27	35	4.13728e-16	3.572e-15	GTEx/v8/Adipose_Subcutaneous:GTEx/v8/Adipose_Visceral_Omentum:GTEx/v8/Artery_Aorta:GTEx/v8/Artery_Tibial:GTEx/v8/Heart_Atrial_Appendage:GTEx/v8/Heart_Left_Ventricle	+	1.745e-09	rs4537761	114	no
CAD	ENSG00000166471	TMEM41B	11	9302201	9336327	-1	protein_coding	440026	TMEM41B	0.0201899	2.39581	17	14.96	0					1.745e-09	rs4537761	114	no
CAD	ENSG00000133789	SWAP70	11	9685624	9774538	1	protein_coding	23075	SWAP70	0.348844	-0.389633	39	18.61	41	1.48617e-16	4.67459e-12	GTEx/v8/Artery_Aorta:GTEx/v8/Artery_Tibial:GTEx/v8/Heart_Left_Ventricle	+	2.976e-14	rs360153;rs360141;rs10734649	114	no
CAD	ENSG00000133812	SBF2	11	9800214	10315754	-1	protein_coding	81846	SBF2	0.380054	0.210547	67	17.58	50	2.2074e-06	2.285e-09	GTEx/v8/Artery_Aorta	-	6.267e-09	rs360141;rs67257108	114	no
CAD	ENSG00000133794	BMAL1	11	13298199	13408813	1	protein_coding	406	BMAL1	0.987643		84	20.4	93	1.41991e-19	2.61431e-27	GTEx/v8/Whole_Blood	-	1.178e-08	rs1351525	115	no
CAD	ENSG00000184937	WT1	11	32409321	32457176	-1	protein_coding	7490	WT1		0.494647	61	12.42	0					4.001e-09	rs3818055	116	no
CAD	ENSG00000173465	ZNRD2	11	65337901	65341413	1	protein_coding	10534	ZNRD2	0.00200151	-0.0763605	2	23	0					8.92e-09	rs3741380	117	no
CAD	ENSG00000176973	FAM89B	11	65339820	65341669	1	protein_coding	23625	FAM89B	0.0291385		2	23	10	8.76526e-06	0.00313738	GTEx/v8/Heart_Left_Ventricle	-	8.92e-09	rs3741380;rs2306363;rs4930299	117	no
CAD	ENSG00000173442	EHBP1L1	11	65343509	65360121	1	protein_coding	254102	EHBP1L1	8.08132e-07		7	23	8	8.88721e-14	1.96871e-09	GTEx/v8/Adipose_Subcutaneous:GTEx/v8/Heart_Atrial_Appendage:GTEx/v8/Heart_Left_Ventricle	-	8.92e-09	rs3741380;rs2306363	117	no
CAD	ENSG00000173338	KCNK7	11	65360326	65363467	-1	protein_coding	10089	KCNK7	6.42726e-06	0.176005	5	7.955	12	2.60121e-07	1.34376e-05	GTEx/v8/Adipose_Subcutaneous:GTEx/v8/Whole_Blood	+	1.463e-11	rs3741380;rs2306363	117	no
CAD	ENSG00000173327	MAP3K11	11	65365226	65382853	-1	protein_coding	4296	MAP3K11	0.170283	-0.757764	7	16.11	68	1.29479e-18	2.21776e-51	GTEx/v8/Adipose_Subcutaneous:GTEx/v8/Adipose_Visceral_Omentum:GTEx/v8/Whole_Blood:GTEx/v8/Artery_Aorta:GTEx/v8/Artery_Tibial	+	1.463e-11	rs3741380;rs2306363;rs4930299	117	no
CAD	ENSG00000197136	PCNX3	11	65383244	65404910	1	protein_coding	399909	PCNX3	0.48826		10	19.83	16	2.46653e-07	3.07389e-06	GTEx/v8/Adipose_Subcutaneous	+	1.463e-11	rs2306363;rs4930299;rs3741380	117	no
CAD	ENSG00000213445	SIPA1	11	65405568	65418401	1	protein_coding	6494	SIPA1	0.0279051	-0.251279	10	19.83	7	2.72611e-10	9.54885e-07	GTEx/v8/Adipose_Subcutaneous:GTEx/v8/Cells_EBV-transformed_lymphocytes:GTEx/v8/Whole_Blood:GTEx/v8/Heart_Left_Ventricle	+	1.463e-11	rs2306363;rs4930299	117	no
CAD	ENSG00000173039	RELA	11	65421067	65430565	-1	protein_coding	5970	RELA	0.998828		14	9.498	0					1.01e-08	rs4930299	117	no
CAD	ENSG00000172977	KAT5	11	65479467	65487075	1	protein_coding	10524	KAT5	0.471178	-0.933539	13	4.316	1	8.01503e-05	3.38714e-06	GTEx/v8/Whole_Blood		2.168e-08	rs4930299;rs3741380	117	no
CAD	ENSG00000172922	RNASEH2C	11	65482367	65488418	-1	protein_coding	84153	RNASEH2C	0.511932	-0.196964	9	3.055	50	1.01018e-09	3.12724e-39	GTEx/v8/Adipose_Subcutaneous:GTEx/v8/Adipose_Visceral_Omentum:GTEx/v8/Whole_Blood:GTEx/v8/Artery_Aorta:GTEx/v8/Artery_Tibial:GTEx/v8/Heart_Atrial_Appendage:GTEx/v8/Heart_Left_Ventricle	-	1.463e-11	rs4930299;rs2306363;rs3741380	117	no
CAD	ENSG00000254470	AP5B1	11	65543364	65548273	-1	protein_coding	91056	AP5B1	6.97158e-06	0.442298	8	25.1	1	0.000320151	7.1214e-09	GTEx/v8/Artery_Tibial		1.306e-08	rs4930299	117	no
CAD	ENSG00000172818	OVOL1	11	65554493	65564690	1	protein_coding	5017	OVOL1	0.676796	-0.557877	9	25.1	0					1.584e-08	rs4930299	117	no
CAD	ENSG00000172803	SNX32	11	65601112	65624367	1	protein_coding	254122	SNX32	2.72867e-13	0.151678	0	0	1	2.10624e-05	3.43227e-68	GTEx/v8/Adipose_Visceral_Omentum:GTEx/v8/Heart_Atrial_Appendage			rs3741380	117	yes
CAD	ENSG00000172638	EFEMP2	11	65633912	65641063	-1	protein_coding	30008	EFEMP2	0.0283882		0	0	1	2.84374e-05	4.06758e-14	GTEx/v8/Artery_Tibial			rs3741380	117	yes
CAD	ENSG00000172543	CTSW	11	65647280	65651212	1	protein_coding	1521	CTSW	2.6259e-07	0.389375	0	0	1	2.63071e-05	1.15367e-68	GTEx/v8/Whole_Blood:GTEx/v8/Artery_Tibial			rs3741380	117	yes
CAD	ENSG00000172500	FIBP	11	65651212	65656010	-1	protein_coding	9158	FIBP	0.0147228	-0.597473	0	0	5	1.49397e-05	1.51264e-17	GTEx/v8/Heart_Left_Ventricle	-	8.92e-09	rs3741380	117	yes
CAD	ENSG00000175550	DRAP1	11	65686728	65689032	1	protein_coding	10589	DRAP1	0.215306		0	0	4	5.29013e-05	0.0492476	GTEx/v8/Heart_Left_Ventricle	+	1.306e-08	rs4930299	117	yes
CAD	ENSG00000087365	SF3B2	11	65818200	65836779	1	protein_coding	10992	SF3B2	0.99946	-0.0687926	0	0	14	1.06568e-07	1.88767e-43	GTEx/v8/Whole_Blood:GTEx/v8/Heart_Left_Ventricle	+	1.584e-08	rs4930299	117	yes
CAD	ENSG00000149257	SERPINH1	11	75273101	75283828	1	protein_coding	871	SERPINH1	0.166551	-0.352985	23	15	0					1.499e-14	rs615896;rs584961	118	no
CAD	ENSG00000165895	ARHGAP42	11	100558384	100862668	1	protein_coding	143872	ARHGAP42			143	18.11	172	5.45454e-51	1.31992e-42	GTEx/v8/Adipose_Subcutaneous:GTEx/v8/Adipose_Visceral_Omentum:GTEx/v8/Artery_Aorta:GTEx/v8/Artery_Corory:GTEx/v8/Artery_Tibial:GTEx/v8/Heart_Atrial_Appendage:GTEx/v8/Heart_Left_Ventricle	-	5.567e-13	rs17712139;rs633185;rs10750593;rs71476642;rs4754698;rs4121392	119	no
CAD	ENSG00000137745	MMP13	11	102813724	102826463	-1	protein_coding	4322	MMP13	2.16778e-05	-0.281154	2	1.845	0					3.738e-09	rs2096766;rs1892971	120	no
CAD	ENSG00000170962	PDGFD	11	103777914	104035107	-1	protein_coding	80310	PDGFD	0.0159483	1.29511	0	0	83	2.54723e-09	1.29466e-05	GTEx/v8/Artery_Aorta	+	1.896e-33	rs11225976;rs11226045;rs4754985;rs35382151;rs11226048;rs2839812	121	yes
CAD	ENSG00000137710	RDX	11	110045605	110167447	-1	protein_coding	5962	RDX	0.998955		0	0	2	6.25523e-13	2.10065e-09	GTEx/v8/Whole_Blood	-	1.309e-08	rs10488763	122	yes
CAD	ENSG00000137714	FDX1	11	110300607	110335605	1	protein_coding	2230	FDX1	0.0839816	0.550822	0	0	2	1.47995e-06	2.42821e-08	GTEx/v8/Whole_Blood	-	1.309e-08	rs10488763	122	yes
CAD	ENSG00000137656	BUD13	11	116618886	116643704	-1	protein_coding	84811	BUD13	0.00229543		44	20.2	44	9.43331e-08	2.31124e-08	GTEx/v8/Whole_Blood	+	4.409e-17	rs61905116;rs6589563;rs662799;rs964184;rs11604424	123	no
CAD	ENSG00000109917	ZPR1	11	116648436	116658766	-1	protein_coding	8882	ZPR1	0.0193035	0.00239464	26	23.3	43	8.05401e-07	0.000361971	GTEx/v8/Adipose_Subcutaneous:GTEx/v8/Whole_Blood	-	4.409e-17	rs662799;rs61905116;rs964184;rs11604424;rs6589563	123	no
CAD	ENSG00000110243	APOA5	11	116660083	116663136	-1	protein_coding	116519	APOA5	1.37735e-06	0.42373	19	23.3	0					8.757e-12	rs61905116;rs11604424;rs662799;rs964184	123	no
CAD	ENSG00000118137	APOA1	11	116706467	116708666	-1	protein_coding	335	APOA1	0.0487384	0.161101	0	0	11	2.55448e-06	9.81014e-29	GTEx/v8/Heart_Left_Ventricle	+	1.022e-09	rs61905116;rs6589563	123	yes
CAD	ENSG00000149577	SIDT2	11	117049449	117068160	1	protein_coding	51092	SIDT2	0.0025724	-0.315318	0	0	1	1.08752e-08	1.50679e-61	GTEx/v8/Whole_Blood			rs662799	123	yes
CAD	ENSG00000149591	TAGLN	11	117070037	117075498	1	protein_coding	6876	TAGLN	0.241538	-0.64579	0	0	11	1.93849e-11	7.17277e-83	GTEx/v8/Whole_Blood	-	6.063e-10	rs662799	123	yes
CAD	ENSG00000137700	SLC37A4	11	118894824	118901616	-1	protein_coding	2542	SLC37A4	0.000674732		0	0	45	9.71095e-11	1.23449e-10	GTEx/v8/Adipose_Subcutaneous:GTEx/v8/Artery_Aorta:GTEx/v8/Artery_Corory:GTEx/v8/Artery_Tibial:GTEx/v8/Heart_Atrial_Appendage	+	7.603e-11	rs1177562	124	yes
CAD	ENSG00000149428	HYOU1	11	118914900	118927913	-1	protein_coding	10525	HYOU1	0.999779	0.633047	16	7.682	0					2.214e-10	rs1177562	124	no
CAD	ENSG00000160695	VPS11	11	118938403	118952688	1	protein_coding	55823	VPS11	0.223659		49	22.6	45	3.10377e-17	2.93162e-26	GTEx/v8/Adipose_Subcutaneous:GTEx/v8/Adipose_Visceral_Omentum:GTEx/v8/Artery_Aorta:GTEx/v8/Artery_Tibial:GTEx/v8/Heart_Left_Ventricle	-	7.603e-11	rs1177562	124	no
CAD	ENSG00000256269	HMBS	11	118955576	118964259	1	protein_coding	3145	HMBS	0.944814	-0.188014	20	22.6	45	1.3651e-45	5.09294e-39	GTEx/v8/Adipose_Subcutaneous:GTEx/v8/Adipose_Visceral_Omentum:GTEx/v8/Cells_EBV-transformed_lymphocytes:GTEx/v8/Whole_Blood:GTEx/v8/Artery_Aorta:GTEx/v8/Artery_Corory:GTEx/v8/Artery_Tibial:GTEx/v8/Heart_Atrial_Appendage:GTEx/v8/Heart_Left_Ventricle:GTEx/v8/Kidney_Cortex	+	7.603e-11	rs1177562	124	no
CAD	ENSG00000188486	H2AX	11	118964564	118966177	-1	protein_coding	3014	H2AX	0.620411		7	7.233	0					1.299e-08	rs1177562	124	no
CAD	ENSG00000172269	DPAGT1	11	118967213	118979041	-1	protein_coding	1798	DPAGT1	0.000187518		5	7.233	0					1.807e-08	rs1177562	124	no
CAD	ENSG00000172367	NHERF4	11	119056166	119060932	1	protein_coding	79849	NHERF4	3.35726e-07	-0.194348	0	0	3	6.67663e-05	1.372e-19	GTEx/v8/Whole_Blood	-	3.542e-10	rs1177562	124	yes
CAD	ENSG00000173456	RNF26	11	119205237	119208023	1	protein_coding	79102	RNF26	0.677951	-0.332243	0	0	17	1.02977e-06	2.35504e-40	GTEx/v8/Heart_Atrial_Appendage:GTEx/v8/Heart_Left_Ventricle	+	2.127e-09	rs1177562	124	yes
CAD	ENSG00000181264	TLCD5	11	120195838	120204391	1	protein_coding	219902	TLCD5	0.0348719	-0.349574	0	0	1	1.40944e-10	1.7585e-16	GTEx/v8/Adipose_Subcutaneous:GTEx/v8/Adipose_Visceral_Omentum:GTEx/v8/Artery_Aorta:GTEx/v8/Artery_Corory:GTEx/v8/Artery_Tibial:GTEx/v8/Heart_Atrial_Appendage	+	4.585e-08	rs4938809	125	yes
CAD	ENSG00000196914	ARHGEF12	11	120207787	120360645	1	protein_coding	23365	ARHGEF12	0.999999	-1.1332	3	2.507	0					4.585e-08	rs4938809	125	no
CAD	ENSG00000197798	FAM118B	11	126081309	126132881	1	protein_coding	79607	FAM118B	0.390427	-0.773425	0	0	2	2.61526e-05	7.81e-07	GTEx/v8/Heart_Left_Ventricle	-	2.405e-08	rs35099186	126	yes
CAD	ENSG00000110074	FOXRED1	11	126138950	126148026	1	protein_coding	55572	FOXRED1	4.09172e-11	-0.104951	0	0	10	1.71908e-07	2.12347e-83	GTEx/v8/Adipose_Subcutaneous:GTEx/v8/Whole_Blood:GTEx/v8/Artery_Tibial	-	2.405e-08	rs35099186;rs1316361	126	yes
CAD	ENSG00000110063	DCPS	11	126173647	126215644	1	protein_coding	28960	DCPS	0.00163802	-0.373209	3	15.3	1	0.00010198	1.06228e-08	GTEx/v8/Whole_Blood			rs35099186;rs10790800	126	no
CAD	ENSG00000110080	ST3GAL4	11	126225535	126310239	1	protein_coding	6484	ST3GAL4	0.439049	-0.0274587	29	15.3	26	2.2474e-10	1.74242e-06	GTEx/v8/Whole_Blood:GTEx/v8/Artery_Aorta:GTEx/v8/Artery_Corory:GTEx/v8/Artery_Tibial	-	9.12e-09	rs35099186;rs10790800;rs1316361	126	no
CAD	ENSG00000182326	C1S	12	7096351	7178336	1	protein_coding	716	C1S	0.86341	0.445496	31	23.2	0					2.285e-10	rs11838267	127	no
CAD	ENSG00000139182	CLSTN3	12	7282294	7311541	1	protein_coding	9746	CLSTN3	0.997858	-0.454881	0	0	26	6.79677e-08	2.74267e-16	GTEx/v8/Artery_Aorta	-	2.285e-10	rs11838267	127	yes
CAD	ENSG00000198353	HOXC4	12	54410715	54449813	1	protein_coding	3221	HOXC4	0.311491	0.20771	0	0	1	1.36153e-06	0.00203518	GTEx/v8/Whole_Blood	-	3.797e-11	rs1133773	129	yes
CAD	ENSG00000123415	SMUG1	12	54558529	54582778	-1	protein_coding	23583	SMUG1	0.00123009	-0.0189373	22	13.78	12	1.70739e-08	1.35235e-40	GTEx/v8/Adipose_Subcutaneous:GTEx/v8/Artery_Tibial	+	3.048e-11	rs12229805;rs75160195;rs7970400	129	no
CAD	ENSG00000139323	POC1B	12	89813495	89919801	-1	protein_coding	282809	POC1B	5.89428e-05	-1.05252	88	11.8	114	6.57115e-16	9.476e-12	GTEx/v8/Adipose_Subcutaneous:GTEx/v8/Adipose_Visceral_Omentum:GTEx/v8/Whole_Blood:GTEx/v8/Artery_Aorta:GTEx/v8/Artery_Tibial:GTEx/v8/Heart_Atrial_Appendage:GTEx/v8/Heart_Left_Ventricle	-	2.458e-18	rs12578201;rs11105325;rs145485557;rs2681472	130	no
CAD	ENSG00000257594	GALNT4	12	89913185	89920039	-1	protein_coding	100528030	GALNT4	0.11293	0.0625349	29	11.8	101	7.22111e-11	9.54822e-12	GTEx/v8/Whole_Blood:GTEx/v8/Heart_Left_Ventricle	-	2.458e-18	rs11105325;rs2681472;rs1689040	130	no
CAD	ENSG00000070961	ATP2B1	12	89981828	90103077	-1	protein_coding	490	ATP2B1	0.999998	-1.81744	44	19.8	125	1.58148e-18	2.58165e-14	GTEx/v8/Artery_Aorta:GTEx/v8/Artery_Tibial	+	2.458e-18	rs1689040;rs2681472;rs145485557;rs11105325	130	no
CAD	ENSG00000184752	NDUFA12	12	95290831	95397546	-1	protein_coding	55967	NDUFA12	0.00201599	0.237785	36	14.67	56	2.38725e-10	1.47519e-34	GTEx/v8/Whole_Blood	+	2.773e-14	rs7306455;rs11107903;rs6538595	131	no
CAD	ENSG00000120798	NR2C1	12	95414005	95467479	-1	protein_coding	7181	NR2C1	0.982333	-1.02973	15	8.214	30	1.54286e-06	0.00470692	GTEx/v8/Artery_Aorta	+	5.285e-18	rs12372256;rs11107903;rs7306455;rs4762452;rs6538595	131	no
CAD	ENSG00000180263	FGD6	12	95470525	95611258	-1	protein_coding	55785	FGD6	0.995228	-1.11267	125	14.07	178	1.2792e-20	1.70837e-15	GTEx/v8/Adipose_Subcutaneous:GTEx/v8/Artery_Aorta:GTEx/v8/Artery_Tibial:GTEx/v8/Heart_Atrial_Appendage	+	5.285e-18	rs11107903;rs4762452;rs6538595;rs9919687;rs12372256;rs7306455	131	no
CAD	ENSG00000028203	VEZT	12	95611522	95696566	1	protein_coding	55591	VEZT	0.0259369	0.305037	36	12.43	49	8.43748e-07	2.81052e-36	GTEx/v8/Adipose_Subcutaneous	+	1.901e-11	rs11107903;rs12372256;rs6538595	131	no
CAD	ENSG00000111231	GPN3	12	110890289	110907073	-1	protein_coding	51184	GPN3	0.000100472	-0.618749	0	0	8	5.6752e-05	2.00712e-88	GTEx/v8/Whole_Blood	+	6.85e-12	rs12302980;rs11065822;rs1265564	132	yes
CAD	ENSG00000122986	HVCN1	12	111065646	111142755	-1	protein_coding	84329	HVCN1	0.750491	-0.518136	0	0	19	3.45143e-05	0.0177967	GTEx/v8/Artery_Tibial	+	1.209e-10	rs4766566	132	yes
CAD	ENSG00000111245	MYL2	12	111348623	111358526	-1	protein_coding	4633	MYL2	0.0168131	-0.496132	28	14.65	6	2.75444e-05	0.0217172	GTEx/v8/Heart_Atrial_Appendage	-	2.152e-10	rs12302980	132	no
CAD	ENSG00000111249	CUX2	12	111471828	111788358	1	protein_coding	23316	CUX2	0.999656	-1.06059	118	18.97	0					3.064e-17	rs11065822;rs4766566;rs1265564;rs7300860;rs7398796;rs2239194	132	no
CAD	ENSG00000198324	PHETA1	12	111798455	111806925	-1	protein_coding	144717	PHETA1	0.00514983	-0.607261	23	17.49	14	0.000106674	0.0404214	GTEx/v8/Whole_Blood	-	1.286e-12	rs7398796;rs4766566;rs7300860;rs4375492	132	no
CAD	ENSG00000111252	SH2B3	12	111843752	111889427	1	protein_coding	10019	SH2B3	0.00592219	-0.243854	42	21.4	5	0.000253115	0.0020779	GTEx/v8/Whole_Blood	+	2.622e-27	rs10774625;rs4375492;rs610769;rs2239194;rs4766566;rs7300860;rs648997	132	no
CAD	ENSG00000204842	ATXN2	12	111890018	112037480	-1	protein_coding	6311	ATXN2	0.999862	-0.359942	116	18.59	0					1.466e-28	rs610769;rs4375492;rs2239194;rs10774625;rs648997;rs2238151	132	no
CAD	ENSG00000089234	BRAP	12	112079950	112123790	-1	protein_coding	8315	BRAP	0.0157033	-0.900035	30	11.71	0					7.537e-21	rs610769;rs10774625;rs4766897;rs2238151	132	no
CAD	ENSG00000111271	ACAD10	12	112123857	112194903	1	protein_coding	80724	ACAD10	4.01457e-20	-0.311041	62	11.71	94	3.5683e-06	0.000236383	GTEx/v8/Heart_Atrial_Appendage:GTEx/v8/Heart_Left_Ventricle	-	1.978e-19	rs2238151;rs610769;rs10774625;rs4766897;rs7300860;rs7398796;rs4375492	132	no
CAD	ENSG00000111275	ALDH2	12	112204691	112247782	1	protein_coding	217	ALDH2	1.73245e-06		37	14.56	684	3.17961e-15	3.30709e-11	GTEx/v8/Adipose_Subcutaneous:GTEx/v8/Adipose_Visceral_Omentum:GTEx/v8/Whole_Blood:GTEx/v8/Artery_Aorta:GTEx/v8/Artery_Tibial:GTEx/v8/Heart_Atrial_Appendage:GTEx/v8/Heart_Left_Ventricle	+	1.466e-28	rs2238151;rs610769;rs10774625;rs4766897;rs2272308;rs2239194;rs4375492;rs648997;rs4766566;rs7398796;rs12302980;rs1265564;rs7300860	132	no
CAD	ENSG00000089022	MAPKAPK5	12	112279782	112334343	1	protein_coding	8550	MAPKAPK5	0.0234226		136	15.93	721	8.04338e-22	9.23515e-17	GTEx/v8/Adipose_Subcutaneous:GTEx/v8/Adipose_Visceral_Omentum:GTEx/v8/Whole_Blood:GTEx/v8/Artery_Aorta:GTEx/v8/Artery_Tibial:GTEx/v8/Heart_Left_Ventricle	+	1.466e-28	rs610769;rs10774625;rs4766897;rs2238151;rs2272308;rs2239194;rs7300860;rs4766566;rs7398796;rs4375492;rs648997	132	no
CAD	ENSG00000198270	TMEM116	12	112369086	112450970	-1	protein_coding	89894	TMEM116	1.14999e-09	-0.62084	137	17.1	864	5.96567e-55	9.62641e-46	GTEx/v8/Adipose_Subcutaneous:GTEx/v8/Adipose_Visceral_Omentum:GTEx/v8/Whole_Blood:GTEx/v8/Artery_Aorta:GTEx/v8/Artery_Corory:GTEx/v8/Artery_Tibial:GTEx/v8/Heart_Atrial_Appendage:GTEx/v8/Heart_Left_Ventricle	-	1.466e-28	rs610769;rs2272308;rs2239194;rs2238151;rs7300860;rs7398796;rs4766566;rs4375492;rs10774625;rs648997;rs4766897	132	no
CAD	ENSG00000089248	ERP29	12	112451120	112461255	1	protein_coding	10961	ERP29	0.470649	-0.618385	32	19.38	86	1.62048e-05	0.00916396	GTEx/v8/Adipose_Subcutaneous	+	6.384e-13	rs2272308;rs2239194;rs2238151	132	no
CAD	ENSG00000111300	NAA25	12	112464500	112546826	-1	protein_coding	80018	NAA25	0.99999	-1.15626	56	19.38	356	8.67465e-07	0.00135016	GTEx/v8/Adipose_Subcutaneous:GTEx/v8/Adipose_Visceral_Omentum:GTEx/v8/Whole_Blood	-	1.355e-20	rs2272308;rs2239194;rs2238151;rs10774625;rs610769;rs7398796	132	no
CAD	ENSG00000135148	TRAFD1	12	112563305	112591407	1	protein_coding	10906	TRAFD1	1.82692e-05	-1.37633	26	15.74	154	1.12653e-05	0.000538432	GTEx/v8/Adipose_Subcutaneous:GTEx/v8/Adipose_Visceral_Omentum	+	7.059e-20	rs2272308;rs2239194;rs610769;rs10774625;rs4766897;rs2238151	132	no
CAD	ENSG00000173064	HECTD4	12	112597992	112819896	-1	protein_coding	283450	HECTD4	1		139	21	398	7.92022e-10	9.64482e-10	GTEx/v8/Adipose_Subcutaneous:GTEx/v8/Artery_Aorta	+	1.589e-21	rs10774625;rs4766897;rs2272308;rs2239194;rs2238151;rs77215829;rs610769;rs4375492;rs648997	132	no
CAD	ENSG00000089009	RPL6	12	112842994	112856642	-1	protein_coding	6128	RPL6	0.988288	0.0267551	20	13.28	0					6.987e-12	rs2238151;rs2272308;rs2239194;rs10774625;rs610769	132	no
CAD	ENSG00000179295	PTPN11	12	112856155	112947717	1	protein_coding	5781	PTPN11	0.999877	-2.25304	43	11.39	0					7.609e-20	rs2238151;rs2272308;rs2239194;rs10774625;rs4766897;rs610769	132	no
CAD	ENSG00000089169	RPH3A	12	113008184	113336686	1	protein_coding	22895	RPH3A	0.738603	0.425292	23	13	0					4.665e-10	rs2272308;rs7314022	132	no
CAD	ENSG00000257218	GATC	12	120884241	120899389	1	protein_coding	283459	GATC	7.7902e-05	1.06418	0	0	4	1.09921e-05	8.00884e-36	GTEx/v8/Artery_Tibial:GTEx/v8/Heart_Left_Ventricle	+	6.11e-09	rs11065332;rs2708081	134	yes
CAD	ENSG00000167272	POP5	12	121016567	121019201	-1	protein_coding	51367	POP5	1.28002e-05	-0.243977	0	0	9	7.80237e-06	2.37243e-13	GTEx/v8/Artery_Aorta	+	1.09e-08	rs1169286;rs2708081	134	yes
CAD	ENSG00000175970	UNC119B	12	121148238	121161443	1	protein_coding	84747	UNC119B	0.677325	0.550413	0	0	9	2.45032e-05	1.66025e-09	GTEx/v8/Adipose_Subcutaneous:GTEx/v8/Artery_Tibial	+	2.354e-20	rs11065332;rs2244608;rs11065365;rs2254971;rs56158042	134	yes
CAD	ENSG00000157837	SPPL3	12	121200313	121342174	-1	protein_coding	121665	SPPL3	0.907786	0.151809	10	15.96	76	9.92007e-26	3.87548e-20	GTEx/v8/Adipose_Subcutaneous:GTEx/v8/Adipose_Visceral_Omentum:GTEx/v8/Artery_Aorta:GTEx/v8/Artery_Corory:GTEx/v8/Artery_Tibial:GTEx/v8/Heart_Atrial_Appendage:GTEx/v8/Heart_Left_Ventricle	-	2.354e-20	rs11065332;rs2244608;rs11065365;rs2254971;rs1169286;rs3213545;rs2708081	134	no
CAD	ENSG00000135100	HNF1A	12	121416346	121440315	1	protein_coding	6927	HNF1A	0.969659	-0.628781	58	23.4	0					2.354e-20	rs2244608;rs11065365;rs2254971;rs1169286;rs3213545;rs1169299;rs56158042;rs2701180	134	no
CAD	ENSG00000157895	C12orf43	12	121440225	121454305	-1	protein_coding	64897	C12orf43	2.56006e-07	0.963741	45	22.3	87	2.82138e-28	4.17435e-40	GTEx/v8/Adipose_Subcutaneous:GTEx/v8/Adipose_Visceral_Omentum:GTEx/v8/Cells_EBV-transformed_lymphocytes:GTEx/v8/Whole_Blood:GTEx/v8/Artery_Aorta:GTEx/v8/Artery_Corory:GTEx/v8/Artery_Tibial:GTEx/v8/Heart_Atrial_Appendage:GTEx/v8/Heart_Left_Ventricle	-	2.354e-20	rs2244608;rs3213545;rs2254971;rs56158042;rs1169299;rs2701180;rs2859398;rs1169286;rs2708081;rs11065365;rs11065332	134	no
CAD	ENSG00000135114	OASL	12	121458095	121477045	-1	protein_coding	8638	OASL	5.07294e-12	0.332935	32	9.902	50	6.78959e-19	4.40644e-14	GTEx/v8/Whole_Blood	+	4e-18	rs2701180;rs2244608;rs3213545;rs2254971;rs1169299;rs56158042;rs2859398;rs1169286;rs2708081;rs11065332;rs11065365	134	no
CAD	ENSG00000135124	P2RX4	12	121647660	121671909	1	protein_coding	5025	P2RX4	2.36801e-09		0	0	12	1.7243e-07	1.72069e-32	GTEx/v8/Whole_Blood:GTEx/v8/Artery_Aorta:GTEx/v8/Artery_Tibial:GTEx/v8/Heart_Atrial_Appendage	+	5.907e-11	rs11065332;rs1169286;rs2708081;rs2701180;rs56158042;rs2254971;rs1169299	134	yes
CAD	ENSG00000110931	CAMKK2	12	121675497	121736111	-1	protein_coding	10645	CAMKK2	0.503476	0.336426	0	0	4	0.000204434	0.0246551	GTEx/v8/Adipose_Subcutaneous	+	1.8e-18	rs2244608;rs11065365	134	yes
CAD	ENSG00000139714	MORN3	12	122089024	122110537	-1	protein_coding	283385	MORN3	1.82555e-06	1.08967	0	0	1	0.000175921	0.0264181	GTEx/v8/Artery_Aorta	+	1.592e-11	rs1169299	134	yes
CAD	ENSG00000185344	ATP6V0A2	12	124196865	124246302	1	protein_coding	23545	ATP6V0A2	4.73811e-06	0.215524	0	0	15	3.23491e-05	2.49529e-15	GTEx/v8/Adipose_Subcutaneous:GTEx/v8/Artery_Aorta	+	1.069e-08	rs12301673;rs10773049	135	yes
CAD	ENSG00000197653	DNAH10	12	124247042	124420753	1	protein_coding	196385	DNAH10	4.14032e-37	-0.520605	37	25.3	110	1.88508e-20	6.80727e-40	GTEx/v8/Adipose_Subcutaneous:GTEx/v8/Adipose_Visceral_Omentum:GTEx/v8/Whole_Blood:GTEx/v8/Artery_Aorta:GTEx/v8/Artery_Tibial	-	3.274e-09	rs12301673;rs10773049	135	no
CAD	ENSG00000119242	CCDC92	12	124403207	124457378	-1	protein_coding	80212	CCDC92	0.36885		81	25.3	145	6.54538e-29	2.12575e-22	GTEx/v8/Adipose_Subcutaneous:GTEx/v8/Adipose_Visceral_Omentum:GTEx/v8/Whole_Blood:GTEx/v8/Artery_Tibial:GTEx/v8/Heart_Atrial_Appendage:GTEx/v8/Heart_Left_Ventricle	-	3.274e-09	rs12301673;rs10773049	135	no
CAD	ENSG00000179195	ZNF664	12	124456392	124499986	1	protein_coding	144348	ZNF664	0.00162679	-0.308462	67	10.51	146	1.55197e-11	2.17506e-07	GTEx/v8/Adipose_Subcutaneous:GTEx/v8/Adipose_Visceral_Omentum:GTEx/v8/Whole_Blood:GTEx/v8/Heart_Atrial_Appendage:GTEx/v8/Heart_Left_Ventricle	-	3.274e-09	rs12301673;rs10773049	135	no
CAD	ENSG00000178882	RFLNA	12	124457788	124800570	1	protein_coding	100533183	RFLNA	0.212634	0.253239	93	10.51	0					3.274e-09	rs12301673;rs10773049	135	no
CAD	ENSG00000073060	SCARB1	12	125261402	125367214	-1	protein_coding	949	SCARB1	0.0772244		24	7.985	10	3.95615e-08	5.63561e-05	GTEx/v8/Whole_Blood	-	2.655e-22	rs7485656;rs12581963;rs10773109;rs7296737;rs4765626	136	no
CAD	ENSG00000102755	FLT1	13	28874489	29069265	-1	protein_coding	2321	FLT1	0.997806	-0.783573	118	14.2	40	2.84605e-06	0.00135923	GTEx/v8/Whole_Blood	+	1.018e-13	rs9513094;rs3751395;rs17086617;rs663137;rs2093821;rs7330091	137	no
CAD	ENSG00000139597	N4BP2L1	13	32974861	33002315	-1	protein_coding	90634	N4BP2L1	0.945269	1.32574	10	10.18	9	5.77309e-05	7.59785e-05	GTEx/v8/Artery_Tibial			rs7991314	138	no
CAD	ENSG00000244754	N4BP2L2	13	33006554	33112970	-1	protein_coding	10443	N4BP2L2	3.06128e-06	-0.451242	31	10.18	312	8.80641e-10	5.53108e-06	GTEx/v8/Adipose_Subcutaneous:GTEx/v8/Artery_Aorta:GTEx/v8/Artery_Tibial	-	1.788e-08	rs7991314	138	no
CAD	ENSG00000083642	PDS5B	13	33160564	33352157	1	protein_coding	23047	PDS5B		1.03777	283	15.73	287	4.60467e-07	0.00079243	GTEx/v8/Artery_Tibial	-	1.788e-08	rs7991314	138	no
CAD	ENSG00000133116	KL	13	33590207	33640282	1	protein_coding	9365	KL	1.95267e-05	-0.0981796	0	0	14	5.72907e-05	0.0242226	GTEx/v8/Whole_Blood			rs7991314	138	yes
CAD	ENSG00000088387	DOCK9	13	99445741	99738879	-1	protein_coding	23348	DOCK9	0.999999	-0.43441	1	0.482	18	1.48273e-05	2.88673e-13	GTEx/v8/Whole_Blood:GTEx/v8/Artery_Tibial			rs8000794	139	no
CAD	ENSG00000187498	COL4A1	13	110801318	110959496	-1	protein_coding	1282	COL4A1	1	-0.456418	183	13.32	5	2.55945e-05	0.0140186	GTEx/v8/Artery_Tibial	+	1.185e-22	rs13260;rs11617955;rs3742207;rs9588107;rs9521636;rs12866570;rs638634;rs9521642;rs35486774;rs693831;rs4145073;rs9521671;rs11619113;rs34987036;rs12431029;rs4773140;rs4773141;rs58045791;rs9521687;rs12429386;rs7334306	140	no
CAD	ENSG00000134871	COL4A2	13	110958159	111165374	1	protein_coding	1284	COL4A2	2.10929e-06		101	13.83	1	2.64582e-05	0.0495634	GTEx/v8/Heart_Left_Ventricle		6.485e-28	rs12431029;rs4773140;rs4773141;rs58045791;rs9521687;rs12429386;rs7334306;rs7335876;rs1888003;rs9521724;rs9521731;rs9521735;rs11838776;rs9515203;rs35166119;rs72657918;rs9670663;rs7333991;rs71440063;rs35010366;rs9521642	140	no
CAD	ENSG00000088448	ANKRD10	13	111530887	111567416	-1	protein_coding	55608	ANKRD10	0.127073	0.202033	0	0	1	2.55832e-05	0.040485	GTEx/v8/Heart_Left_Ventricle	-	6.734e-19	rs11838776	140	yes
CAD	ENSG00000102606	ARHGEF7	13	111766906	111958084	1	protein_coding	8874	ARHGEF7	0.953986	-0.0498792	0	0	5	2.28215e-05	5.78969e-07	GTEx/v8/Artery_Tibial	-	2.401e-10	rs693831;rs4145073;rs9521671	140	yes
CAD	ENSG00000126217	MCF2L	13	113548692	113754053	1	protein_coding	23263	MCF2L	0.795541		38	7.256	0					2.999e-08	rs9549328	141	no
CAD	ENSG00000057593	F7	13	113760105	113774995	1	protein_coding	2155	F7	1.33141e-05	-0.233475	0	0	14	1.71716e-05	0.0205785	GTEx/v8/Artery_Aorta			rs9549328	141	yes
CAD	ENSG00000198208	RPS6KL1	14	75370657	75390099	-1	protein_coding	83694	RPS6KL1	0.000674281	0.895648	0	0	263	5.93768e-13	1.04244e-25	GTEx/v8/Adipose_Subcutaneous:GTEx/v8/Adipose_Visceral_Omentum:GTEx/v8/Whole_Blood:GTEx/v8/Artery_Aorta:GTEx/v8/Artery_Corory:GTEx/v8/Artery_Tibial	+	7.594e-13	rs12894709;rs10131894;rs96358	142	yes
CAD	ENSG00000119630	PGF	14	75408537	75422487	-1	protein_coding	5228	PGF	0.898304	0.707089	15	16.87	0					2.008e-08	rs12894709	142	no
CAD	ENSG00000119718	EIF2B2	14	75469614	75476292	1	protein_coding	8892	EIF2B2	0.000428256	-0.0390456	37	15.62	263	1.28345e-53	5.16949e-45	GTEx/v8/Adipose_Subcutaneous:GTEx/v8/Adipose_Visceral_Omentum:GTEx/v8/Cells_EBV-transformed_lymphocytes:GTEx/v8/Whole_Blood:GTEx/v8/Artery_Aorta:GTEx/v8/Artery_Corory:GTEx/v8/Artery_Tibial:GTEx/v8/Heart_Atrial_Appendage:GTEx/v8/Heart_Left_Ventricle:GTEx/v8/Kidney_Cortex	+	7.594e-13	rs10131894;rs12894709;rs96358	142	no
CAD	ENSG00000119684	MLH3	14	75480467	75518235	-1	protein_coding	27030	MLH3	0.000425002	-0.700881	70	19.04	207	3.81851e-11	1.78673e-07	GTEx/v8/Whole_Blood	+	7.594e-13	rs10131894;rs12894709;rs96358	142	no
CAD	ENSG00000119640	ACYP1	14	75519924	75536186	-1	protein_coding	97	ACYP1	0.223002	-0.0927418	43	19.04	144	9.5185e-09	6.09496e-08	GTEx/v8/Artery_Tibial:GTEx/v8/Heart_Left_Ventricle	-	7.594e-13	rs10131894;rs12894709;rs96358	142	no
CAD	ENSG00000119703	ZC2HC1C	14	75530873	75545126	1	protein_coding	79696	ZC2HC1C	1.62188e-06	-0.426602	44	18.46	158	5.64844e-07	0.00188587	GTEx/v8/Heart_Left_Ventricle	+	7.594e-13	rs10131894;rs12894709;rs96358	142	no
CAD	ENSG00000119638	NEK9	14	75548822	75594047	-1	protein_coding	91754	NEK9	1.19202e-06	-0.674712	87	20.9	263	2.50078e-19	2.3121e-14	GTEx/v8/Adipose_Subcutaneous:GTEx/v8/Adipose_Visceral_Omentum:GTEx/v8/Whole_Blood:GTEx/v8/Artery_Aorta:GTEx/v8/Artery_Tibial:GTEx/v8/Heart_Atrial_Appendage:GTEx/v8/Heart_Left_Ventricle	+	7.594e-13	rs10131894;rs12894709;rs96358	142	no
CAD	ENSG00000170348	TMED10	14	75598173	75643334	-1	protein_coding	10972	TMED10	0.718151	-0.509671	91	20.9	0					5.837e-11	rs10131894;rs12894709;rs96358	142	no
CAD	ENSG00000119632	IFI27L2	14	94594116	94596590	-1	protein_coding	83982	IFI27L2	0.0015074		0	0	2	6.02236e-07	1.69564e-76	GTEx/v8/Artery_Aorta:GTEx/v8/Artery_Tibial:GTEx/v8/Heart_Left_Ventricle	+	1.978e-10	rs112635299	143	yes
CAD	ENSG00000197249	SERPINA1	14	94843084	94857030	-1	protein_coding	5265	SERPINA1	3.65586e-07	1.45992	2	20.2	0					1.978e-10	rs112635299	143	no
CAD	ENSG00000205476	CCDC85C	14	99977603	100070363	-1	protein_coding	317762	CCDC85C		-1.74548	1	2.049	0						rs12882487	144	no
CAD	ENSG00000182218	HHIPL1	14	100111447	100146906	1	protein_coding	84439	HHIPL1	0.00214437	-1.42919	54	11.27	53	3.6128e-30	1.98628e-31	GTEx/v8/Adipose_Subcutaneous:GTEx/v8/Adipose_Visceral_Omentum:GTEx/v8/Artery_Aorta:GTEx/v8/Artery_Corory:GTEx/v8/Artery_Tibial	-	1.338e-24	rs12587879;rs36033161;rs34640436;rs10139550;rs7342498;rs11626111;rs8003602;rs7148504	144	no
CAD	ENSG00000036530	CYP46A1	14	100150641	100193638	1	protein_coding	10858	CYP46A1	0.754693		20	8.645	1	0.000105553	0.0238185	GTEx/v8/Adipose_Subcutaneous	-	1.234e-22	rs10139550;rs8003602;rs7148504;rs36033161;rs34640436	144	no
CAD	ENSG00000066629	EML1	14	100204030	100408397	1	protein_coding	2009	EML1	0.999446	0.0595517	0	0	3	2.69894e-06	4.55075e-20	GTEx/v8/Artery_Aorta	+	3.567e-18	rs10139550	144	yes
CAD	ENSG00000128918	ALDH1A2	15	58245622	58790065	-1	protein_coding	101928635	ALDH1A2	0.51663	1.67145	23	9.281	0					6.974e-10	rs588136	145	no
CAD	ENSG00000166035	LIPC	15	58702768	58861151	1	protein_coding	3990	LIPC	0.000171127	0.201438	23	9.281	0					6.974e-10	rs588136	145	no
CAD	ENSG00000166949	SMAD3	15	67356101	67487533	1	protein_coding	4088	SMAD3	0.868268	-0.0916101	41	22.6	0					2.27e-22	rs12904944;rs56062135;rs10152544;rs7179840	146	no
CAD	ENSG00000103591	AAGAB	15	67493371	67547533	-1	protein_coding	79719	AAGAB	0.00810207	0.196795	0	0	8	1.27381e-05	0.0138704	GTEx/v8/Whole_Blood	+	2.27e-22	rs56062135;rs10152544	146	yes
CAD	ENSG00000136381	IREB2	15	78729773	78793798	1	protein_coding	3658	IREB2	1	0.131406	0	0	34	1.12198e-06	8.84933e-32	GTEx/v8/Adipose_Subcutaneous:GTEx/v8/Whole_Blood	+	1.988e-35	rs1809414;rs2869876;rs62010525;rs8023822;rs17487514;rs112238647;rs7174367;rs11634042;rs7173743;rs67745769;rs11635498	147	yes
CAD	ENSG00000041357	PSMA4	15	78832747	78841604	1	protein_coding	5685	PSMA4	0.620424	0.678455	0	0	201	3.27936e-09	8.09514e-32	GTEx/v8/Adipose_Subcutaneous:GTEx/v8/Adipose_Visceral_Omentum:GTEx/v8/Whole_Blood:GTEx/v8/Heart_Atrial_Appendage:GTEx/v8/Heart_Left_Ventricle	-	3.257e-44	rs7174367;rs17487514;rs11634042;rs7173743;rs6495338;rs28439027;rs67745769	147	yes
CAD	ENSG00000169684	CHRNA5	15	78857862	78887611	1	protein_coding	1138	CHRNA5	2.40947e-06	0.421142	0	0	173	2.30947e-08	3.20467e-46	GTEx/v8/Adipose_Subcutaneous:GTEx/v8/Adipose_Visceral_Omentum:GTEx/v8/Artery_Aorta:GTEx/v8/Artery_Tibial:GTEx/v8/Heart_Atrial_Appendage:GTEx/v8/Heart_Left_Ventricle	+	1.988e-35	rs7174367;rs17487514;rs112238647;rs11634042;rs77719127;rs67745769;rs7173743	147	yes
CAD	ENSG00000117971	CHRNB4	15	78916461	79020096	-1	protein_coding	1143	CHRNB4	0.0186266	-0.177327	194	13.36	0					1.414e-31	rs8023822;rs3971872;rs7174367;rs7163204;rs12442575;rs1809414;rs17487514;rs62010525;rs2869876;rs112238647	147	no
CAD	ENSG00000136378	ADAMTS7	15	79051545	79103773	-1	protein_coding	11173	ADAMTS7	2.98949e-07		216	17.55	603	1.55945e-38	5.78924e-32	GTEx/v8/Adipose_Subcutaneous:GTEx/v8/Adipose_Visceral_Omentum:GTEx/v8/Cells_EBV-transformed_lymphocytes:GTEx/v8/Artery_Aorta:GTEx/v8/Artery_Corory:GTEx/v8/Artery_Tibial:GTEx/v8/Heart_Atrial_Appendage:GTEx/v8/Heart_Left_Ventricle	-	3.257e-44	rs1809414;rs7174367;rs2869876;rs3861180;rs112238647;rs12438734;rs3743058;rs2277549;rs11634042;rs1077190;rs1021069;rs62014860;rs67745769;rs74608880;rs77719127;rs7173743;rs8023822;rs62010525;rs56031815;rs6495338;rs28439027;rs28408315;rs11635498;rs117960007;rs6495351;rs7163204;rs17487514	147	no
CAD	ENSG00000185787	MORF4L1	15	79102829	79190475	1	protein_coding	10933	MORF4L1	0.802941	0.19137	352	16.68	492	5.28122e-17	1.64352e-12	GTEx/v8/Cells_EBV-transformed_lymphocytes:GTEx/v8/Whole_Blood:GTEx/v8/Artery_Aorta:GTEx/v8/Artery_Tibial	-	3.257e-44	rs11634042;rs7174367;rs3743058;rs62014860;rs67745769;rs74608880;rs77719127;rs7173743;rs62011003;rs6495338;rs12050535;rs28439027;rs56031815;rs28408315;rs112813907;rs11635498;rs117960007;rs6495351;rs1809414;rs2869876;rs2277549	147	no
CAD	ENSG00000103811	CTSH	15	79213400	79241916	-1	protein_coding	1512	CTSH	3.17315e-06	0.548948	18	15.37	232	4.82457e-12	3.23004e-46	GTEx/v8/Adipose_Subcutaneous:GTEx/v8/Adipose_Visceral_Omentum:GTEx/v8/Cells_EBV-transformed_lymphocytes:GTEx/v8/Whole_Blood:GTEx/v8/Artery_Aorta:GTEx/v8/Artery_Tibial:GTEx/v8/Heart_Atrial_Appendage:GTEx/v8/Heart_Left_Ventricle	-	3.257e-44	rs56031815;rs6495351;rs112813907;rs12050535;rs28408315;rs74608880;rs28439027;rs117960007;rs3861180;rs6495338;rs11635498;rs11634042;rs7174367;rs67745769;rs7173743	147	no
CAD	ENSG00000156206	CFAP161	15	81299374	81441516	1	protein_coding	161502	CFAP161	0.835174	0.342015	34	10.4	6	2.10752e-09	3.84116e-09	GTEx/v8/Whole_Blood:GTEx/v8/Heart_Atrial_Appendage:GTEx/v8/Heart_Left_Ventricle	+	2.626e-10	rs11636914;rs2683260	148	no
CAD	ENSG00000172349	IL16	15	81451916	81605104	1	protein_coding	3603	IL16	3.12224e-05	-0.147555	0	0	5	2.39002e-08	0.000154354	GTEx/v8/Heart_Left_Ventricle	+	2.626e-10	rs2683260	148	yes
CAD	ENSG00000140511	HAPLN3	15	89420519	89438857	-1	protein_coding	145864	HAPLN3	3.91722e-06	-0.101409	0	0	50	3.95329e-11	1.68063e-07	GTEx/v8/Artery_Aorta:GTEx/v8/Artery_Tibial	+	2.347e-13	rs1807214;rs8042271	149	yes
CAD	ENSG00000140545	MFGE8	15	89441916	89456642	-1	protein_coding	4240	MFGE8	0.000594282	0.17658	0	0	50	2.84634e-16	1.73647e-11	GTEx/v8/Artery_Aorta:GTEx/v8/Artery_Tibial	+	2.347e-13	rs1807214;rs8042271	149	yes
CAD	ENSG00000140526	ABHD2	15	89630690	89745591	1	protein_coding	11057	ABHD2	0.849464	-1.48263	0	0	42	2.18029e-05	0.0365019	GTEx/v8/Artery_Aorta	+	2.347e-13	rs1807214	149	yes
CAD	ENSG00000183208	GDPGP1	15	90777040	90785315	1	protein_coding	390637	GDPGP1	8.68772e-06		0	0	1	0.000119286	9.42781e-09	GTEx/v8/Whole_Blood	-	3.813e-08	rs6226	150	yes
CAD	ENSG00000140564	FURIN	15	91411822	91426688	1	protein_coding	5045	FURIN	0.999933	-0.15638	49	17.36	32	1.61891e-09	8.08037e-06	GTEx/v8/Artery_Aorta:GTEx/v8/Artery_Tibial	+	2.689e-33	rs12904679;rs11855381;rs2521501;rs7497418;rs7183988;rs6226;rs10744971	150	no
CAD	ENSG00000182511	FES	15	91426925	91439006	1	protein_coding	2242	FES	2.7739e-05		43	17.36	62	1.05247e-18	1.27623e-13	GTEx/v8/Adipose_Subcutaneous:GTEx/v8/Adipose_Visceral_Omentum:GTEx/v8/Whole_Blood:GTEx/v8/Artery_Aorta:GTEx/v8/Artery_Corory:GTEx/v8/Artery_Tibial:GTEx/v8/Heart_Atrial_Appendage	-	2.689e-33	rs2521501;rs7183988;rs6226;rs10744971;rs12904679;rs12185121;rs7497418;rs11855381	150	no
CAD	ENSG00000196547	MAN2A2	15	91445448	91465814	1	protein_coding	4122	MAN2A2	3.60788e-09	1.15321	12	9.479	8	1.80698e-05	0.0244275	GTEx/v8/Artery_Aorta	+	8.881e-32	rs10744971;rs2521501	150	no
CAD	ENSG00000156968	MPV17L	16	15489611	15507125	1	protein_coding	255027	MPV17L	0.000500982	-0.394011	0	0	18	4.58165e-06	3.01833e-39	GTEx/v8/Adipose_Subcutaneous:GTEx/v8/Whole_Blood	+	2.54e-09	rs12691049;rs3915425	152	yes
CAD	ENSG00000133392	MYH11	16	15797029	15950890	-1	protein_coding	4629	MYH11	0.998956	-0.00180375	30	14.43	5	1.07547e-06	0.00312879	GTEx/v8/Heart_Atrial_Appendage	+	2.54e-09	rs12691049;rs3915425	152	no
CAD	ENSG00000051108	HERPUD1	16	56965960	56977798	1	protein_coding	9709	HERPUD1	0.821043	-0.272869	4	6.618	8	7.44854e-07	9.20685e-07	GTEx/v8/Adipose_Subcutaneous	+	9.746e-12	rs12446515	153	no
CAD	ENSG00000087237	CETP	16	56995762	57017757	1	protein_coding	1071	CETP	5.18057e-12	0.0439088	23	5.699	15	2.31346e-08	7.55584e-05	GTEx/v8/Adipose_Subcutaneous:GTEx/v8/Artery_Aorta:GTEx/v8/Heart_Atrial_Appendage	+	9.746e-12	rs12446515;rs9939224	153	no
CAD	ENSG00000102967	DHODH	16	72042487	72058954	1	protein_coding	1723	DHODH	0.0128239	0.964115	1	4.085	42	2.5838e-14	1.47842e-51	GTEx/v8/Adipose_Subcutaneous:GTEx/v8/Adipose_Visceral_Omentum:GTEx/v8/Artery_Aorta:GTEx/v8/Artery_Tibial:GTEx/v8/Heart_Left_Ventricle	+	7.835e-09	rs11648003;rs8055242	154	no
CAD	ENSG00000140830	TXNL4B	16	72078188	72128330	-1	protein_coding	54957	TXNL4B	0.0173065	-0.594229	5	11.07	4	6.71352e-05	1.26302e-36	GTEx/v8/Artery_Tibial	-	1.212e-08	rs11648003	154	no
CAD	ENSG00000257017	HP	16	72088491	72094954	1	protein_coding	3240	HP	0.0293907	1.0442	3	11.07	22	9.31495e-08	2.18719e-09	GTEx/v8/Adipose_Subcutaneous:GTEx/v8/Whole_Blood:GTEx/v8/Heart_Left_Ventricle	-	7.835e-09	rs11648003;rs8055242	154	no
CAD	ENSG00000261701	HPR	16	72088522	72111145	1	protein_coding	3250	HPR	2.94872e-07	-0.259845	4	11.07	40	1.51323e-16	1.02093e-17	GTEx/v8/Whole_Blood:GTEx/v8/Heart_Atrial_Appendage:GTEx/v8/Heart_Left_Ventricle	+	7.835e-09	rs11648003;rs8055242	154	no
CAD	ENSG00000140829	DHX38	16	72127461	72146811	1	protein_coding	9785	DHX38	1.03801e-06	0.106969	2	2.774	19	1.32939e-05	6.04844e-12	GTEx/v8/Adipose_Subcutaneous:GTEx/v8/Heart_Atrial_Appendage	+	9.49e-09	rs11648003;rs8055242	154	no
CAD	ENSG00000118557	PMFBP1	16	72146056	72210777	-1	protein_coding	83449	PMFBP1		-0.0123066	2	2.774	0					9.49e-09	rs11648003	154	no
CAD	ENSG00000103091	WDR59	16	74907468	75034071	-1	protein_coding	79726	WDR59	3.44164e-11	-0.150884	0	0	3	6.65886e-06	7.9795e-25	GTEx/v8/Heart_Left_Ventricle	-	1.376e-10	rs56787417;rs55993634;rs66502159;rs145490559	155	yes
CAD	ENSG00000184517	ZFP1	16	75182390	75206134	1	protein_coding	162239	ZFP1	0.00925162	1.36674	0	0	27	1.15362e-07	9.45478e-37	GTEx/v8/Adipose_Subcutaneous:GTEx/v8/Artery_Aorta:GTEx/v8/Artery_Tibial	+	4.993e-14	rs6564238;rs11639783;rs8046696;rs9922008;rs37606;rs247454	155	yes
CAD	ENSG00000168928	CTRB2	16	75237994	75241083	-1	protein_coding	440387	CTRB2	0.283515	-0.0505902	67	5.535	0					2.018e-12	rs8056223;rs55993634;rs6564238;rs9937988;rs56787417;rs66502159	155	no
CAD	ENSG00000168925	CTRB1	16	75252898	75258822	1	protein_coding	1504	CTRB1	0.00179667	0.202062	57	15.44	5	3.58723e-05	0.00810728	GTEx/v8/Artery_Aorta	+	1.405e-13	rs9937988;rs6564238;rs56787417;rs55993634;rs66502159;rs8056223;rs8046696;rs9922008;rs37606	155	no
CAD	ENSG00000050820	BCAR1	16	75262928	75301951	-1	protein_coding	9564	BCAR1	0.992957		50	15.88	554	4.98685e-27	1.78331e-21	GTEx/v8/Whole_Blood:GTEx/v8/Artery_Aorta:GTEx/v8/Artery_Tibial	+	1.641e-20	rs6564238;rs8056223;rs56787417;rs55993634;rs66502159;rs7188857;rs73605154;rs11639783;rs8046696;rs9922008;rs467223;rs9937988;rs9989421;rs145490559;rs37606;rs247454	155	no
CAD	ENSG00000153774	CFDP1	16	75327596	75467383	-1	protein_coding	10428	CFDP1	0.0849396	-0.00394538	409	16.27	543	2.62273e-32	2.85794e-25	GTEx/v8/Adipose_Subcutaneous:GTEx/v8/Adipose_Visceral_Omentum:GTEx/v8/Cells_EBV-transformed_lymphocytes:GTEx/v8/Whole_Blood:GTEx/v8/Artery_Corory:GTEx/v8/Artery_Tibial:GTEx/v8/Heart_Atrial_Appendage:GTEx/v8/Heart_Left_Ventricle	-	1.641e-20	rs467223;rs8046696;rs9922008;rs11639783;rs9989421;rs145490559;rs37606;rs8056223;rs56787417;rs55993634;rs66502159;rs7188857	155	no
CAD	ENSG00000166822	TMEM170A	16	75476952	75499395	-1	protein_coding	124491	TMEM170A	0.000303172	0.822657	115	14.81	87	3.68614e-05	0.0322819	GTEx/v8/Adipose_Subcutaneous	-	1.136e-19	rs8046696;rs9922008;rs467223;rs145490559;rs9989421;rs11639783;rs37606	155	no
CAD	ENSG00000183196	CHST6	16	75510949	75529282	-1	protein_coding	4166	CHST6	0.000606607	-0.818681	35	9.024	1	5.48068e-06	0.0327149	GTEx/v8/Cells_EBV-transformed_lymphocytes	+	4.993e-14	rs8046696;rs9922008;rs37606;rs467223;rs11639783;rs247454	155	no
CAD	ENSG00000153815	CMIP	16	81478775	81745367	1	protein_coding	80790	CMIP	0.999887		39	13.12	0					2.047e-08	rs10493891	156	no
CAD	ENSG00000197943	PLCG2	16	81772702	81991899	1	protein_coding	5336	PLCG2	0.999993		61	7.852	7	3.18768e-05	6.11096e-07	GTEx/v8/Adipose_Visceral_Omentum		7.762e-09	rs7189462	156	no
CAD	ENSG00000140945	CDH13	16	82660408	83830204	1	protein_coding	1012	CDH13		-0.348066	49	11.18	48	1.75022e-28	2.11425e-26	GTEx/v8/Artery_Aorta:GTEx/v8/Artery_Tibial	+	1.108e-17	rs12929479;rs7500448;rs68166703;rs4783307	157	no
CAD	ENSG00000185924	RTN4RL1	17	1837971	1928639	-1	protein_coding	146760	RTN4RL1	0.787531		0	0	6	1.40123e-05	1.30053e-24	GTEx/v8/Adipose_Visceral_Omentum:GTEx/v8/Artery_Tibial			rs9894634;rs9896317	159	yes
CAD	ENSG00000108963	DPH1	17	1933404	1946724	1	protein_coding	1801	DPH1	2.34177e-08		0	0	12	2.77786e-06	1.28447e-30	GTEx/v8/Adipose_Subcutaneous:GTEx/v8/Artery_Aorta:GTEx/v8/Artery_Tibial:GTEx/v8/Heart_Left_Ventricle	-	2.072e-13	rs9896317;rs9894634;rs9896535	159	yes
CAD	ENSG00000177374	HIC1	17	1957448	1962981	1	protein_coding	3090	HIC1			16	22.6	0					1.512e-10	rs9894634;rs67703045;rs3760229	159	no
CAD	ENSG00000070366	SMG6	17	1963133	2207065	-1	protein_coding	23293	SMG6	0.999935	-0.496661	429	23.1	7	2.73308e-05	0.0280645	GTEx/v8/Artery_Tibial	+	1.291e-19	rs9894634;rs67703045;rs3760229;rs4061660;rs903162;rs2641431;rs9896535;rs4790881;rs2126202;rs9896317	159	no
CAD	ENSG00000167720	SRR	17	2206677	2228554	1	protein_coding	63826	SRR	0.179017		34	23.1	357	1.23765e-25	4.93154e-76	GTEx/v8/Adipose_Subcutaneous:GTEx/v8/Adipose_Visceral_Omentum:GTEx/v8/Cells_EBV-transformed_lymphocytes:GTEx/v8/Whole_Blood:GTEx/v8/Artery_Aorta:GTEx/v8/Artery_Corory:GTEx/v8/Artery_Tibial:GTEx/v8/Heart_Atrial_Appendage:GTEx/v8/Heart_Left_Ventricle	+	1.291e-19	rs9896535;rs9896317;rs903162;rs4790881;rs3760229;rs9894634;rs4061660;rs2641431;rs2126202	159	no
CAD	ENSG00000167721	TSR1	17	2225797	2240801	-1	protein_coding	55720	TSR1	8.3329e-20		1	5.472	0						rs9896535	159	no
CAD	ENSG00000141258	SGSM2	17	2240792	2284352	1	protein_coding	9905	SGSM2	5.55963e-08	0.410082	0	0	179	1.29237e-07	2.73614e-06	GTEx/v8/Artery_Tibial	+	6.971e-18	rs903162;rs2641431;rs9896535;rs2126202;rs9896317	159	yes
CAD	ENSG00000127804	METTL16	17	2308856	2415185	-1	protein_coding	284009	METTL16	0.997289	-0.030354	0	0	4	2.47201e-05	9.94785e-06	GTEx/v8/Adipose_Subcutaneous	+	3.231e-08	rs9896317;rs8068571	159	yes
CAD	ENSG00000007168	PAFAH1B1	17	2496504	2588909	1	protein_coding	5048	PAFAH1B1	0.999633	-1.25	127	15.94	34	4.25722e-06	0.0075872	GTEx/v8/Artery_Tibial	-	1.072e-08	rs8068571;rs7218235	159	no
CAD	ENSG00000132361	CLUH	17	2592680	2615957	-1	protein_coding	23277	CLUH	0.999702	-0.803719	1	15.94	0					2.485e-08	rs8068571	159	no
CAD	ENSG00000141030	COPS3	17	17150141	17184607	-1	protein_coding	8533	COPS3	0.992904	-0.36052	0	0	2	0.00018843	4.05453e-09	GTEx/v8/Artery_Tibial			rs12942708	160	yes
CAD	ENSG00000141026	MED9	17	17380300	17396540	1	protein_coding	55090	MED9	0.315749	-0.384533	0	0	1	1.91065e-05	0.0188341	GTEx/v8/Whole_Blood			rs12942708	160	yes
CAD	ENSG00000133027	PEMT	17	17408877	17495022	-1	protein_coding	10400	PEMT	0.367753	-0.575574	4	14.71	117	1.11415e-11	3.09827e-21	GTEx/v8/Adipose_Subcutaneous:GTEx/v8/Adipose_Visceral_Omentum:GTEx/v8/Whole_Blood:GTEx/v8/Heart_Left_Ventricle	+	3.152e-09	rs12942708;rs7214245;rs13306736;rs854769	160	no
CAD	ENSG00000108557	RAI1	17	17584787	17714767	1	protein_coding	10743	RAI1	0.999136		58	18.7	0					1.856e-09	rs7214245;rs12942708;rs13306736	160	no
CAD	ENSG00000072310	SREBF1	17	17713713	17740325	-1	protein_coding	6720	SREBF1	0.985658	-0.309371	50	14.58	407	3.02536e-36	6.34681e-29	GTEx/v8/Adipose_Subcutaneous:GTEx/v8/Whole_Blood:GTEx/v8/Artery_Aorta:GTEx/v8/Artery_Tibial:GTEx/v8/Heart_Left_Ventricle	+	6.92e-10	rs13306736;rs854769;rs7214245;rs12942708	160	no
CAD	ENSG00000175662	TOM1L2	17	17746828	17875736	-1	protein_coding	146691	TOM1L2	0.414476	-0.0316627	168	17.34	418	1.06068e-24	2.65455e-19	GTEx/v8/Adipose_Subcutaneous:GTEx/v8/Adipose_Visceral_Omentum:GTEx/v8/Whole_Blood:GTEx/v8/Artery_Aorta:GTEx/v8/Artery_Corory:GTEx/v8/Artery_Tibial:GTEx/v8/Heart_Atrial_Appendage	-	6.92e-10	rs13306736;rs854769;rs12942708;rs7214245	160	no
CAD	ENSG00000171962	DRC3	17	17876127	17920203	1	protein_coding	83450	DRC3	6.08743e-06	0.121792	65	25.8	199	5.24241e-06	4.11078e-22	GTEx/v8/Artery_Tibial:GTEx/v8/Heart_Left_Ventricle	+	7.01e-10	rs13306736;rs854769	160	no
CAD	ENSG00000171953	ATPAF2	17	17880723	17942523	-1	protein_coding	91647	ATPAF2	0.00143054	-0.70191	87	25.8	295	2.05049e-10	5.77394e-09	GTEx/v8/Adipose_Visceral_Omentum:GTEx/v8/Whole_Blood:GTEx/v8/Artery_Aorta:GTEx/v8/Heart_Atrial_Appendage:GTEx/v8/Heart_Left_Ventricle	+	7.01e-10	rs13306736;rs854769;rs7214245	160	no
CAD	ENSG00000141034	GID4	17	17942606	17971718	1	protein_coding	79018	GID4	0.937456	-1.87294	58	15.93	0					1.034e-08	rs854769;rs13306736	160	no
CAD	ENSG00000108591	DRG2	17	17991200	18011285	1	protein_coding	1819	DRG2	0.148077	-0.609767	50	13.71	213	1.94836e-13	5.16751e-10	GTEx/v8/Adipose_Subcutaneous:GTEx/v8/Adipose_Visceral_Omentum:GTEx/v8/Whole_Blood:GTEx/v8/Artery_Aorta:GTEx/v8/Artery_Tibial	-	6.92e-10	rs854769;rs13306736;rs7214245;rs12942708	160	no
CAD	ENSG00000091536	MYO15A	17	18012020	18083116	1	protein_coding	51168	MYO15A		-0.0449151	38	20.9	0					6.156e-09	rs854769;rs13306736	160	no
CAD	ENSG00000091542	ALKBH5	17	18086392	18113268	1	protein_coding	54890	ALKBH5	0.803935	0.479105	0	0	199	3.9393e-07	2.27577e-32	GTEx/v8/Adipose_Subcutaneous:GTEx/v8/Artery_Aorta:GTEx/v8/Artery_Tibial:GTEx/v8/Heart_Atrial_Appendage	-	6.92e-10	rs13306736;rs854769	160	yes
CAD	ENSG00000131899	LLGL1	17	18128901	18148189	1	protein_coding	3996	LLGL1	0.977463		0	0	1	0.000274875	9.96816e-07	GTEx/v8/Artery_Tibial			rs854769	160	yes
CAD	ENSG00000177427	MIEF2	17	18163848	18169866	1	protein_coding	125170	MIEF2	0.0770145	-0.613688	0	0	4	5.13959e-05	2.99716e-05	GTEx/v8/Whole_Blood:GTEx/v8/Heart_Atrial_Appendage	+	6.728e-09	rs7214245;rs12942708;rs854769	160	yes
CAD	ENSG00000171928	TVP23B	17	18684308	18710027	1	protein_coding	51030	TVP23B	0.429733	0.710895	0	0	26	4.46228e-05	1.59094e-100	GTEx/v8/Adipose_Subcutaneous:GTEx/v8/Artery_Aorta:GTEx/v8/Artery_Tibial	+	6.92e-10	rs13306736;rs854769	160	yes
CAD	ENSG00000168792	ABHD15	17	27887565	27894155	-1	protein_coding	116236	ABHD15	0.00179013	-1.24972	0	0	4	0.000160941	3.62393e-05	GTEx/v8/Adipose_Subcutaneous	+	3.246e-08	rs11080107	161	yes
CAD	ENSG00000167543	TP53I13	17	27893070	27900175	1	protein_coding	90313	TP53I13	0.0627343		0	0	12	3.49122e-07	1.40572e-24	GTEx/v8/Adipose_Subcutaneous:GTEx/v8/Artery_Aorta:GTEx/v8/Artery_Tibial:GTEx/v8/Heart_Atrial_Appendage	-	1.187e-08	rs11080107;rs2289629	161	yes
CAD	ENSG00000108262	GIT1	17	27900487	27921072	-1	protein_coding	28964	GIT1	0.999303	-0.929335	6	7.466	227	1.40798e-23	8.36047e-20	GTEx/v8/Cells_EBV-transformed_lymphocytes:GTEx/v8/Whole_Blood	+	5.84e-12	rs11080107;rs2289629	161	no
CAD	ENSG00000198720	ANKRD13B	17	27916787	27941779	1	protein_coding	124930	ANKRD13B	0.970861	-0.678915	13	10.68	227	3.40878e-12	1.52317e-18	GTEx/v8/Adipose_Subcutaneous:GTEx/v8/Adipose_Visceral_Omentum:GTEx/v8/Artery_Tibial:GTEx/v8/Heart_Atrial_Appendage	+	5.84e-12	rs11080107;rs2289629	161	no
CAD	ENSG00000167549	CORO6	17	27941774	27949925	-1	protein_coding	84940	CORO6	3.14029e-05	-0.498787	12	22.4	86	1.26094e-06	0.000932956	GTEx/v8/Whole_Blood:GTEx/v8/Artery_Tibial	+	5.84e-12	rs11080107;rs2289629	161	no
CAD	ENSG00000141298	SSH2	17	27952956	28257294	-1	protein_coding	85464	SSH2	0.999753	-1.15327	129	22.4	225	6.49057e-19	3.2091e-14	GTEx/v8/Whole_Blood:GTEx/v8/Artery_Tibial	-	5.84e-12	rs11080107;rs2289629	161	no
CAD	ENSG00000176927	EFCAB5	17	28256218	28435470	1	protein_coding	374786	EFCAB5	7.41784e-16	-0.250082	91	16.74	227	5.18692e-13	3.35841e-09	GTEx/v8/Adipose_Subcutaneous:GTEx/v8/Artery_Aorta:GTEx/v8/Artery_Tibial	-	5.84e-12	rs11080107;rs2289629	161	no
CAD	ENSG00000126653	NSRP1	17	28442539	28513493	1	protein_coding	84081	NSRP1	0.104802	-0.0263142	46	16.74	0						rs11080107	161	no
CAD	ENSG00000108576	SLC6A4	17	28521337	28563020	-1	protein_coding	6532	SLC6A4	0.85488	-0.640658	10	12.28	1	0.000452572	0.0061989	GTEx/v8/Adipose_Subcutaneous			rs11080107;rs2289629	161	no
CAD	ENSG00000108578	BLMH	17	28575218	28619074	-1	protein_coding	642	BLMH	0.00956069		0	0	219	5.17984e-07	2.40384e-13	GTEx/v8/Whole_Blood:GTEx/v8/Artery_Tibial	-	5.84e-12	rs11080107;rs2289629	161	yes
CAD	ENSG00000108587	GOSR1	17	28804380	28854610	1	protein_coding	9527	GOSR1	0.450938	-1.46031	0	0	152	2.91496e-05	2.86277e-09	GTEx/v8/Adipose_Subcutaneous:GTEx/v8/Adipose_Visceral_Omentum	+	1.65e-08	rs11080107	161	yes
CAD	ENSG00000176390	CRLF3	17	29096406	29151794	-1	protein_coding	51379	CRLF3	0.975929	2.09824	0	0	154	2.56073e-06	9.91383e-20	GTEx/v8/Artery_Tibial			rs11080107	161	yes
CAD	ENSG00000141756	FKBP10	17	39968932	39979465	1	protein_coding	60681	FKBP10	0.000807425	-0.0785425	0	0	1	0.000154458	0.00269391	GTEx/v8/Adipose_Visceral_Omentum			rs8068844	162	yes
CAD	ENSG00000108771	DHX58	17	40253422	40264751	-1	protein_coding	79132	DHX58	7.28555e-08	0.278801	32	14.03	92	2.38081e-54	4.57685e-46	GTEx/v8/Adipose_Subcutaneous:GTEx/v8/Adipose_Visceral_Omentum:GTEx/v8/Cells_EBV-transformed_lymphocytes:GTEx/v8/Whole_Blood:GTEx/v8/Artery_Aorta:GTEx/v8/Artery_Corory:GTEx/v8/Artery_Tibial:GTEx/v8/Heart_Atrial_Appendage:GTEx/v8/Heart_Left_Ventricle	-	4.504e-10	rs2158067;rs3744484;rs8068844	162	no
CAD	ENSG00000108773	KAT2A	17	40265126	40273376	-1	protein_coding	2648	KAT2A	0.408332	-0.658677	41	22.4	0					4.504e-10	rs2158067;rs3744484	162	no
CAD	ENSG00000108774	RAB5C	17	40276994	40307035	-1	protein_coding	5878	RAB5C	0.82657	-0.36267	47	22.4	56	3.74032e-24	4.03276e-19	GTEx/v8/Adipose_Subcutaneous:GTEx/v8/Adipose_Visceral_Omentum:GTEx/v8/Artery_Tibial:GTEx/v8/Heart_Atrial_Appendage:GTEx/v8/Heart_Left_Ventricle	+	4.504e-10	rs3744484;rs2158067	162	no
CAD	ENSG00000089558	KCNH4	17	40308909	40333296	-1	protein_coding	23415	KCNH4	0.999979	-0.452983	0	0	58	1.96148e-17	6.2332e-13	GTEx/v8/Adipose_Subcutaneous:GTEx/v8/Adipose_Visceral_Omentum:GTEx/v8/Artery_Tibial:GTEx/v8/Heart_Left_Ventricle	+	4.504e-10	rs2158067;rs3744484;rs8068844	162	yes
CAD	ENSG00000168610	STAT3	17	40465342	40540586	-1	protein_coding	6774	STAT3	0.999989	-0.485533	0	0	7	0.000207411	0.000129871	GTEx/v8/Adipose_Subcutaneous:GTEx/v8/Artery_Tibial	-	4.114e-09	rs8068844	162	yes
CAD	ENSG00000177469	CAVIN1	17	40554470	40575535	-1	protein_coding	284119	CAVIN1	0.020881	1.33164	37	13.14	49	9.01066e-06	0.0148827	GTEx/v8/Heart_Left_Ventricle	+	6.963e-10	rs8068844	162	no
CAD	ENSG00000033627	ATP6V0A1	17	40610862	40674629	1	protein_coding	535	ATP6V0A1	0.99725	-0.758472	8	9.261	11	2.84011e-05	0.000150481	GTEx/v8/Whole_Blood	+	5.202e-10	rs8068844;rs2158067;rs3744484	162	no
CAD	ENSG00000108784	NAGLU	17	40688190	40696467	1	protein_coding	4669	NAGLU	0.000404074	-0.172574	10	12.77	91	2.47172e-29	6.82764e-24	GTEx/v8/Adipose_Subcutaneous:GTEx/v8/Adipose_Visceral_Omentum:GTEx/v8/Whole_Blood:GTEx/v8/Artery_Aorta:GTEx/v8/Artery_Corory:GTEx/v8/Artery_Tibial:GTEx/v8/Heart_Atrial_Appendage:GTEx/v8/Heart_Left_Ventricle	-	6.963e-10	rs8068844	162	no
CAD	ENSG00000108786	HSD17B1	17	40701232	40707231	1	protein_coding	3292	HSD17B1	0.0560175	0.62136	6	12.77	24	2.30505e-07	1.10823e-23	GTEx/v8/Adipose_Subcutaneous:GTEx/v8/Artery_Aorta:GTEx/v8/Artery_Tibial	-	8.44e-09	rs8068844	162	no
CAD	ENSG00000068120	COASY	17	40713485	40718295	1	protein_coding	80347	COASY	1.04516e-07	-0.263124	6	22	0					8.44e-09	rs8068844	162	no
CAD	ENSG00000108788	MLX	17	40719086	40725257	1	protein_coding	6945	MLX	0.469292	-0.623772	7	22	1	9.84621e-06	4.48523e-27	GTEx/v8/Whole_Blood	+	8.216e-09	rs8068844	162	no
CAD	ENSG00000131470	PSMC3IP	17	40724333	40729849	-1	protein_coding	29893	PSMC3IP	0.000192545	-0.658299	7	22	0					8.44e-09	rs8068844	162	no
CAD	ENSG00000141699	RETREG3	17	40731531	40762641	-1	protein_coding	162427	RETREG3	0.145899	-0.620339	10	22	68	1.53111e-05	0.00133927	GTEx/v8/Artery_Aorta:GTEx/v8/Artery_Tibial	+	8.44e-09	rs8068844	162	no
CAD	ENSG00000131462	TUBG1	17	40761694	40767252	1	protein_coding	7283	TUBG1	0.975923	-0.356639	5	8.666	0					1.935e-08	rs8068844	162	no
CAD	ENSG00000037042	TUBG2	17	40811323	40819024	1	protein_coding	27175	TUBG2	0.00431002	-0.743554	5	9.909	91	2.87836e-27	8.20151e-33	GTEx/v8/Adipose_Subcutaneous:GTEx/v8/Adipose_Visceral_Omentum:GTEx/v8/Artery_Aorta:GTEx/v8/Artery_Corory:GTEx/v8/Artery_Tibial:GTEx/v8/Heart_Atrial_Appendage:GTEx/v8/Heart_Left_Ventricle	-	6.963e-10	rs8068844	162	no
CAD	ENSG00000068137	PLEKHH3	17	40819932	40829048	-1	protein_coding	79990	PLEKHH3	0.00376066		4	9.909	0						rs8068844	162	no
CAD	ENSG00000184451	CCR10	17	40830907	40835935	-1	protein_coding	2826	CCR10	0.00620605		2	8.337	0						rs8068844	162	no
CAD	ENSG00000108797	CNTNAP1	17	40834631	40851832	1	protein_coding	8506	CNTNAP1	0.00410876	-0.621513	2	8.337	52	3.2422e-06	3.09362e-15	GTEx/v8/Whole_Blood:GTEx/v8/Artery_Aorta:GTEx/v8/Artery_Tibial:GTEx/v8/Heart_Atrial_Appendage	+	1.021e-09	rs8068844	162	no
CAD	ENSG00000126581	BECN1	17	40962152	40985367	-1	protein_coding	8678	BECN1	0.998698	-0.469388	0	0	22	1.30924e-05	1.31039e-09	GTEx/v8/Adipose_Subcutaneous:GTEx/v8/Adipose_Visceral_Omentum:GTEx/v8/Cells_EBV-transformed_lymphocytes	+	4.504e-10	rs2158067;rs3744484;rs8068844	162	yes
CAD	ENSG00000131471	AOC3	17	41003201	41010147	1	protein_coding	8639	AOC3	6.46996e-09	-0.500554	0	0	38	3.54914e-05	0.0019905	GTEx/v8/Adipose_Subcutaneous			rs8068844	162	yes
CAD	ENSG00000131482	G6PC1	17	41052814	41065386	1	protein_coding	2538	G6PC1	0.00181136	-0.0289829	0	0	15	0.000315409	3.536e-09	GTEx/v8/Artery_Tibial			rs8068844	162	yes
CAD	ENSG00000120071	KANSL1	17	44107282	44302733	-1	protein_coding	101929776	KANSL1	0.999734	0.0589452	0	0	5	0.000284205	6.72547e-40	GTEx/v8/Artery_Tibial			rs17608766	163	yes
CAD	ENSG00000108379	WNT3	17	44839872	44910520	-1	protein_coding	101929777	WNT3	0.946108	-0.191111	0	0	9	6.32475e-06	1.5414e-26	GTEx/v8/Adipose_Subcutaneous	+	1.685e-09	rs17608766	163	yes
CAD	ENSG00000158955	WNT9B	17	44910567	44964096	1	protein_coding	7484	WNT9B	0.0516168		1	6.018	0						rs17608766	163	no
CAD	ENSG00000108433	GOSR2	17	45000483	45105003	1	protein_coding	9570	GOSR2	0.000289194	0.147391	30	19	0					1.685e-09	rs17608766	163	no
CAD	ENSG00000179673	RPRML	17	45055523	45056614	-1	protein_coding	388394	RPRML	0.421295		7	10.16	56	1.3491e-10	8.41946e-15	GTEx/v8/Adipose_Subcutaneous:GTEx/v8/Artery_Aorta:GTEx/v8/Artery_Corory	-	1.685e-09	rs17608766	163	no
CAD	ENSG00000004897	CDC27	17	45195069	45266788	-1	protein_coding	996	CDC27	0.486673	-0.787143	1	11.9	0						rs17608766	163	no
CAD	ENSG00000259207	ITGB3	17	45331212	45421658	1	protein_coding	3690	ITGB3	0.1417	-0.214709	3	4.359	0					4.762e-08	rs16948321	163	no
CAD	ENSG00000178852	EFCAB13	17	45400656	45518678	1	protein_coding	124989	EFCAB13	8.21992e-19	-0.190445	3	4.359	0					4.133e-08	rs16948321	163	no
CAD	ENSG00000141279	NPEPPS	17	45600308	45700642	1	protein_coding	9520	NPEPPS	0.999906	-0.210177	1	0.139	0						rs16948321	163	no
CAD	ENSG00000108424	KPNB1	17	45726842	45762871	1	protein_coding	3837	KPNB1	0.999994	-0.517927	1	6.969	0						rs16948321	163	no
CAD	ENSG00000198933	TBKBP1	17	45771447	45789416	1	protein_coding	9755	TBKBP1	0.0383778	-1.54619	2	1.481	9	5.63823e-05	5.36782e-67	GTEx/v8/Artery_Tibial	-	3.154e-08	rs16948321	163	no
CAD	ENSG00000005243	COPZ2	17	46103533	46115392	-1	protein_coding	51226	COPZ2	0.00170949		0	0	9	4.09541e-05	0.000496976	GTEx/v8/Adipose_Visceral_Omentum	-	3.154e-08	rs16948321;rs113208880	163	yes
CAD	ENSG00000141293	SKAP1	17	46210802	46507637	-1	protein_coding	8631	SKAP1	0.00030184		1	1.351	0					4.939e-08	rs113208880	163	no
CAD	ENSG00000173917	HOXB2	17	46618256	46623441	-1	protein_coding	3212	HOXB2	0.00183831	0.974079	0	0	2	5.5446e-05	1.39555e-62	GTEx/v8/Whole_Blood	-	2.047e-08	rs113208880;rs1962412;rs11652858	163	yes
CAD	ENSG00000120093	HOXB3	17	46626232	46682274	-1	protein_coding	3213	HOXB3	0.610993	-1.0207	0	0	1	0.000104373	0.0196084	GTEx/v8/Artery_Tibial	+	5.864e-12	rs4643373	163	yes
CAD	ENSG00000170703	TTLL6	17	46839597	46894576	-1	protein_coding	284076	TTLL6	7.48858e-08	-0.209165	64	12.87	311	7.20463e-15	1.06346e-10	GTEx/v8/Adipose_Subcutaneous:GTEx/v8/Adipose_Visceral_Omentum:GTEx/v8/Artery_Tibial:GTEx/v8/Heart_Atrial_Appendage:GTEx/v8/Heart_Left_Ventricle	-	4.491e-12	rs11652858;rs1962412;rs12940898;rs11652684;rs62078383;rs76796325;rs35895680;rs2411759;rs2289636;rs4643373	163	no
CAD	ENSG00000136436	CALCOCO2	17	46908350	46943884	1	protein_coding	10241	CALCOCO2	0.0317625	0.266767	10	5.287	94	8.03287e-06	8.97851e-06	GTEx/v8/Whole_Blood	-	8.629e-10	rs1962412;rs11652858;rs12940898	163	no
CAD	ENSG00000159199	ATP5MC1	17	46970127	46973233	1	protein_coding	516	ATP5MC1	0.327526	-0.0240793	53	22.1	325	1.0033e-43	1.75691e-36	GTEx/v8/Adipose_Visceral_Omentum:GTEx/v8/Whole_Blood:GTEx/v8/Artery_Tibial:GTEx/v8/Heart_Atrial_Appendage:GTEx/v8/Heart_Left_Ventricle	+	4.491e-12	rs1962412;rs62078383;rs12940898;rs11652858;rs11652684;rs35895680;rs76796325;rs2411759;rs4643373;rs11079853;rs2289636;rs11653468	163	no
CAD	ENSG00000159202	UBE2Z	17	46985731	47006418	1	protein_coding	65264	UBE2Z	0.927559	0.175157	103	19.46	281	3.40989e-45	2.85102e-37	GTEx/v8/Adipose_Subcutaneous:GTEx/v8/Cells_EBV-transformed_lymphocytes:GTEx/v8/Whole_Blood	-	4.491e-12	rs1962412;rs12940898;rs62078383;rs11652684;rs11652858;rs76796325;rs35895680;rs4643373;rs2289636	163	no
CAD	ENSG00000159210	SNF8	17	47006678	47022479	-1	protein_coding	11267	SNF8	0.290874	1.13061	89	19.46	275	4.34994e-14	6.7911e-10	GTEx/v8/Adipose_Subcutaneous:GTEx/v8/Adipose_Visceral_Omentum:GTEx/v8/Artery_Aorta:GTEx/v8/Artery_Corory:GTEx/v8/Artery_Tibial:GTEx/v8/Heart_Left_Ventricle	+	4.491e-12	rs12940898;rs1962412;rs11652858;rs11652684;rs62078383;rs113208880;rs35895680;rs4643373;rs11653468	163	no
CAD	ENSG00000159224	GIP	17	47035916	47045958	-1	protein_coding	2695	GIP	0.162839	0.403028	66	16.46	0					1.331e-11	rs12940898;rs1962412;rs62078383;rs76796325;rs35895680;rs2411759	163	no
CAD	ENSG00000159217	IGF2BP1	17	47074774	47133012	1	protein_coding	10642	IGF2BP1	0.998574	-1.70191	72	19.98	0					4.491e-12	rs76796325;rs2411759;rs35895680;rs11652684;rs2289636;rs4643373	163	no
CAD	ENSG00000167080	B4GALNT2	17	47209822	47247351	1	protein_coding	124872	B4GALNT2	9.64033e-07	-0.518247	2	13.48	0						rs11653468;rs112075909	163	no
CAD	ENSG00000167083	GNGT2	17	47280153	47287936	-1	protein_coding	2793	GNGT2	0.173048	0.281504	4	12.73	105	5.49434e-08	0.000145162	GTEx/v8/Adipose_Subcutaneous:GTEx/v8/Whole_Blood:GTEx/v8/Artery_Aorta:GTEx/v8/Artery_Tibial:GTEx/v8/Heart_Atrial_Appendage:GTEx/v8/Heart_Left_Ventricle	+	1.254e-15	rs55978930;rs112075909;rs62076439;rs12602769;rs8075803;rs12601665;rs12948327;rs2960166;rs11652684	163	no
CAD	ENSG00000108798	ABI3	17	47287589	47300587	1	protein_coding	51225	ABI3	0.027711	-0.453438	7	12.73	0					5.855e-11	rs55978930;rs112075909;rs12601665	163	no
CAD	ENSG00000173868	PHOSPHO1	17	47300724	47308128	-1	protein_coding	162466	PHOSPHO1	0.631109	-0.624653	5	8.878	0					2.475e-11	rs55978930;rs12601665;rs112075909	163	no
CAD	ENSG00000198740	ZNF652	17	47366568	47439835	-1	protein_coding	22834	ZNF652	0.97074	0.214055	116	19.07	119	2.90629e-11	1.91987e-07	GTEx/v8/Adipose_Subcutaneous:GTEx/v8/Artery_Aorta:GTEx/v8/Artery_Tibial	-	1.254e-15	rs2960166;rs12948327;rs62076439;rs12602769;rs8075803;rs55978930;rs12601665;rs2671654;rs4987082;rs2898883;rs8079832	163	no
CAD	ENSG00000167085	PHB1	17	47481414	47492246	-1	protein_coding	5245	PHB1	0.821632	-0.186505	34	17.46	0					3.675e-15	rs2671654;rs4987082;rs2898883;rs8079832;rs111942199	163	no
CAD	ENSG00000141376	BCAS3	17	58754814	59470199	1	protein_coding	54828	BCAS3	0.998848	-0.434508	563	20.3	28	3.24284e-05	4.1376e-14	GTEx/v8/Whole_Blood:GTEx/v8/Artery_Tibial	+	1.89e-12	rs9913434;rs9915606;rs9905761;rs72844913;rs7212526	164	no
CAD	ENSG00000136478	TEX2	17	62224587	62340661	-1	protein_coding	55852	TEX2	0.44098	-1.03795	0	0	61	4.3547e-09	3.46167e-12	GTEx/v8/Adipose_Subcutaneous:GTEx/v8/Artery_Tibial	-	1.005e-12	rs6504215;rs11079536;rs1867625;rs7225219	165	yes
CAD	ENSG00000141337	ARSG	17	66255323	66418872	1	protein_coding	22901	ARSG	1.55401e-05	-0.0731462	1	0.637	3	4.49642e-05	2.44129e-41	GTEx/v8/Artery_Tibial	-	2.205e-09	rs2952286	166	no
CAD	ENSG00000070540	WIPI1	17	66417089	66453654	-1	protein_coding	55062	WIPI1	0.5235		19	18.81	0					1.472e-08	rs2952286	166	no
CAD	ENSG00000108946	PRKAR1A	17	66507921	66547460	1	protein_coding	5573	PRKAR1A	0.999223	-0.526046	6	5.718	42	7.74293e-34	8.48778e-28	GTEx/v8/Adipose_Subcutaneous:GTEx/v8/Whole_Blood:GTEx/v8/Artery_Aorta:GTEx/v8/Artery_Corory:GTEx/v8/Artery_Tibial:GTEx/v8/Heart_Atrial_Appendage:GTEx/v8/Heart_Left_Ventricle	-	2.205e-09	rs2952286	166	no
CAD	ENSG00000108950	FAM20A	17	66531254	66597530	-1	protein_coding	54757	FAM20A	0.00250112		0	0	42	5.9756e-07	6.20985e-56	GTEx/v8/Whole_Blood:GTEx/v8/Heart_Left_Ventricle	+	2.205e-09	rs2952286	166	yes
CAD	ENSG00000177885	GRB2	17	73314157	73401790	-1	protein_coding	2885	GRB2	0.549681	-2.00465	0	0	1	6.77879e-05	0.0109137	GTEx/v8/Adipose_Visceral_Omentum			rs2410859	167	yes
CAD	ENSG00000108479	GALK1	17	73747675	73761792	-1	protein_coding	2584	GALK1	0.000940521	0.270557	0	0	64	1.06963e-07	4.18582e-07	GTEx/v8/Whole_Blood	+	4.319e-09	rs2410859	167	yes
CAD	ENSG00000132475	H3-3B	17	73772515	73781974	-1	protein_coding	100616282	H3-3B	0.809725	0.389814	6	9.07	0						rs2410859	167	no
CAD	ENSG00000132478	UNK	17	73780681	73821886	1	protein_coding	85451	UNK	0.994321	-0.431197	26	20.4	7	1.99086e-05	0.00272038	GTEx/v8/Whole_Blood			rs2410859	167	no
CAD	ENSG00000092929	UNC13D	17	73823306	73840798	-1	protein_coding	201294	UNC13D	2.52003e-12	-0.305296	35	20.4	91	2.00978e-24	5.83606e-19	GTEx/v8/Adipose_Visceral_Omentum:GTEx/v8/Whole_Blood	+	4.319e-09	rs2410859	167	no
CAD	ENSG00000132471	WBP2	17	73841780	73852588	-1	protein_coding	23558	WBP2	0.0896182	-0.534164	29	11.91	32	2.57042e-05	4.71521e-13	GTEx/v8/Adipose_Subcutaneous	-	4.319e-09	rs2410859	167	no
CAD	ENSG00000132481	TRIM47	17	73870242	73874656	-1	protein_coding	91107	TRIM47	0.321925		12	3.699	49	2.83454e-11	2.21206e-07	GTEx/v8/Adipose_Visceral_Omentum:GTEx/v8/Artery_Aorta:GTEx/v8/Artery_Tibial	+	5.353e-09	rs2410859	167	no
CAD	ENSG00000141569	TRIM65	17	73876416	73893084	-1	protein_coding	201292	TRIM65	2.48169e-09	-0.182606	22	14.09	91	4.75248e-17	1.4391e-16	GTEx/v8/Adipose_Subcutaneous:GTEx/v8/Artery_Aorta:GTEx/v8/Artery_Corory:GTEx/v8/Artery_Tibial:GTEx/v8/Heart_Atrial_Appendage:GTEx/v8/Heart_Left_Ventricle	-	4.319e-09	rs2410859	167	no
CAD	ENSG00000204316	MRPL38	17	73894724	73905899	-1	protein_coding	64978	MRPL38	4.08584e-06	-0.135864	17	14.09	79	2.63616e-13	3.68914e-09	GTEx/v8/Adipose_Subcutaneous:GTEx/v8/Adipose_Visceral_Omentum:GTEx/v8/Whole_Blood:GTEx/v8/Artery_Aorta:GTEx/v8/Artery_Tibial	+	4.319e-09	rs2410859	167	no
CAD	ENSG00000188878	FBF1	17	73905655	73937221	-1	protein_coding	85302	FBF1	1.13971e-19	-0.0296514	16	22.1	91	1.39578e-55	1.14149e-68	GTEx/v8/Adipose_Subcutaneous:GTEx/v8/Adipose_Visceral_Omentum:GTEx/v8/Artery_Aorta:GTEx/v8/Artery_Corory:GTEx/v8/Artery_Tibial:GTEx/v8/Heart_Atrial_Appendage:GTEx/v8/Heart_Left_Ventricle	-	4.319e-09	rs2410859	167	no
CAD	ENSG00000161533	ACOX1	17	73937588	73975515	-1	protein_coding	51	ACOX1	0.0944353	-1.02825	14	22.1	32	3.97972e-08	1.56963e-35	GTEx/v8/Whole_Blood:GTEx/v8/Artery_Aorta:GTEx/v8/Artery_Tibial	-	5.486e-09	rs2410859	167	no
CAD	ENSG00000257949	TEN1	17	73975301	73996667	1	protein_coding	100134934	TEN1			0	0	85	7.46655e-09	3.40586e-55	GTEx/v8/Adipose_Subcutaneous:GTEx/v8/Adipose_Visceral_Omentum:GTEx/v8/Whole_Blood:GTEx/v8/Artery_Aorta:GTEx/v8/Heart_Left_Ventricle	+	4.319e-09	rs2410859	167	yes
CAD	ENSG00000250506	CDK3	17	73996987	74002080	1	protein_coding	1018	CDK3	0.000751723	-0.0828768	0	0	5	7.17319e-05	8.83024e-27	GTEx/v8/Artery_Tibial			rs2410859	167	yes
CAD	ENSG00000035862	TIMP2	17	76849059	76921469	-1	protein_coding	7077	TIMP2	0.526868	-1.66285	32	18.13	23	4.48666e-10	3.18248e-08	GTEx/v8/Whole_Blood:GTEx/v8/Artery_Tibial:GTEx/v8/Heart_Atrial_Appendage	+	3.83e-08	rs8066695	168	no
CAD	ENSG00000178404	CEP295NL	17	76866992	76899299	-1	protein_coding	100653515	CEP295NL			12	4.545	34	5.94487e-17	3.19927e-12	GTEx/v8/Adipose_Visceral_Omentum:GTEx/v8/Whole_Blood	+	3.83e-08	rs8066695	168	no
CAD	ENSG00000141448	GATA6	18	19749404	19782491	1	protein_coding	2627	GATA6		-1.28443	0	0	4	5.91413e-05	0.00212375	GTEx/v8/Artery_Tibial			rs9951447	169	yes
CAD	ENSG00000212710	CTAGE1	18	19993564	19997878	-1	protein_coding	64693	CTAGE1	2.09542e-06	-0.25096	10	11.09	0					5.536e-09	rs1893250;rs10048227	169	no
CAD	ENSG00000184828	ZBTB7C	18	45553044	45937123	-1	protein_coding	201501	ZBTB7C	0.907221	-0.0627471	0	0	9	2.96565e-05	0.0481654	GTEx/v8/Artery_Aorta	-	7.786e-11	rs9945890;rs2337155	170	yes
CAD	ENSG00000134438	RAX	18	56934267	56941318	-1	protein_coding	30062	RAX	0.841215	-0.485047	13	6.021	0						rs11663411	172	no
CAD	ENSG00000166569	CPLX4	18	56942388	56985881	-1	protein_coding	339302	CPLX4	0.00218942	2.65377	55	14.47	0					2.598e-08	rs11663411	172	no
CAD	ENSG00000074695	LMAN1	18	56995055	57027194	-1	protein_coding	3998	LMAN1	0.48607	-0.631022	11	13.27	62	2.90197e-24	2.96842e-19	GTEx/v8/Adipose_Subcutaneous:GTEx/v8/Adipose_Visceral_Omentum:GTEx/v8/Whole_Blood:GTEx/v8/Artery_Aorta:GTEx/v8/Artery_Corory:GTEx/v8/Artery_Tibial	+	2.598e-08	rs11663411	172	no
CAD	ENSG00000167772	ANGPTL4	19	8428173	8439257	1	protein_coding	51129	ANGPTL4	9.46497e-09		1	33	0					3.56e-21	rs116843064	174	no
CAD	ENSG00000185236	RAB11B	19	8454865	8469318	1	protein_coding	9230	RAB11B	0.664364	-0.0923778	15	8.548	0						rs12150986	174	no
CAD	ENSG00000099785	MARCHF2	19	8478154	8503901	1	protein_coding	51257	MARCHF2	0.246993	0.0405373	12	8.232	59	2.43889e-79	1.62701e-69	GTEx/v8/Adipose_Subcutaneous:GTEx/v8/Adipose_Visceral_Omentum:GTEx/v8/Whole_Blood:GTEx/v8/Artery_Aorta:GTEx/v8/Artery_Corory:GTEx/v8/Artery_Tibial:GTEx/v8/Heart_Atrial_Appendage:GTEx/v8/Heart_Left_Ventricle:GTEx/v8/Kidney_Cortex	+	3.972e-09	rs12150986;rs2967778	174	no
CAD	ENSG00000099783	HNRNPM	19	8509651	8553998	1	protein_coding	4670	HNRNPM	0.999948	-0.225249	17	13.85	0						rs12150986	174	no
CAD	ENSG00000133246	PRAM1	19	8554940	8567996	-1	protein_coding	84106	PRAM1	0.0076249	0.220838	3	1.949	17	1.36401e-06	0.000364119	GTEx/v8/Artery_Aorta:GTEx/v8/Artery_Tibial			rs12150986	174	no
CAD	ENSG00000133250	ZNF414	19	8575462	8579048	-1	protein_coding	84330	ZNF414	0.00274921		0	0	29	3.71521e-10	2.14983e-17	GTEx/v8/Adipose_Subcutaneous:GTEx/v8/Artery_Tibial	-	3.972e-09	rs2967778	174	yes
CAD	ENSG00000142347	MYO1F	19	8585674	8642461	-1	protein_coding	4542	MYO1F	0.158022	0.141888	35	11	29	2.5852e-20	1.96781e-15	GTEx/v8/Adipose_Subcutaneous:GTEx/v8/Adipose_Visceral_Omentum:GTEx/v8/Whole_Blood:GTEx/v8/Artery_Aorta:GTEx/v8/Artery_Tibial:GTEx/v8/Heart_Left_Ventricle	-	3.972e-09	rs2967778	174	no
CAD	ENSG00000130812	ANGPTL6	19	10203014	10213472	-1	protein_coding	83854	ANGPTL6	2.76981e-08	-0.292124	0	0	1	0.000190516	0.0147866	GTEx/v8/Adipose_Subcutaneous	-	6.801e-10	rs73015030	175	yes
CAD	ENSG00000079999	KEAP1	19	10596796	10614417	-1	protein_coding	9817	KEAP1	0.251629	-0.0493458	0	0	28	7.0078e-06	0.00160539	GTEx/v8/Heart_Left_Ventricle	+	6.071e-14	rs4804557;rs8105092;rs2304087	175	yes
CAD	ENSG00000129354	AP1M2	19	10683347	10697991	-1	protein_coding	10053	AP1M2	0.00134595	-0.0437483	0	0	31	5.77801e-12	2.09904e-24	GTEx/v8/Whole_Blood	+	1.499e-09	rs9797854	175	yes
CAD	ENSG00000129353	SLC44A2	19	10713133	10755235	1	protein_coding	57153	SLC44A2	0.0414646	-0.378861	41	15.92	38	1.1035e-18	3.27872e-30	GTEx/v8/Adipose_Visceral_Omentum:GTEx/v8/Whole_Blood:GTEx/v8/Artery_Tibial	+	6.206e-22	rs9797854;rs8110479;rs17850995;rs4425006;rs55997232;rs10401845	175	no
CAD	ENSG00000129351	ILF3	19	10764937	10803093	1	protein_coding	3609	ILF3	0.999997	-0.897293	3	12.37	0					2.046e-09	rs9797854;rs17850995;rs4425006	175	no
CAD	ENSG00000213339	QTRT1	19	10812106	10824113	1	protein_coding	81890	QTRT1	0.00022325	-0.342791	2	6.331	0					4.54e-09	rs17850995;rs4425006	175	no
CAD	ENSG00000079805	DNM2	19	10828755	10944164	1	protein_coding	1785	DNM2	0.999969	-0.475524	36	10.77	105	3.50362e-08	5.39957e-09	GTEx/v8/Adipose_Subcutaneous:GTEx/v8/Adipose_Visceral_Omentum	+	4.151e-16	rs11881156;rs17265047;rs17850995;rs73013166;rs8105092;rs4804557;rs12710258;rs2304087	175	no
CAD	ENSG00000099203	TMED1	19	10943114	10946994	-1	protein_coding	11018	TMED1	0.000162417	-0.379917	15	10.77	6	1.45123e-05	1.43635e-13	GTEx/v8/Whole_Blood	+	4.151e-16	rs17265047;rs17850995;rs73013166;rs11881156;rs2421201;rs11085758	175	no
CAD	ENSG00000214212	C19orf38	19	10947251	10980466	1	protein_coding	255809	C19orf38		0.100778	37	12.44	0					4.151e-16	rs17265047;rs17850995;rs73013166;rs11881156;rs8105092;rs2304087;rs4804557;rs12710258	175	no
CAD	ENSG00000142453	CARM1	19	10982189	11033453	1	protein_coding	10498	CARM1	0.999358		52	12.44	46	2.64087e-05	0.0254666	GTEx/v8/Adipose_Subcutaneous:GTEx/v8/Artery_Tibial	-	5.997e-15	rs17850995;rs4804557;rs8105092;rs12710258;rs2304087	175	no
CAD	ENSG00000130733	YIPF2	19	11033444	11039357	-1	protein_coding	78992	YIPF2	0.00109917		28	12.04	0					5.997e-15	rs4804557;rs8105092;rs17850995;rs2304087	175	no
CAD	ENSG00000142444	TIMM29	19	11039409	11044211	1	protein_coding	90580	TIMM29	0.00198992	-0.0960337	32	12.04	3	5.3159e-05	0.0454595	GTEx/v8/Adipose_Subcutaneous		5.997e-15	rs8105092;rs4804557;rs17850995;rs2304087	175	no
CAD	ENSG00000127616	SMARCA4	19	11071598	11176071	1	protein_coding	6597	SMARCA4	1		152	14.93	183	2.57439e-08	0.000358497	GTEx/v8/Adipose_Subcutaneous:GTEx/v8/Adipose_Visceral_Omentum:GTEx/v8/Cells_EBV-transformed_lymphocytes:GTEx/v8/Whole_Blood:GTEx/v8/Artery_Tibial:GTEx/v8/Heart_Atrial_Appendage	+	9.3e-20	rs2304087;rs4804557;rs9105;rs8105092;rs12710258;rs73013166;rs12052200;rs3786725;rs1529729;rs2421201;rs11085758;rs10401845;rs11881156;rs17265047	175	no
CAD	ENSG00000130164	LDLR	19	11200038	11244492	1	protein_coding	3949	LDLR	2.59266e-16	0.415051	117	13.85	2	0.000130765	0.0301729	GTEx/v8/Artery_Tibial	-	1.206e-43	rs55997232;rs10401845;rs67337506;rs6511721;rs73015030;rs1569372;rs2738447;rs4804557;rs8105092;rs2304087	175	no
CAD	ENSG00000161888	SPC24	19	11242196	11266484	-1	protein_coding	147841	SPC24	0.00627554	3.99789	60	9.65	53	3.49775e-08	8.81193e-14	GTEx/v8/Whole_Blood:GTEx/v8/Artery_Aorta:GTEx/v8/Artery_Tibial:GTEx/v8/Heart_Atrial_Appendage:GTEx/v8/Heart_Left_Ventricle	+	2.183e-19	rs2738447;rs1569372;rs4804573;rs7247840;rs2421201	175	no
CAD	ENSG00000197256	KANK2	19	11274943	11308467	-1	protein_coding	25959	KANK2	0.981512	1.10891	90	20.2	87	1.65658e-29	1.58984e-23	GTEx/v8/Adipose_Subcutaneous:GTEx/v8/Adipose_Visceral_Omentum:GTEx/v8/Cells_EBV-transformed_lymphocytes:GTEx/v8/Whole_Blood:GTEx/v8/Artery_Aorta:GTEx/v8/Artery_Corory:GTEx/v8/Artery_Tibial:GTEx/v8/Heart_Atrial_Appendage:GTEx/v8/Heart_Left_Ventricle	-	2.183e-19	rs4804573;rs7247840;rs147762096;rs2738447;rs1569372;rs4804557;rs8105092	175	no
CAD	ENSG00000130158	DOCK6	19	11309971	11373157	-1	protein_coding	57572	DOCK6	2.8309e-19		15	20.2	0					2.807e-09	rs147762096	175	no
CAD	ENSG00000205517	RGL3	19	11495017	11530018	-1	protein_coding	57139	RGL3	4.36379e-21		1	24.4	0					5.63e-11	rs167479	175	no
CAD	ENSG00000198003	ODAD3	19	11531272	11546603	-1	protein_coding	115948	ODAD3	8.76721e-07	-0.318012	1	24.4	0					5.63e-11	rs167479	175	no
CAD	ENSG00000130175	PRKCSH	19	11546109	11561783	1	protein_coding	5589	PRKCSH	0.140789	-0.138498	0	0	1	0.000133552	3.79207e-08	GTEx/v8/Adipose_Visceral_Omentum	-	4.198e-20	rs10401845	175	yes
CAD	ENSG00000161914	ZNF653	19	11594242	11616738	-1	protein_coding	115950	ZNF653	0.142112		0	0	39	3.77956e-06	0.00797763	GTEx/v8/Heart_Atrial_Appendage	-	3.271e-10	rs147762096	175	yes
CAD	ENSG00000131351	HAUS8	19	17160539	17186435	-1	protein_coding	93323	HAUS8	0.000726405		12	4.764	29	1.09899e-13	3.07746e-15	GTEx/v8/Adipose_Subcutaneous:GTEx/v8/Adipose_Visceral_Omentum:GTEx/v8/Whole_Blood:GTEx/v8/Artery_Aorta:GTEx/v8/Artery_Tibial:GTEx/v8/Heart_Left_Ventricle	-	1.915e-08	rs7246865	176	no
CAD	ENSG00000099331	MYO9B	19	17186591	17325346	1	protein_coding	4650	MYO9B	0.999999		25	12.12	29	8.76735e-12	6.48328e-08	GTEx/v8/Adipose_Subcutaneous:GTEx/v8/Whole_Blood:GTEx/v8/Artery_Tibial:GTEx/v8/Heart_Left_Ventricle	-	1.915e-08	rs7246865	176	no
CAD	ENSG00000160113	NR2F6	19	17342692	17356749	-1	protein_coding	2063	NR2F6	0.152636		0	0	1	7.05589e-05	1.21163e-33	GTEx/v8/Whole_Blood			rs7246865	176	yes
CAD	ENSG00000130479	MAP1S	19	17830051	17845325	1	protein_coding	55201	MAP1S	0.637852	-0.133885	56	23.1	79	7.90906e-12	5.58989e-08	GTEx/v8/Adipose_Subcutaneous:GTEx/v8/Adipose_Visceral_Omentum:GTEx/v8/Whole_Blood:GTEx/v8/Artery_Tibial:GTEx/v8/Heart_Atrial_Appendage:GTEx/v8/Heart_Left_Ventricle	-	3.337e-15	rs10410487;rs10414279;rs10427063	177	no
CAD	ENSG00000130475	FCHO1	19	17858527	17899377	1	protein_coding	23149	FCHO1	0.998993		63	16.89	92	1.75005e-43	5.11907e-37	GTEx/v8/Whole_Blood:GTEx/v8/Artery_Aorta:GTEx/v8/Artery_Tibial:GTEx/v8/Heart_Atrial_Appendage:GTEx/v8/Heart_Left_Ventricle	-	3.337e-15	rs10414279;rs10410487;rs10427063	177	no
CAD	ENSG00000179913	B3GNT3	19	17905637	17923891	1	protein_coding	10331	B3GNT3	0.200972	0.866495	0	0	41	7.02841e-10	8.07748e-29	GTEx/v8/Adipose_Subcutaneous	+	3.337e-15	rs10410487;rs10427063	177	yes
CAD	ENSG00000105656	ELL	19	18553473	18632937	-1	protein_coding	8178	ELL	0.940941	-0.6356	2	12.64	0					1.048e-20	rs78030362	178	no
CAD	ENSG00000221983	UBA52	19	18682540	18688360	1	protein_coding	7311	UBA52	0.4468	1.70918	1	0.981	4	3.8822e-06	7.75554e-29	GTEx/v8/Artery_Tibial	+	1.756e-20	rs144474740;rs78030362;rs17852385	178	no
CAD	ENSG00000006016	CRLF1	19	18683030	18718551	-1	protein_coding	9244	CRLF1	0.0268556		1	0.981	0					1.979e-14	rs144474740	178	no
CAD	ENSG00000006015	REX1BD	19	18699495	18703146	1	protein_coding	55049	REX1BD	0.249879	0.549026	1	0.981	0					1.979e-14	rs144474740	178	no
CAD	ENSG00000105696	TMEM59L	19	18718240	18731849	1	protein_coding	25789	TMEM59L	0.0151008		1	0.422	0					4.251e-13	rs144474740;rs17852385	178	no
CAD	ENSG00000167487	KLHL26	19	18747775	18781309	1	protein_coding	55295	KLHL26	6.67074e-05	-0.0452324	12	9.385	0					5.465e-11	rs112416151;rs17852385	178	no
CAD	ENSG00000105662	CRTC1	19	18794487	18893004	1	protein_coding	23373	CRTC1	0.980548	-2.58761	6	4.572	0					1.117e-08	rs112416151	178	no
CAD	ENSG00000255974	CYP2A6	19	41349443	41356352	-1	protein_coding	1548	CYP2A6	2.17795e-06	0.721351	0	0	4	2.87561e-05	0.0280267	GTEx/v8/Artery_Tibial	-	3.901e-20	rs56254331	179	yes
CAD	ENSG00000167601	AXL	19	41725108	41767671	1	protein_coding	558	AXL	0.766301	-0.0100703	49	13.66	91	1.71815e-24	3.37286e-21	GTEx/v8/Adipose_Subcutaneous:GTEx/v8/Artery_Aorta:GTEx/v8/Artery_Tibial	-	4.661e-19	rs55994820;rs12984621;rs12980942;rs12983027;rs77658816;rs8109627;rs11466345	179	no
CAD	ENSG00000105323	HNRNPUL1	19	41768401	41813503	1	protein_coding	11100	HNRNPUL1	0.999848	-0.642891	69	13.4	76	8.20891e-07	0.00151038	GTEx/v8/Adipose_Visceral_Omentum:GTEx/v8/Whole_Blood	-	1.411e-19	rs55994820;rs12980942;rs12983027;rs77658816;rs56254331;rs8109627	179	no
CAD	ENSG00000105329	TGFB1	19	41807492	41859816	-1	protein_coding	7040	TGFB1	0.354133		102	21.9	133	1.54637e-19	1.87846e-14	GTEx/v8/Adipose_Subcutaneous:GTEx/v8/Adipose_Visceral_Omentum:GTEx/v8/Artery_Tibial:GTEx/v8/Heart_Left_Ventricle	-	3.901e-20	rs12980942;rs12983027;rs8109627;rs56254331;rs77658816;rs11466345;rs4803455;rs1800469;rs8108357;rs75041078;rs55994820;rs7259900	179	no
CAD	ENSG00000142039	CCDC97	19	41816094	41830788	1	protein_coding	90324	CCDC97	2.83817e-08	-0.171306	48	19.91	63	2.29696e-13	5.63351e-09	GTEx/v8/Adipose_Subcutaneous:GTEx/v8/Adipose_Visceral_Omentum:GTEx/v8/Whole_Blood:GTEx/v8/Heart_Left_Ventricle	-	3.901e-20	rs12980942;rs12983027;rs8109627;rs56254331;rs77658816;rs55994820	179	no
CAD	ENSG00000142046	TMEM91	19	41856816	41889988	1	protein_coding	641649	TMEM91	0.422101	-0.930102	80	21.9	152	2.20152e-07	4.54712e-41	GTEx/v8/Adipose_Subcutaneous:GTEx/v8/Adipose_Visceral_Omentum:GTEx/v8/Whole_Blood:GTEx/v8/Artery_Tibial:GTEx/v8/Heart_Atrial_Appendage:GTEx/v8/Heart_Left_Ventricle	+	4.661e-19	rs4803455;rs1800469;rs8108357;rs75041078;rs7259900;rs12984621;rs8109627	179	no
CAD	ENSG00000123810	B9D2	19	41860326	41870078	-1	protein_coding	80776	B9D2	0.000844599	-0.551354	47	21.9	31	3.36761e-06	0.00449	GTEx/v8/Adipose_Subcutaneous:GTEx/v8/Artery_Tibial	+	3.359e-16	rs4803455;rs1800469;rs8108357;rs75041078	179	no
CAD	ENSG00000248098	BCKDHA	19	41884215	41930910	1	protein_coding	593	BCKDHA	7.66464e-08	1.31449	132	22.1	134	4.6489e-29	2.64125e-23	GTEx/v8/Adipose_Subcutaneous:GTEx/v8/Adipose_Visceral_Omentum:GTEx/v8/Whole_Blood	-	3.359e-16	rs1800469;rs75041078;rs8108357;rs7259900;rs4803455	179	no
CAD	ENSG00000077348	EXOSC5	19	41892279	41903384	-1	protein_coding	56915	EXOSC5	0.00119256	0.493718	57	15.93	155	1.10517e-20	1.13146e-15	GTEx/v8/Artery_Aorta:GTEx/v8/Artery_Tibial:GTEx/v8/Heart_Atrial_Appendage:GTEx/v8/Heart_Left_Ventricle	+	3.359e-16	rs8108357;rs7259900;rs4803455;rs1800469;rs75041078	179	no
CAD	ENSG00000177191	B3GNT8	19	41931264	41934635	-1	protein_coding	374907	B3GNT8	3.49056e-07	-0.0394459	47	22.1	111	2.76337e-09	9.8816e-10	GTEx/v8/Artery_Aorta:GTEx/v8/Heart_Left_Ventricle	+	2.281e-10	rs7259900	179	no
CAD	ENSG00000105341	DMAC2	19	41937223	41946622	-1	protein_coding	55101	DMAC2	5.83219e-05	-0.21384	41	22.1	113	1.87497e-12	5.83891e-09	GTEx/v8/Whole_Blood:GTEx/v8/Artery_Tibial:GTEx/v8/Heart_Atrial_Appendage:GTEx/v8/Heart_Left_Ventricle	-	3.156e-11	rs7259900;rs8108357	179	no
CAD	ENSG00000204978	ERICH4	19	41949063	41950670	1	protein_coding	100170765	ERICH4			18	20.2	119	1.35542e-17	5.30516e-13	GTEx/v8/Adipose_Subcutaneous:GTEx/v8/Adipose_Visceral_Omentum:GTEx/v8/Heart_Atrial_Appendage:GTEx/v8/Heart_Left_Ventricle	-	5.277e-14	rs7259900;rs4803455;rs1800469;rs8108357	179	no
CAD	ENSG00000069399	BCL3	19	45250962	45263301	1	protein_coding	102465879	BCL3	0.862173		3	14.22	0					5.45e-10	rs148933445;rs10401176	180	no
CAD	ENSG00000142273	CBLC	19	45281126	45303891	1	protein_coding	23624	CBLC	0.00018299	-0.348046	14	15.89	0					3.741e-09	rs28399653;rs148933445	180	no
CAD	ENSG00000187244	BCAM	19	45312328	45324673	1	protein_coding	4059	BCAM	0.0368512		18	15.96	0					5.715e-23	rs148933445;rs28399653;rs41290120;rs62117160;rs147711004;rs6509173;rs2927472	180	no
CAD	ENSG00000130202	NECTIN2	19	45349432	45392485	1	protein_coding	5819	NECTIN2	0.531937	-0.314456	54	21.1	7	1.33662e-25	1.59304e-93	GTEx/v8/Whole_Blood:GTEx/v8/Artery_Aorta:GTEx/v8/Artery_Corory:GTEx/v8/Artery_Tibial	-	9.3e-31	rs2927472;rs147711004;rs404935;rs61679753;rs6859;rs41290120;rs71352238;rs157581;rs429358;rs405509;rs6509173;rs449647;rs28399653	180	no
CAD	ENSG00000130204	TOMM40	19	45393826	45406946	1	protein_coding	10452	TOMM40	0.963682		54	25.1	0					1.039e-54	rs71352238;rs61679753;rs157581;rs429358;rs405509;rs449647;rs12721046;rs7412;rs157595	180	no
CAD	ENSG00000130203	APOE	19	45409011	45412650	1	protein_coding	348	APOE	0.0345336	-0.237445	36	25.1	8	1.25337e-05	0.0289608	GTEx/v8/Heart_Atrial_Appendage		1.039e-54	rs61679753;rs405509;rs449647;rs429358;rs12721046;rs71352238;rs7412;rs157595;rs147711004	180	no
CAD	ENSG00000130208	APOC1	19	45417504	45422606	1	protein_coding	341	APOC1	0.0507383	-0.105569	44	25.1	6	3.55555e-06	0.00882724	GTEx/v8/Adipose_Visceral_Omentum:GTEx/v8/Heart_Atrial_Appendage		1.039e-54	rs405509;rs449647;rs429358;rs12721046;rs71352238;rs7412;rs157595;rs147711004;rs144311893;rs28795074	180	no
CAD	ENSG00000267467	APOC4	19	45445495	45452820	1	protein_coding	346	APOC4	0.000150692	0.337274	2	0.398	0					2.764e-13	rs28795074;rs12721109	180	no
CAD	ENSG00000234906	APOC2	19	45449243	45452822	1	protein_coding	344	APOC2	0.0227961	0.388733	1	0.398	0					1.982e-11	rs12721109	180	no
CAD	ENSG00000007047	MARK4	19	45582546	45808541	1	protein_coding	57787	MARK4	0.999932		35	14.65	27	3.14396e-06	3.71856e-98	GTEx/v8/Whole_Blood	-	9.87e-10	rs12721109;rs11670562	180	no
CAD	ENSG00000104866	PPP1R37	19	45594654	45651335	1	protein_coding	284352	PPP1R37		0.14395	1	7.261	0						rs12721109	180	no
CAD	ENSG00000179846	NKPD1	19	45653008	45663408	-1	protein_coding	284353	NKPD1	1.88742e-09		1	7.261	0						rs12721109	180	no
CAD	ENSG00000104879	CKM	19	45809672	45826235	-1	protein_coding	1158	CKM	0.00505059	0.0384923	7	9.032	0						rs11670562	180	no
CAD	ENSG00000104884	ERCC2	19	45853095	45874176	-1	protein_coding	2068	ERCC2	3.14163e-13	-0.123245	0	0	11	4.27646e-06	1.23353e-11	GTEx/v8/Heart_Atrial_Appendage			rs11670562	180	yes
CAD	ENSG00000125746	EML2	19	46110252	46148887	-1	protein_coding	24139	EML2	7.57699e-10	0.190257	9	13.14	0					1.493e-08	rs4802262	180	no
CAD	ENSG00000010310	GIPR	19	46171502	46186982	1	protein_coding	2696	GIPR	2.54083e-22	-0.675671	8	20.4	0					1.29e-10	rs4802262;rs1964272	180	no
CAD	ENSG00000125743	SNRPD2	19	46190712	46195827	-1	protein_coding	6633	SNRPD2	0.747515	-0.475801	4	7.558	17	4.7223e-10	5.73768e-26	GTEx/v8/Adipose_Subcutaneous:GTEx/v8/Cells_EBV-transformed_lymphocytes:GTEx/v8/Artery_Tibial:GTEx/v8/Heart_Left_Ventricle	-	1.29e-10	rs1964272;rs8108474;rs4802262	180	no
CAD	ENSG00000011478	QPCTL	19	46195741	46207247	1	protein_coding	54814	QPCTL	0.00026154	-0.638079	4	7.558	0					1.29e-10	rs1964272	180	no
CAD	ENSG00000177051	FBXO46	19	46213887	46234162	-1	protein_coding	23403	FBXO46	0.876437	0.0905437	4	4.028	0					5.999e-11	rs8108474	180	no
CAD	ENSG00000237452	MEIOSIN	19	46236509	46267792	1	protein_coding		MEIOSIN	0.376321		4	22.2	4	1.72985e-05	0.00148189	GTEx/v8/Heart_Atrial_Appendage		6.698e-11	rs8108474;rs4802262	180	no
CAD	ENSG00000177045	SIX5	19	46268043	46272484	-1	protein_coding	147912	SIX5	0.310829	-0.397728	2	22.2	0					6.698e-11	rs8108474	180	no
CAD	ENSG00000104936	DMPK	19	46272975	46285810	-1	protein_coding	1760	DMPK	0.0330812	-0.863937	7	22.2	39	1.20278e-17	2.76115e-14	GTEx/v8/Adipose_Subcutaneous:GTEx/v8/Adipose_Visceral_Omentum:GTEx/v8/Whole_Blood:GTEx/v8/Artery_Aorta:GTEx/v8/Artery_Tibial	-	1.124e-11	rs8108474	180	no
CAD	ENSG00000185800	DMWD	19	46286205	46296060	-1	protein_coding	1762	DMWD	0.00790211	-0.221831	12	9.114	48	6.47772e-29	3.71135e-23	GTEx/v8/Adipose_Subcutaneous:GTEx/v8/Adipose_Visceral_Omentum:GTEx/v8/Artery_Aorta:GTEx/v8/Artery_Tibial	-	1.124e-11	rs8108474;rs4802262;rs1964272	180	no
CAD	ENSG00000104941	RSPH6A	19	46298968	46318577	-1	protein_coding	81492	RSPH6A	2.54884e-08		25	9.521	0					1.124e-11	rs8108474	180	no
CAD	ENSG00000125755	SYMPK	19	46318668	46366548	-1	protein_coding	8189	SYMPK	0.997278	-0.38464	30	16.25	0					1.497e-10	rs8108474	180	no
CAD	ENSG00000170608	FOXA3	19	46367247	46377055	1	protein_coding	3171	FOXA3	0.39551	-0.452954	6	16.25	0					4.948e-09	rs8108474	180	no
CAD	ENSG00000125864	BFSP1	20	17474550	17549865	-1	protein_coding	631	BFSP1	0.000105944	0.345849	1	2.023	0						rs1132274	181	no
CAD	ENSG00000125868	DSTN	20	17550508	17590564	1	protein_coding	11034	DSTN	0.759201	-0.705783	15	20.7	7	4.45978e-06	2.43616e-19	GTEx/v8/Whole_Blood		1.801e-08	rs1132274	181	no
CAD	ENSG00000125844	RRBP1	20	17594323	17662940	-1	protein_coding	6238	RRBP1	0.000136332		16	20.7	14	2.63995e-11	5.07173e-09	GTEx/v8/Adipose_Subcutaneous:GTEx/v8/Whole_Blood	+	1.801e-08	rs1132274	181	no
CAD	ENSG00000101444	AHCY	20	32868074	32899608	-1	protein_coding	191	AHCY	0.94407	-0.500907	3	6.741	0						rs6088595;rs78449612	182	no
CAD	ENSG00000078747	ITCH	20	32951041	33099198	1	protein_coding	83737	ITCH	0.99999	-0.33627	4	6.838	10	0.000272977	0.0183536	GTEx/v8/Adipose_Subcutaneous	-	2.925e-09	rs78449612;rs6088595	182	no
CAD	ENSG00000125971	DYNLRB1	20	33104214	33128762	1	protein_coding	83658	DYNLRB1	0.842803	-0.182966	1	4.552	0					3.934e-08	rs8116198	182	no
CAD	ENSG00000101460	MAP1LC3A	20	33134658	33148149	1	protein_coding	84557	MAP1LC3A	0.739732	0.0197551	0	0	218	5.86924e-40	5.47039e-37	GTEx/v8/Adipose_Subcutaneous:GTEx/v8/Adipose_Visceral_Omentum:GTEx/v8/Whole_Blood:GTEx/v8/Artery_Aorta:GTEx/v8/Artery_Corory:GTEx/v8/Artery_Tibial:GTEx/v8/Heart_Atrial_Appendage:GTEx/v8/Heart_Left_Ventricle	+	9.892e-11	rs6088595;rs8116198;rs45465702;rs17122844;rs945959;rs78449612;rs867186;rs6058220	182	yes
CAD	ENSG00000101464	PIGU	20	33148346	33264910	-1	protein_coding	128869	PIGU	0.813069	-0.4371	10	9.897	50	6.28788e-06	6.84505e-07	GTEx/v8/Artery_Tibial	+	3.619e-08	rs78449612;rs6088595;rs45465702;rs8116198;rs17122844;rs945959	182	no
CAD	ENSG00000198646	NCOA6	20	33284722	33413452	-1	protein_coding	23054	NCOA6	0.990815	-0.852306	125	19.35	183	2.86565e-14	4.0027e-11	GTEx/v8/Adipose_Subcutaneous:GTEx/v8/Adipose_Visceral_Omentum:GTEx/v8/Artery_Aorta:GTEx/v8/Artery_Corory:GTEx/v8/Artery_Tibial:GTEx/v8/Heart_Atrial_Appendage:GTEx/v8/Heart_Left_Ventricle	+	9.892e-11	rs6088595;rs78449612;rs17122844;rs45465702;rs8116198;rs945959	182	no
CAD	ENSG00000078804	TP53INP2	20	33292094	33301243	1	protein_coding	58476	TP53INP2	0.341454	-2.2091	34	19.35	110	4.78688e-23	6.85572e-18	GTEx/v8/Adipose_Subcutaneous:GTEx/v8/Artery_Aorta:GTEx/v8/Artery_Tibial	+	9.892e-11	rs6088595;rs78449612;rs17122844;rs8116198;rs45465702	182	no
CAD	ENSG00000131067	GGT7	20	33432523	33460663	-1	protein_coding	2686	GGT7	0.9982	-0.466161	62	17.29	325	2.91943e-11	1.40796e-07	GTEx/v8/Adipose_Subcutaneous:GTEx/v8/Adipose_Visceral_Omentum:GTEx/v8/Whole_Blood:GTEx/v8/Artery_Aorta:GTEx/v8/Artery_Tibial:GTEx/v8/Heart_Atrial_Appendage	+	1.069e-10	rs6088595;rs78449612;rs17122844;rs45465702;rs867186;rs945959;rs6058220;rs8116198	182	no
CAD	ENSG00000131069	ACSS2	20	33459949	33515769	1	protein_coding	55902	ACSS2	8.97239e-11	-0.504094	30	15.55	2	3.6768e-05	0.00232626	GTEx/v8/Heart_Left_Ventricle		5.475e-10	rs78449612;rs17122844;rs6088595;rs45465702;rs867186	182	no
CAD	ENSG00000100983	GSS	20	33516236	33543620	-1	protein_coding	2937	GSS	0.0225187	-0.727485	17	8.802	59	1.3998e-12	6.64988e-15	GTEx/v8/Artery_Tibial:GTEx/v8/Heart_Atrial_Appendage:GTEx/v8/Heart_Left_Ventricle	-	5.475e-10	rs867186;rs78449612;rs6088595;rs17122844;rs945959;rs45465702	182	no
CAD	ENSG00000078814	MYH7B	20	33563206	33590240	1	protein_coding	57644	MYH7B	1.33081e-23	0.0567853	32	17.02	35	1.10897e-11	1.16383e-17	GTEx/v8/Adipose_Subcutaneous:GTEx/v8/Whole_Blood:GTEx/v8/Artery_Aorta:GTEx/v8/Artery_Tibial	-	4.381e-09	rs867186;rs78449612;rs6088595;rs8116198;rs45465702;rs945959	182	no
CAD	ENSG00000100991	TRPC4AP	20	33590207	33680674	-1	protein_coding	26133	TRPC4AP	0.999539	0.00791892	87	17.02	412	6.69785e-25	2.64288e-19	GTEx/v8/Adipose_Subcutaneous:GTEx/v8/Whole_Blood:GTEx/v8/Artery_Tibial:GTEx/v8/Heart_Atrial_Appendage:GTEx/v8/Heart_Left_Ventricle	-	9.892e-11	rs867186;rs78449612;rs945959;rs6088595;rs17122844;rs6058220	182	no
CAD	ENSG00000088298	EDEM2	20	33703167	33865928	-1	protein_coding	55741	EDEM2	0.000137533	-0.173489	182	16.65	387	7.40255e-27	1.00474e-27	GTEx/v8/Adipose_Subcutaneous:GTEx/v8/Whole_Blood:GTEx/v8/Artery_Aorta:GTEx/v8/Artery_Tibial:GTEx/v8/Heart_Atrial_Appendage:GTEx/v8/Heart_Left_Ventricle	-	9.892e-11	rs867186;rs78449612;rs945959;rs6058220;rs6088595;rs17122844	182	no
CAD	ENSG00000101000	PROCR	20	33759876	33765165	1	protein_coding	10544	PROCR	0.0101309	-0.393626	45	16.65	356	1.31522e-13	2.24902e-25	GTEx/v8/Adipose_Subcutaneous:GTEx/v8/Cells_EBV-transformed_lymphocytes:GTEx/v8/Artery_Aorta:GTEx/v8/Artery_Tibial:GTEx/v8/Heart_Atrial_Appendage:GTEx/v8/Heart_Left_Ventricle	-	9.892e-11	rs945959;rs867186;rs78449612;rs6088595;rs6058220	182	no
CAD	ENSG00000125966	MMP24	20	33814457	33864801	1	protein_coding	10893	MMP24	0.0287623	-0.485751	5	7.969	0					3.84e-09	rs867186;rs6058220	182	no
CAD	ENSG00000242372	EIF6	20	33866714	33872788	-1	protein_coding	3692	EIF6	0.781943	-0.0280084	5	13.64	249	2.6041e-30	5.46094e-24	GTEx/v8/Adipose_Subcutaneous:GTEx/v8/Adipose_Visceral_Omentum:GTEx/v8/Whole_Blood:GTEx/v8/Artery_Tibial:GTEx/v8/Heart_Atrial_Appendage:GTEx/v8/Heart_Left_Ventricle	-	2.352e-09	rs6058220;rs78449612;rs867186;rs45465702;rs17122844	182	no
CAD	ENSG00000125998	FAM83C	20	33873534	33880204	-1	protein_coding	128876	FAM83C	3.49242e-05	0.230701	3	13.64	0						rs6058220	182	no
CAD	ENSG00000101019	UQCC1	20	33890369	33999944	-1	protein_coding	55245	UQCC1	0.00485443	-0.818063	0	0	76	6.72745e-07	2.28438e-19	GTEx/v8/Adipose_Subcutaneous:GTEx/v8/Whole_Blood	-	1.069e-10	rs945959;rs6088595	182	yes
CAD	ENSG00000125991	ERGIC3	20	34129770	34145405	1	protein_coding	51614	ERGIC3	0.00385908	-0.537743	0	0	7	4.92589e-05	0.00189419	GTEx/v8/Artery_Tibial	+	3.383e-09	rs867186	182	yes
CAD	ENSG00000198900	TOP1	20	39657458	39753127	1	protein_coding	7150	TOP1	0.999999	-1.24437	5	15.58	0					8.437e-09	rs6016511;rs6102343	183	no
CAD	ENSG00000124181	PLCG1	20	39765600	39811629	1	protein_coding	5335	PLCG1	0.763352		6	12.63	0					2.514e-08	rs6016511;rs6102343	183	no
CAD	ENSG00000174306	ZHX3	20	39807088	39946312	-1	protein_coding	23051	ZHX3	0.354421	-2.86061	32	14.89	0					5.179e-09	rs6016511;rs6102343	183	no
CAD	ENSG00000132793	LPIN3	20	39969560	39989222	1	protein_coding	64900	LPIN3	4.43532e-11	1.28078	4	2.055	36	1.43063e-40	1.60147e-33	GTEx/v8/Adipose_Subcutaneous:GTEx/v8/Artery_Aorta:GTEx/v8/Artery_Corory:GTEx/v8/Artery_Tibial:GTEx/v8/Heart_Atrial_Appendage:GTEx/v8/Heart_Left_Ventricle	+	5.179e-09	rs6016511;rs6102343	183	no
CAD	ENSG00000182931	WFDC10B	20	44313292	44333658	-1	protein_coding	280664	WFDC10B	0.0148434	0.186956	0	0	8	2.1914e-06	5.01019e-19	GTEx/v8/Artery_Corory:GTEx/v8/Artery_Tibial	+	5.203e-12	rs8124182	184	yes
CAD	ENSG00000124116	WFDC3	20	44376583	44420571	-1	protein_coding	140686	WFDC3	0.0192375	-0.0384674	0	0	9	1.08202e-12	6.97793e-76	GTEx/v8/Adipose_Subcutaneous:GTEx/v8/Adipose_Visceral_Omentum:GTEx/v8/Whole_Blood:GTEx/v8/Artery_Aorta:GTEx/v8/Artery_Tibial:GTEx/v8/Heart_Atrial_Appendage	-	4.461e-12	rs8124182	184	yes
CAD	ENSG00000101457	DNTTIP1	20	44420576	44440066	1	protein_coding	116092	DNTTIP1	0.431437	-0.603615	0	0	9	6.76563e-14	6.22173e-48	GTEx/v8/Adipose_Subcutaneous:GTEx/v8/Adipose_Visceral_Omentum:GTEx/v8/Whole_Blood:GTEx/v8/Artery_Tibial:GTEx/v8/Heart_Atrial_Appendage	-	4.461e-12	rs8124182	184	yes
CAD	ENSG00000124104	SNX21	20	44462449	44471914	1	protein_coding	90203	SNX21	0.020814	-0.352848	0	0	9	2.07827e-07	3.48106e-10	GTEx/v8/Whole_Blood	+	4.461e-12	rs8124182	184	yes
CAD	ENSG00000149634	SPATA25	20	44515128	44516274	-1	protein_coding	128497	SPATA25	0.000413851	0.469864	0	0	8	2.60925e-06	2.17781e-06	GTEx/v8/Adipose_Subcutaneous:GTEx/v8/Adipose_Visceral_Omentum	+	5.203e-12	rs8124182	184	yes
CAD	ENSG00000124257	NEURL2	20	44517264	44519926	-1	protein_coding	140825	NEURL2	0.00262021	-0.17182	0	0	9	2.06293e-10	6.61485e-13	GTEx/v8/Adipose_Subcutaneous:GTEx/v8/Adipose_Visceral_Omentum	+	4.461e-12	rs8124182	184	yes
CAD	ENSG00000064601	CTSA	20	44518783	44527459	1	protein_coding	5476	CTSA	4.23468e-05	-0.321842	1	0.976	0						rs8124182	184	no
CAD	ENSG00000100979	PLTP	20	44527399	44540794	-1	protein_coding	5360	PLTP	0.000142042	-0.314791	2	10.71	9	1.60096e-08	1.56651e-16	GTEx/v8/Adipose_Subcutaneous:GTEx/v8/Adipose_Visceral_Omentum:GTEx/v8/Whole_Blood:GTEx/v8/Artery_Aorta	+	4.461e-12	rs8124182	184	no
CAD	ENSG00000100982	PCIF1	20	44563267	44576662	1	protein_coding	63935	PCIF1	0.999962	-0.0689384	5	7.658	0					5.203e-12	rs8124182	184	no
CAD	ENSG00000198026	ZNF335	20	44577292	44600833	-1	protein_coding	63925	ZNF335	0.006503	-0.437242	8	7.658	0					4.461e-12	rs8124182	184	no
CAD	ENSG00000124126	PREX1	20	47240790	47444420	-1	protein_coding	57580	PREX1	1	0.286576	25	14.72	0					1.459e-09	rs2008614	185	no
CAD	ENSG00000124207	CSE1L	20	47662849	47713489	1	protein_coding	1434	CSE1L	0.999982	0.526895	0	0	18	1.5223e-05	6.00969e-28	GTEx/v8/Artery_Tibial:GTEx/v8/Heart_Left_Ventricle	+	4.915e-09	rs2008614	185	yes
CAD	ENSG00000124203	ZNF831	20	57766075	57834168	1	protein_coding	128611	ZNF831	7.64882e-09	1.10518	25	14.63	0					2.819e-09	rs6026739;rs6026703	186	no
CAD	ENSG00000243927	MRPS6	21	35445524	35515334	1	protein_coding	64968	MRPS6	0.136244		0	0	103	2.75873e-11	1.46666e-07	GTEx/v8/Whole_Blood:GTEx/v8/Artery_Aorta:GTEx/v8/Artery_Tibial	+	1.644e-46	rs62213695;rs9980151;rs4816479;rs28451064;rs9983490;rs79158929;rs149487184;rs762158;rs4817639;rs4817631;rs2009879	187	yes
CAD	ENSG00000198743	SLC5A3	21	35445870	35478559	1	protein_coding	6526	SLC5A3	0.849465	-1.03909	0	0	46	3.18741e-09	1.42192e-05	GTEx/v8/Artery_Aorta:GTEx/v8/Artery_Tibial	+	1.644e-46	rs28451064;rs9983490;rs762158;rs4817639;rs4817631;rs2009879	187	yes
CAD	ENSG00000159197	KCNE2	21	35736323	35743688	1	protein_coding	9992	KCNE2	0.00101841	0.0261494	0	0	58	5.8719e-08	0.000208946	GTEx/v8/Artery_Aorta:GTEx/v8/Artery_Tibial	+	1.644e-46	rs9980151;rs28451064;rs9983490;rs2009879;rs4816479;rs762158;rs4817639;rs4817631	187	yes
CAD	ENSG00000093010	COMT	22	19929130	19957498	1	protein_coding	1312	COMT	0.000846658	0.33213	2	4.34	0					2.302e-09	rs71313931	188	no
CAD	ENSG00000099889	ARVCF	22	19957419	20004331	-1	protein_coding	421	ARVCF	8.21839e-07		38	16.51	37	3.41148e-44	4.275e-37	GTEx/v8/Artery_Aorta:GTEx/v8/Artery_Corory:GTEx/v8/Artery_Tibial	-	2.302e-09	rs71313931	188	no
CAD	ENSG00000183597	TANGO2	22	20004537	20053449	1	protein_coding	128989	TANGO2	4.22238e-06	0.890582	4	11.39	0						rs71313931	188	no
CAD	ENSG00000234409	CCDC188	22	20135950	20138399	-1	protein_coding	388849	CCDC188			0	0	8	1.2699e-05	1.51585e-13	GTEx/v8/Artery_Tibial	-	1.599e-08	rs71313931	188	yes
CAD	ENSG00000099991	CABIN1	22	24407642	24574596	1	protein_coding	23523	CABIN1	8.54366e-08	-0.916076	48	17.99	59	4.50407e-13	4.86376e-09	GTEx/v8/Whole_Blood	-	4.012e-09	rs12484557	189	no
CAD	ENSG00000099994	SUSD2	22	24577227	24585078	1	protein_coding	56241	SUSD2	1.32606e-10	0.366056	16	17.99	59	1.33791e-32	7.78922e-27	GTEx/v8/Adipose_Subcutaneous:GTEx/v8/Adipose_Visceral_Omentum:GTEx/v8/Whole_Blood:GTEx/v8/Artery_Aorta:GTEx/v8/Artery_Tibial:GTEx/v8/Heart_Atrial_Appendage:GTEx/v8/Heart_Left_Ventricle	-	4.012e-09	rs12484557	189	no
CAD	ENSG00000099998	GGT5	22	24615622	24641110	-1	protein_coding	2687	GGT5	1.39303e-05	-0.269739	10	10.84	0					3.889e-08	rs12484557;rs62233066	189	no
CAD	ENSG00000100014	SPECC1L	22	24666786	24813708	1	protein_coding	23384	SPECC1L	0.993395	-1.2228	185	14.87	0					1.08e-08	rs62233066	189	no
CAD	ENSG00000128271	ADORA2A	22	24813847	24838328	1	protein_coding	135	ADORA2A	0.331624	-1.27458	13	12.63	0						rs62233066	189	no
CAD	ENSG00000100024	UPB1	22	24863206	24924358	1	protein_coding	51733	UPB1	1.85087e-07	-0.0575783	16	8.174	0						rs62233066	189	no
CAD	ENSG00000100296	THOC5	22	29901868	29951205	-1	protein_coding	8563	THOC5	0.000462815	1.61267	0	0	2	1.6218e-05	9.19951e-146	GTEx/v8/Artery_Aorta:GTEx/v8/Artery_Tibial	-	9.895e-12	rs6006426	190	yes
CAD	ENSG00000099985	OSM	22	30658818	30662829	-1	protein_coding	5008	OSM	0.397921	-0.959011	2	2.023	0					9.895e-12	rs6006426	190	no
CAD	ENSG00000239282	CASTOR1	22	30681106	30685616	-1	protein_coding	652968	CASTOR1	0.453126		0	0	2	3.14168e-06	5.86013e-11	GTEx/v8/Artery_Tibial	-	9.895e-12	rs6006426	190	yes
CAD	ENSG00000187860	CCDC157	22	30752624	30774647	1	protein_coding	550631	CCDC157	2.42416e-15	-0.484095	0	0	2	3.78458e-07	8.48381e-29	GTEx/v8/Heart_Atrial_Appendage:GTEx/v8/Heart_Left_Ventricle	+	9.895e-12	rs6006426	190	yes
CAD	ENSG00000099999	RNF215	22	30773835	30817760	-1	protein_coding	200312	RNF215	0.000386646	0.354269	0	0	2	1.43601e-08	2.84789e-54	GTEx/v8/Adipose_Visceral_Omentum:GTEx/v8/Heart_Atrial_Appendage:GTEx/v8/Heart_Left_Ventricle	+	9.895e-12	rs6006426	190	yes
CAD	ENSG00000100304	TTLL12	22	43562628	43583139	-1	protein_coding	23170	TTLL12	1.99091e-15	0.317858	0	0	12	2.62922e-28	1.26298e-57	GTEx/v8/Adipose_Subcutaneous:GTEx/v8/Adipose_Visceral_Omentum:GTEx/v8/Cells_EBV-transformed_lymphocytes:GTEx/v8/Artery_Aorta:GTEx/v8/Artery_Corory:GTEx/v8/Artery_Tibial:GTEx/v8/Heart_Atrial_Appendage:GTEx/v8/Heart_Left_Ventricle	-	2.125e-08	rs139012	191	yes
CAD	ENSG00000159307	SCUBE1	22	43593289	43739394	-1	protein_coding	80274	SCUBE1	0.960878		14	11.64	0					2.125e-08	rs139012	191	no
VTE	ENSG00000009724	MASP2	1	11086580	11107290	-1	protein_coding	10747	MASP2	1.58469e-14	0.0230371	8	9.619	15	7.47847e-05	0.000124991	GTEx/v8/Adipose_Subcutaneous:GTEx/v8/Artery_Tibial			rs12097293	1	no
VTE	ENSG00000116649	SRM	1	11114641	11120081	-1	protein_coding	6723	SRM	0.869848		40	8.823	0						rs12097293	1	no
VTE	ENSG00000171824	EXOSC10	1	11126675	11159938	-1	protein_coding	5394	EXOSC10	1.65795e-07	0.238885	60	14.79	96	3.37504e-10	9.17049e-07	GTEx/v8/Adipose_Subcutaneous:GTEx/v8/Adipose_Visceral_Omentum:GTEx/v8/Artery_Tibial			rs12097293	1	no
VTE	ENSG00000198793	MTOR	1	11166592	11322564	-1	protein_coding	2475	MTOR	1	-0.132113	144	16.38	183	1.85994e-23	1.52573e-18	GTEx/v8/Whole_Blood:GTEx/v8/Artery_Tibial	+	1.574e-08	rs12097293	1	no
VTE	ENSG00000171819	ANGPTL7	1	11249398	11256038	1	protein_coding	10218	ANGPTL7	8.44493e-09	0.137701	13	15.66	54	1.08144e-05	0.0275273	GTEx/v8/Heart_Left_Ventricle	-	3.152e-08	rs12097293	1	no
VTE	ENSG00000120942	UBIAD1	1	11333263	11356106	1	protein_coding	29914	UBIAD1	0.568906	-0.332783	11	5.979	0					4.317e-08	rs12097293	1	no
VTE	ENSG00000198162	MAN1A2	1	117910071	118071494	1	protein_coding	10905	MAN1A2	0.996263	1.85889	0	0	2	0.000120054	0.000738483	GTEx/v8/Adipose_Subcutaneous			rs3754120	2	yes
VTE	ENSG00000183508	TENT5C	1	118148556	118170994	1	protein_coding	54855	TENT5C	0.523539	-0.202321	106	21.4	2	7.71257e-05	7.41936e-09	GTEx/v8/Heart_Left_Ventricle		8.204e-09	rs3754120;rs1657820;rs826414	2	no
VTE	ENSG00000136631	VPS45	1	150039369	150117505	1	protein_coding	11311	VPS45	0.00030557	-0.505427	0	0	3	2.60954e-05	0.0136007	GTEx/v8/Artery_Tibial	-	5.613e-09	rs6693567;rs6663989	3	yes
VTE	ENSG00000023902	PLEKHO1	1	150121373	150136916	1	protein_coding	51177	PLEKHO1	0.949231		0	0	136	2.10451e-06	0.0226131	GTEx/v8/Kidney_Cortex	+	1.755e-08	rs2274127	3	yes
VTE	ENSG00000118298	CA14	1	150229554	150237478	1	protein_coding	23632	CA14	1.43472e-09	-0.466304	1	1.056	0						rs2274127	3	no
VTE	ENSG00000117362	APH1A	1	150237804	150241980	-1	protein_coding	51107	APH1A	0.132136	-0.813124	5	7.615	0					1.673e-08	rs2274127;rs6693697	3	no
VTE	ENSG00000118292	C1orf54	1	150240600	150253327	1	protein_coding	79630	C1orf54	0.178652	-0.647221	20	8.745	49	1.16537e-06	5.11535e-28	GTEx/v8/Adipose_Subcutaneous:GTEx/v8/Adipose_Visceral_Omentum:GTEx/v8/Artery_Aorta:GTEx/v8/Artery_Corory:GTEx/v8/Artery_Tibial:GTEx/v8/Heart_Left_Ventricle	+	4.503e-09	rs2274127;rs6693697;rs6693567;rs6663989	3	no
VTE	ENSG00000159208	CIART	1	150254953	150259505	1	protein_coding	148523	CIART	0.804528	0.11871	37	9.482	0					1.617e-09	rs2274127;rs6693697;rs6693567	3	no
VTE	ENSG00000117360	PRPF3	1	150293925	150325671	1	protein_coding	9129	PRPF3	0.999999	-0.213771	74	10.15	117	2.58081e-05	0.0147282	GTEx/v8/Adipose_Subcutaneous	+	1.755e-08	rs6693697;rs2274127	3	no
VTE	ENSG00000163125	RPRD2	1	150335567	150449042	1	protein_coding	23248	RPRD2	0.999977	-0.208277	192	14.28	149	1.65617e-08	7.88254e-07	GTEx/v8/Adipose_Subcutaneous:GTEx/v8/Adipose_Visceral_Omentum:GTEx/v8/Whole_Blood:GTEx/v8/Artery_Aorta:GTEx/v8/Artery_Corory:GTEx/v8/Artery_Tibial	+	3.429e-09	rs6693697;rs2274127;rs6693567;rs6663989	3	no
VTE	ENSG00000143374	TARS2	1	150459887	150480078	1	protein_coding	102465529	TARS2	1.87456e-08	0.846507	71	15.79	323	2.70076e-15	3.6083e-11	GTEx/v8/Adipose_Subcutaneous:GTEx/v8/Adipose_Visceral_Omentum:GTEx/v8/Whole_Blood:GTEx/v8/Artery_Aorta:GTEx/v8/Artery_Tibial:GTEx/v8/Heart_Atrial_Appendage:GTEx/v8/Heart_Left_Ventricle	+	1.617e-09	rs6693697;rs2274127;rs6693567;rs6663989	3	no
VTE	ENSG00000143369	ECM1	1	150480538	150486265	1	protein_coding	1893	ECM1	7.32851e-08	0.615279	41	15.79	314	5.40187e-11	3.71424e-11	GTEx/v8/Cells_EBV-transformed_lymphocytes:GTEx/v8/Artery_Aorta:GTEx/v8/Heart_Atrial_Appendage	-	3.429e-09	rs6693697;rs2274127;rs6663989;rs6693567	3	no
VTE	ENSG00000143382	ADAMTSL4	1	150521884	150533413	1	protein_coding	54507	ADAMTSL4	7.08735e-16	-0.228888	5	6.838	326	5.90798e-29	2.16263e-23	GTEx/v8/Artery_Aorta:GTEx/v8/Artery_Tibial:GTEx/v8/Heart_Atrial_Appendage	-	1.617e-09	rs6693567;rs6693697;rs6663989;rs2274127	3	no
VTE	ENSG00000143384	MCL1	1	150547032	150552066	-1	protein_coding	4170	MCL1	0.950093	-0.4059	0	0	146	5.53546e-06	2.4887e-10	GTEx/v8/Whole_Blood	-	1.617e-09	rs2274127;rs6693697	3	yes
VTE	ENSG00000143452	HORMAD1	1	150670536	150693364	-1	protein_coding	84072	HORMAD1	0.00312691	-0.404097	0	0	17	1.41869e-11	2.78118e-70	GTEx/v8/Adipose_Subcutaneous	+	4.939e-09	rs6693567;rs6693697	3	yes
VTE	ENSG00000163131	CTSS	1	150702672	150738433	-1	protein_coding	1520	CTSS	0.628283	-0.390794	0	0	107	2.33421e-07	3.90079e-24	GTEx/v8/Adipose_Subcutaneous:GTEx/v8/Artery_Tibial:GTEx/v8/Heart_Atrial_Appendage	+	1.617e-09	rs6693697;rs6693567	3	yes
VTE	ENSG00000143437	ARNT	1	150782181	150849244	-1	protein_coding	405	ARNT	0.976348	-1.07282	0	0	163	1.14591e-05	2.86007e-22	GTEx/v8/Adipose_Subcutaneous:GTEx/v8/Whole_Blood:GTEx/v8/Artery_Tibial	-	3.429e-09	rs2274127;rs6693697	3	yes
VTE	ENSG00000197622	CDC42SE1	1	151023447	151042801	-1	protein_coding	56882	CDC42SE1	0.0135195	-0.166256	0	0	152	1.67309e-05	0.000424637	GTEx/v8/Adipose_Subcutaneous	-	1.617e-09	rs6693697	3	yes
VTE	ENSG00000143434	SEMA6C	1	151104161	151119104	-1	protein_coding	10500	SEMA6C	5.65313e-05	-0.756767	0	0	12	9.82874e-07	9.58767e-11	GTEx/v8/Adipose_Visceral_Omentum	-	4.939e-09	rs6693697;rs6693567	3	yes
VTE	ENSG00000163155	LYSMD1	1	151132224	151138424	-1	protein_coding	388695	LYSMD1	0.18195	-0.634867	0	0	20	0.000174208	5.59031e-11	GTEx/v8/Artery_Tibial	-	4.467e-08	rs6693697	3	yes
VTE	ENSG00000143375	CGN	1	151482986	151511168	1	protein_coding	57530	CGN	1.82319e-22	-0.177276	0	0	12	1.54746e-05	0.0180013	GTEx/v8/Adipose_Visceral_Omentum	+	3.874e-08	rs6693697	3	yes
VTE	ENSG00000160685	ZBTB7B	1	154975127	154990998	1	protein_coding	51043	ZBTB7B	0.837393		10	20.3	13	8.37546e-20	2.59434e-15	GTEx/v8/Adipose_Subcutaneous:GTEx/v8/Adipose_Visceral_Omentum:GTEx/v8/Whole_Blood:GTEx/v8/Artery_Aorta:GTEx/v8/Artery_Tibial:GTEx/v8/Heart_Left_Ventricle	-	7.145e-09	rs1870940;rs6673081	4	no
VTE	ENSG00000163354	DCST2	1	154990996	155006257	-1	protein_coding	127579	DCST2	1.45882e-09	0.250201	13	20.3	0					7.145e-09	rs1870940;rs6673081	4	no
VTE	ENSG00000163357	DCST1	1	155006300	155023406	1	protein_coding	149095	DCST1	3.88696e-15		3	5.367	0						rs1870940	4	no
VTE	ENSG00000143537	ADAM15	1	155023042	155035252	1	protein_coding	8751	ADAM15	1.07719e-11		1	5.367	10	9.80434e-08	1.42533e-35	GTEx/v8/Adipose_Subcutaneous:GTEx/v8/Adipose_Visceral_Omentum:GTEx/v8/Whole_Blood	-	7.145e-09	rs1870940;rs6673081	4	no
VTE	ENSG00000143185	XCL2	1	168510003	168513235	-1	protein_coding	6846	XCL2	0.0874325	1.68677	20	12.54	33	7.75105e-48	4.62676e-40	GTEx/v8/Adipose_Subcutaneous:GTEx/v8/Adipose_Visceral_Omentum:GTEx/v8/Whole_Blood:GTEx/v8/Artery_Aorta:GTEx/v8/Heart_Atrial_Appendage	-	3.574e-40	rs72703796;rs12058546;rs111307211;rs72703795;rs72705895;rs72707947	5	no
VTE	ENSG00000143184	XCL1	1	168545711	168551315	1	protein_coding	6375	XCL1	0.0881602	0.960754	16	12.3	28	7.60258e-18	2.8791e-31	GTEx/v8/Adipose_Subcutaneous:GTEx/v8/Adipose_Visceral_Omentum:GTEx/v8/Whole_Blood	+	5.715e-16	rs72703795;rs75904197;rs12058546;rs6693048	5	no
VTE	ENSG00000143196	DPT	1	168664697	168698502	-1	protein_coding	1805	DPT	9.1051e-05	0.627766	67	15.98	42	8.17861e-12	1.0163e-07	GTEx/v8/Adipose_Subcutaneous:GTEx/v8/Adipose_Visceral_Omentum:GTEx/v8/Artery_Aorta:GTEx/v8/Artery_Tibial	-	1.64e-102	rs604627;rs553743;rs544013;rs12117978;rs590875;rs2744658;rs6427149;rs76860700;rs2786768	5	no
VTE	ENSG00000143153	ATP1B1	1	169074935	169101960	1	protein_coding	481	ATP1B1	0.995565	0.638257	126	16.6	496	1.78988e-21	1.41759e-16	GTEx/v8/Whole_Blood:GTEx/v8/Artery_Aorta:GTEx/v8/Artery_Corory:GTEx/v8/Artery_Tibial:GTEx/v8/Heart_Atrial_Appendage	+	1.32e-305	rs1200119;rs1200117;rs1200128;rs77448520;rs1892091;rs1200131;rs1200133;rs1358714;rs1200136;rs77977611;rs1124571;rs3766031;rs2143289;rs1040503;rs3820048;rs754549;rs7542713;rs3766042;rs1894692;rs2014878;rs1080266;rs16861990;rs115289994;rs966751;rs12039443;rs6695137;rs6701686;rs1983546;rs2298909;rs961404;rs2040444	5	no
VTE	ENSG00000143156	NME7	1	169101769	169337205	-1	protein_coding	29922	NME7	0.00352848	-0.0417652	623	15.12	684	3.06742e-67	6.49421e-58	GTEx/v8/Adipose_Subcutaneous:GTEx/v8/Adipose_Visceral_Omentum:GTEx/v8/Cells_EBV-transformed_lymphocytes:GTEx/v8/Whole_Blood:GTEx/v8/Artery_Aorta:GTEx/v8/Artery_Corory:GTEx/v8/Artery_Tibial:GTEx/v8/Heart_Left_Ventricle:GTEx/v8/Kidney_Cortex	-	1.3e-305	rs3766042;rs2014878;rs7542713;rs1080266;rs16861990;rs115289994;rs12039443;rs6695137;rs6701686;rs4454599;rs10732287;rs1200082;rs1894692;rs56084204;rs9287089;rs17517699;rs12118918;rs961404;rs10158131;rs2285211;rs11585766;rs72702145;rs72706076;rs1358714;rs1200136;rs1040503;rs3820048;rs754549;rs6684036;rs4656683;rs2040444;rs723751;rs1124571;rs6427196;rs7526462;rs2982467;rs2038024;rs12408451;rs1983546	5	no
VTE	ENSG00000117475	BLZF1	1	169337208	169365778	1	protein_coding	8548	BLZF1	7.04847e-06	-0.25922	109	13.66	582	3.33976e-22	2.12498e-17	GTEx/v8/Whole_Blood:GTEx/v8/Artery_Tibial	+	6.35e-109	rs4454599;rs961404;rs10158131;rs72706076;rs7542713;rs12039443;rs6695137;rs9287089;rs1080266;rs11585766;rs16861990;rs3766042;rs10732287;rs6701686;rs2038024;rs6684036;rs723751;rs10489183;rs1569474;rs6131;rs542570	5	no
VTE	ENSG00000117477	CCDC181	1	169364108	169429907	-1	protein_coding	57821	CCDC181	3.80247e-07	-0.29077	154	14.97	529	2.1444e-33	3.83047e-27	GTEx/v8/Artery_Aorta:GTEx/v8/Artery_Corory:GTEx/v8/Artery_Tibial:GTEx/v8/Heart_Atrial_Appendage:GTEx/v8/Heart_Left_Ventricle:GTEx/v8/Kidney_Cortex	-	1.2e-274	rs961404;rs10158131;rs9287089;rs4454599;rs16861990;rs72706076;rs7542713;rs6695137;rs12039443;rs1080266;rs2014878;rs10732287;rs115289994;rs1894692;rs754549;rs3766042;rs6701686;rs1983546	5	no
VTE	ENSG00000117479	SLC19A2	1	169433147	169455241	-1	protein_coding	10560	SLC19A2	0.00428588	-0.73337	63	13.99	24	1.91523e-08	5.75912e-05	GTEx/v8/Adipose_Visceral_Omentum:GTEx/v8/Whole_Blood	+	1e-305	rs10732287;rs9287089;rs961404;rs16861990;rs10158131;rs1080266;rs7542713;rs6695137;rs115289994;rs1894692;rs72706076;rs11585766;rs1983546;rs12408451;rs2038024;rs6684036;rs966751;rs4656683;rs723751;rs6696217;rs2285211;rs6427196	5	no
VTE	ENSG00000198734	F5	1	169483404	169555826	-1	protein_coding	2153	F5	4.69402e-08	0.218629	260	26.8	113	2.81849e-37	1.43828e-30	GTEx/v8/Adipose_Visceral_Omentum:GTEx/v8/Whole_Blood	+	1e-305	rs9332600;rs2040444;rs966751;rs6427196;rs2298909;rs6010;rs13306344;rs9332591;rs1894692;rs6679295;rs10753787;rs760694;rs2205895;rs3917744	5	no
VTE	ENSG00000174175	SELP	1	169558087	169599431	-1	protein_coding	6403	SELP	4.62465e-20	-0.517339	42	10.8	186	6.22852e-06	0.00301231	GTEx/v8/Adipose_Subcutaneous:GTEx/v8/Whole_Blood	+	3.514e-71	rs10753787;rs2205895;rs760694;rs3917744;rs6131;rs10489183;rs2244529;rs1569474;rs3917862;rs542570	5	no
VTE	ENSG00000000460	FIRRM	1	169631245	169823221	1	protein_coding	55732	FIRRM	5.98151e-08	0.159304	352	27	747	1.01804e-09	7.02011e-07	GTEx/v8/Whole_Blood:GTEx/v8/Artery_Aorta:GTEx/v8/Heart_Atrial_Appendage	+	7.985e-69	rs10489183;rs1569474;rs6131;rs3917862;rs2244529;rs12045330;rs6691453;rs542570;rs12136148;rs61805844;rs1894692;rs139541321;rs76829066;rs79060304	5	no
VTE	ENSG00000188404	SELL	1	169659808	169680839	-1	protein_coding	6402	SELL	0.00173463	-0.27053	45	13.16	170	3.65018e-26	6.315e-21	GTEx/v8/Adipose_Subcutaneous:GTEx/v8/Adipose_Visceral_Omentum:GTEx/v8/Whole_Blood	+	2.679e-57	rs6691453;rs10489183;rs542570;rs9332600;rs2298909;rs10753787;rs760694;rs2205895;rs3917744	5	no
VTE	ENSG00000007908	SELE	1	169691781	169733846	-1	protein_coding	6401	SELE	1.66492e-08	-0.0673802	180	23.8	0					4.028e-27	rs10489183;rs542570;rs12136148;rs61805844;rs1894692	5	no
VTE	ENSG00000171806	METTL18	1	169761670	169764107	-1	protein_coding	92342	METTL18	0.0289351	-0.194088	21	9.286	883	8.09902e-79	8.86108e-68	GTEx/v8/Adipose_Subcutaneous:GTEx/v8/Adipose_Visceral_Omentum:GTEx/v8/Cells_EBV-transformed_lymphocytes:GTEx/v8/Whole_Blood:GTEx/v8/Artery_Aorta:GTEx/v8/Artery_Corory:GTEx/v8/Artery_Tibial:GTEx/v8/Heart_Atrial_Appendage:GTEx/v8/Heart_Left_Ventricle	-	3.514e-71	rs10489183;rs542570;rs6131;rs2244529;rs1569474;rs3917862;rs12045330;rs6691453;rs12136148;rs1894692;rs6692451;rs76829066;rs79060304;rs6687139;rs12120558	5	no
VTE	ENSG00000000457	SCYL3	1	169818772	169863408	-1	protein_coding	57147	SCYL3	0.547054	-0.406859	83	16.22	743	2.95651e-09	8.63596e-22	GTEx/v8/Adipose_Subcutaneous:GTEx/v8/Whole_Blood:GTEx/v8/Heart_Left_Ventricle	-	3.817e-45	rs542570;rs12136148;rs6692451;rs76829066;rs10489183;rs6131;rs1569474;rs2244529;rs6691453;rs79060304	5	no
VTE	ENSG00000075945	KIFAP3	1	169890467	170054349	-1	protein_coding	22920	KIFAP3	0.00197155	0.10072	357	19.07	12	1.0016e-05	3.32751e-29	GTEx/v8/Adipose_Visceral_Omentum:GTEx/v8/Artery_Aorta:GTEx/v8/Artery_Tibial	+	9.253e-29	rs542570;rs76829066;rs12136148;rs114233289;rs139541321;rs79060304;rs6691453;rs17349880	5	no
VTE	ENSG00000203740	NTMT2	1	170115142	170136931	1	protein_coding	149281	NTMT2		-0.00770079	21	24.1	0					2.598e-29	rs76829066;rs12136148;rs114233289;rs17349880;rs79060304	5	no
VTE	ENSG00000120370	GORAB	1	170501270	170522587	1	protein_coding	92344	GORAB	6.82629e-06	0.0588041	1	0.138	0					3.562e-09	rs12749012	5	no
VTE	ENSG00000007933	FMO3	1	171060018	171086959	1	protein_coding	2328	FMO3	2.82794e-09	-0.196376	0	0	1	5.60373e-05	6.40262e-22	GTEx/v8/Adipose_Visceral_Omentum	+	2.913e-10	rs17349880	5	yes
VTE	ENSG00000134369	NAV1	1	201592411	201796102	1	protein_coding	89796	NAV1	1	-1.02397	31	15.09	0					6.394e-13	rs3001023;rs4494199;rs2820319	6	no
VTE	ENSG00000198700	IPO9	1	201798269	201853422	1	protein_coding	55705	IPO9	0.999992	3.33395	41	22.1	8	5.23017e-06	0.0121043	GTEx/v8/Artery_Aorta:GTEx/v8/Artery_Tibial	+	6.394e-13	rs3001023;rs4494199;rs2820319	6	no
VTE	ENSG00000198892	SHISA4	1	201857808	201861434	1	protein_coding	149345	SHISA4	0.00107148	0.256183	12	22.1	38	3.13926e-11	2.3832e-07	GTEx/v8/Adipose_Subcutaneous:GTEx/v8/Adipose_Visceral_Omentum	-	6.394e-13	rs2820319;rs4494199;rs3001023	6	no
VTE	ENSG00000163431	LMOD1	1	201865580	201915715	-1	protein_coding	25802	LMOD1	0.790873	-0.0854091	36	22.1	79	6.47623e-29	4.88871e-23	GTEx/v8/Adipose_Subcutaneous:GTEx/v8/Adipose_Visceral_Omentum:GTEx/v8/Artery_Aorta:GTEx/v8/Artery_Tibial:GTEx/v8/Heart_Atrial_Appendage	-	6.394e-13	rs2820319;rs4494199;rs3001023	6	no
VTE	ENSG00000134375	TIMM17A	1	201924619	201939789	1	protein_coding	10440	TIMM17A	0.243778	-0.217287	0	0	24	2.64647e-07	1.19899e-69	GTEx/v8/Artery_Tibial	+	4.287e-12	rs3001023;rs4494199;rs2820319	6	yes
VTE	ENSG00000123843	C4BPB	1	207262187	207273338	1	protein_coding	725	C4BPB	2.57854e-06	-0.112843	4	2.534	0					1.373e-18	rs78667607	7	no
VTE	ENSG00000123838	C4BPA	1	207277607	207318317	1	protein_coding	722	C4BPA	0.0127394	-0.1961	7	2.534	4	9.82853e-10	1.79508e-45	GTEx/v8/Adipose_Visceral_Omentum	+	1.373e-18	rs78667607	7	no
VTE	ENSG00000092969	TGFB2	1	218519577	218617961	1	protein_coding	7042	TGFB2	0.989116	0.25587	34	16.02	0					1.214e-08	rs10482771	8	no
VTE	ENSG00000117020	AKT3	1	243651535	244014381	-1	protein_coding	10000	AKT3	0.999585	-1.49767	127	17.95	0					4.896e-08	rs2087072	9	no
VTE	ENSG00000162722	TRIM58	1	248020501	248041507	1	protein_coding	25893	TRIM58	2.07667e-07	1.08147	3	17.25	0					5.728e-11	rs3811444	10	no
VTE	ENSG00000238243	OR2W3	1	248031277	248060449	1	protein_coding	343171	OR2W3	0.0796351	1.23337	3	17.25	2	2.6536e-08	4.46231e-15	GTEx/v8/Whole_Blood	-	5.728e-11	rs3811444	10	no
VTE	ENSG00000150938	CRIM1	2	36583069	36778278	1	protein_coding	101929500	CRIM1	0.977883	-0.413786	53	20.1	104	7.33692e-09	9.95187e-09	GTEx/v8/Adipose_Subcutaneous:GTEx/v8/Whole_Blood:GTEx/v8/Artery_Tibial	-	4.897e-14	rs1523785;rs10181664;rs2372604;rs11678218;rs10205290;rs12464610	11	no
VTE	ENSG00000171055	FEZ2	2	36778570	36873230	-1	protein_coding	9637	FEZ2	3.5916e-05	-0.622262	137	20.1	143	2.77287e-52	1.45985e-43	GTEx/v8/Adipose_Subcutaneous:GTEx/v8/Adipose_Visceral_Omentum:GTEx/v8/Whole_Blood:GTEx/v8/Heart_Atrial_Appendage	+	4.897e-14	rs10181664;rs2372604;rs1523785;rs11678218;rs10205290;rs12464610	11	no
VTE	ENSG00000115380	EFEMP1	2	56093102	56151274	-1	protein_coding	2202	EFEMP1	0.999786	1.00184	8	17.76	35	6.72794e-07	0.00119545	GTEx/v8/Adipose_Subcutaneous:GTEx/v8/Adipose_Visceral_Omentum	-	3.944e-08	rs59985551	12	no
VTE	ENSG00000221823	PPP3R1	2	68405989	68483369	-1	protein_coding	5534	PPP3R1	0.88982	0.472951	0	0	3	2.96095e-05	1.963e-21	GTEx/v8/Artery_Tibial			rs11126184	13	yes
VTE	ENSG00000119865	CNRIP1	2	68511303	68547183	-1	protein_coding	25927	CNRIP1	0.29956	-1.09495	0	0	58	1.77533e-13	7.02324e-13	GTEx/v8/Adipose_Subcutaneous:GTEx/v8/Adipose_Visceral_Omentum:GTEx/v8/Artery_Tibial	-	2.114e-19	rs2289689;rs6744216;rs1867312	13	yes
VTE	ENSG00000115956	PLEK	2	68592305	68624585	1	protein_coding	5341	PLEK	0.140274	1.56174	77	23.6	62	1.53697e-13	2.23342e-09	GTEx/v8/Adipose_Subcutaneous:GTEx/v8/Whole_Blood	-	2.114e-19	rs6744216;rs2289689;rs1867312	13	no
VTE	ENSG00000186684	CYP27C1	2	127941696	127977654	-1	protein_coding	339761	CYP27C1	0.000184567	1.07107	39	8.109	173	3.68838e-12	2.83623e-10	GTEx/v8/Adipose_Subcutaneous:GTEx/v8/Adipose_Visceral_Omentum:GTEx/v8/Artery_Tibial	+	4.843e-19	rs10198483;rs74707659;rs11683427;rs4321325;rs6430934;rs2069924;rs2069928;rs6749002;rs72843327	14	no
VTE	ENSG00000163161	ERCC3	2	128014866	128051752	-1	protein_coding	2071	ERCC3	2.05509e-05	0.288711	45	15.24	274	9.17379e-61	1.97874e-52	GTEx/v8/Adipose_Subcutaneous:GTEx/v8/Adipose_Visceral_Omentum:GTEx/v8/Whole_Blood:GTEx/v8/Artery_Aorta:GTEx/v8/Artery_Corory:GTEx/v8/Artery_Tibial:GTEx/v8/Heart_Atrial_Appendage:GTEx/v8/Heart_Left_Ventricle	-	1.929e-31	rs2069924;rs2069904;rs56273408;rs6430934;rs1799809;rs10198483;rs74707659;rs4321325;rs11683427;rs6749002;rs10928767;rs4662582;rs1549766;rs6709113	14	no
VTE	ENSG00000169967	MAP3K2	2	128056306	128146041	-1	protein_coding	10746	MAP3K2	0.999561	-1.31838	102	18.35	233	1.02046e-54	6.63089e-47	GTEx/v8/Adipose_Subcutaneous:GTEx/v8/Adipose_Visceral_Omentum:GTEx/v8/Cells_EBV-transformed_lymphocytes:GTEx/v8/Whole_Blood:GTEx/v8/Artery_Aorta:GTEx/v8/Artery_Corory:GTEx/v8/Artery_Tibial:GTEx/v8/Heart_Atrial_Appendage:GTEx/v8/Heart_Left_Ventricle	+	1.929e-31	rs56273408;rs2069924;rs2069904;rs6430934;rs2069928;rs1799809;rs10198483;rs74707659;rs4321325;rs11683427;rs6749002;rs10928767;rs4662582;rs1549766;rs6709113;rs72843327	14	no
VTE	ENSG00000115718	PROC	2	128176003	128186822	1	protein_coding	5624	PROC	0.0324754	0.404689	57	14.25	0					1.929e-31	rs1799809;rs6430934;rs2069904;rs2069924;rs2069928;rs6749002;rs72843327	14	no
VTE	ENSG00000163166	IWS1	2	128193783	128284462	-1	protein_coding	55677	IWS1	0.986445	-0.459784	116	16.82	44	8.91808e-09	1.35642e-06	GTEx/v8/Adipose_Subcutaneous:GTEx/v8/Whole_Blood:GTEx/v8/Artery_Tibial	+	8.858e-25	rs2069928;rs2069904;rs2069924;rs72843327;rs6749002;rs1799809;rs10928767;rs4662582;rs1549766;rs6709113	14	no
VTE	ENSG00000169994	MYO7B	2	128293378	128395304	1	protein_coding	4648	MYO7B	6.38295e-16	-0.0440166	58	9.74	134	3.42386e-12	3.33351e-30	GTEx/v8/Adipose_Subcutaneous:GTEx/v8/Adipose_Visceral_Omentum:GTEx/v8/Whole_Blood:GTEx/v8/Artery_Tibial:GTEx/v8/Heart_Atrial_Appendage:GTEx/v8/Heart_Left_Ventricle	-	6.218e-12	rs4662582;rs1549766;rs6709113;rs2069928;rs72843327;rs6749002;rs2069924	14	no
VTE	ENSG00000072163	LIMS2	2	128395956	128439360	-1	protein_coding	55679	LIMS2	1.1399e-05	-0.0801285	0	0	77	1.2032e-09	6.9978e-13	GTEx/v8/Whole_Blood	-	1.726e-15	rs11683427;rs4321325;rs2069924;rs2069928;rs6749002	14	yes
VTE	ENSG00000144230	GPR17	2	128403439	128410213	1	protein_coding	2840	GPR17	1.06559e-05	0.907937	0	0	196	5.5649e-10	8.31588e-76	GTEx/v8/Adipose_Subcutaneous:GTEx/v8/Adipose_Visceral_Omentum:GTEx/v8/Artery_Aorta:GTEx/v8/Artery_Tibial:GTEx/v8/Heart_Atrial_Appendage:GTEx/v8/Heart_Left_Ventricle	+	1.929e-31	rs10198483;rs74707659;rs2069904;rs56273408;rs6430934;rs2069928;rs72843327;rs4321325;rs11683427;rs1799809;rs1549766;rs6709113	14	yes
VTE	ENSG00000136731	UGGT1	2	128848774	128953251	1	protein_coding	56886	UGGT1	0.00289726	-0.616232	0	0	1	9.09812e-05	8.53535e-07	GTEx/v8/Artery_Aorta	-	3.911e-12	rs4321325	14	yes
VTE	ENSG00000065413	ANKRD44	2	197831741	198175897	-1	protein_coding	91526	ANKRD44	0.775903		0	0	212	2.02414e-05	6.24308e-10	GTEx/v8/Adipose_Subcutaneous	+	4.322e-08	rs78872368	15	yes
VTE	ENSG00000115524	SF3B1	2	198254508	198299815	-1	protein_coding	23451	SF3B1	1	-0.619089	22	10.81	13	0.000143931	1.68289e-06	GTEx/v8/Adipose_Subcutaneous			rs78872368	15	no
VTE	ENSG00000115520	COQ10B	2	198318147	198340032	1	protein_coding	80219	COQ10B	0.140033	-0.989156	8	10.99	0						rs78872368	15	no
VTE	ENSG00000144381	HSPD1	2	198351305	198381461	-1	protein_coding	3329	HSPD1	0.985208	-0.813832	16	21.2	0						rs78872368	15	no
VTE	ENSG00000115541	HSPE1	2	198364718	198368181	1	protein_coding	3336	HSPE1	0.787528	-0.835658	12	21.2	0						rs78872368	15	no
VTE	ENSG00000115540	MOB4	2	198380295	198418423	1	protein_coding	100529241	MOB4	0.777833	-1.62684	14	14.6	0						rs78872368	15	no
VTE	ENSG00000162944	RFTN2	2	198432948	198540769	-1	protein_coding	130132	RFTN2	0.00207696	0.166398	67	11.18	281	1.6304e-09	9.14531e-11	GTEx/v8/Adipose_Subcutaneous:GTEx/v8/Adipose_Visceral_Omentum:GTEx/v8/Artery_Tibial:GTEx/v8/Heart_Atrial_Appendage:GTEx/v8/Heart_Left_Ventricle	-	4.322e-08	rs78872368	15	no
VTE	ENSG00000247626	MARS2	2	198570087	198573113	1	protein_coding	92935	MARS2	1.41647e-06	-0.302062	25	10.7	0						rs78872368	15	no
VTE	ENSG00000152430	BOLL	2	198591603	198651486	-1	protein_coding	66037	BOLL	0.00790218	-1.24188	33	16.73	0						rs78872368	15	no
VTE	ENSG00000115896	PLCL1	2	198669426	199437305	1	protein_coding	5334	PLCL1	0.0110524		150	17.49	281	1.22802e-11	1.53578e-37	GTEx/v8/Whole_Blood:GTEx/v8/Artery_Aorta	-	4.322e-08	rs78872368	15	no
VTE	ENSG00000021826	CPS1	2	211342406	211543831	1	protein_coding	1373	CPS1	0.0833574	0.929214	3	20.8	2	4.75625e-05	1.95223e-39	GTEx/v8/Adipose_Subcutaneous	+	3.802e-10	rs1047891;rs55932961;rs4673553	16	no
VTE	ENSG00000044524	EPHA3	3	89156674	89531284	1	protein_coding	2042	EPHA3	0.015686	-0.110284	202	21.6	309	8.97526e-08	7.80657e-07	GTEx/v8/Artery_Tibial	-	3.393e-13	rs140602438;rs28623022;rs819293;rs1464463;rs9858006;rs4974358	17	no
VTE	ENSG00000184500	PROS1	3	93591881	93692910	-1	protein_coding	5627	PROS1	0.000209234	-0.863077	43	9.976	137	1.60837e-06	2.57092e-09	GTEx/v8/Adipose_Subcutaneous:GTEx/v8/Artery_Aorta:GTEx/v8/Artery_Tibial:GTEx/v8/Heart_Atrial_Appendage:GTEx/v8/Heart_Left_Ventricle	+	2.927e-17	rs6123;rs7616142;rs6795524;rs9822589;rs1598219	18	no
VTE	ENSG00000169379	ARL13B	3	93698983	93774512	1	protein_coding	200894	ARL13B	1.39145e-06	-0.87234	45	16.26	0					2.98e-17	rs7616142;rs9822589;rs6123;rs6795524	18	no
VTE	ENSG00000178750	STX19	3	93733213	93747454	-1	protein_coding	415117	STX19	1.15387e-05	-0.312778	18	9.077	70	5.88427e-05	2.51286e-10	GTEx/v8/Adipose_Subcutaneous:GTEx/v8/Adipose_Visceral_Omentum:GTEx/v8/Heart_Atrial_Appendage	-	2.98e-17	rs9822589;rs6123;rs6795524;rs7616142;rs1598219	18	no
VTE	ENSG00000178700	DHFR2	3	93766680	93782233	-1	protein_coding	200895	DHFR2	0.102598	-1.65954	12	16.26	0					5.618e-17	rs9822589;rs6123;rs6795524;rs7616142	18	no
VTE	ENSG00000178694	NSUN3	3	93781760	93847389	1	protein_coding	63899	NSUN3	2.56992e-07	-0.600728	34	15.69	0					5.276e-17	rs7616142;rs6795524;rs9822589;rs6123	18	no
VTE	ENSG00000070476	ZXDC	3	126156444	126194762	-1	protein_coding	79364	ZXDC	0.000818652	0.548771	0	0	5	1.56865e-07	1.59899e-17	GTEx/v8/Whole_Blood	-	2.862e-09	rs10934779	19	yes
VTE	ENSG00000159650	UROC1	3	126200124	126236616	-1	protein_coding	131669	UROC1	3.35645e-10	0.294598	21	9.143	0					4.006e-09	rs10934779	19	no
VTE	ENSG00000180767	CHST13	3	126243126	126262134	1	protein_coding	166012	CHST13	0.000159792	-0.391391	35	15.72	48	7.27243e-120	7.71052e-106	GTEx/v8/Adipose_Subcutaneous:GTEx/v8/Adipose_Visceral_Omentum:GTEx/v8/Whole_Blood:GTEx/v8/Artery_Aorta:GTEx/v8/Artery_Corory:GTEx/v8/Artery_Tibial:GTEx/v8/Heart_Atrial_Appendage:GTEx/v8/Heart_Left_Ventricle	-	2.313e-10	rs10934779	19	no
VTE	ENSG00000180697	C3orf22	3	126245842	126277808	-1	protein_coding	152065	C3orf22	0.127311	0.333303	53	15.72	0					2.313e-10	rs10934779	19	no
VTE	ENSG00000197763	TXNRD3	3	126290622	126373998	-1	protein_coding	645840	TXNRD3			1	1.047	0						rs10934779	19	no
VTE	ENSG00000163659	TIPARP	3	156391024	156424559	1	protein_coding	25976	TIPARP	0.997752	-1.24771	0	0	17	1.2174e-13	6.19425e-10	GTEx/v8/Adipose_Subcutaneous:GTEx/v8/Adipose_Visceral_Omentum:GTEx/v8/Artery_Tibial	-	6.117e-12	rs9854955	20	yes
VTE	ENSG00000113889	KNG1	3	186435065	186461743	1	protein_coding	3827	KNG1	4.17299e-08	1.32849	22	15.75	0					6.384e-13	rs5030062;rs7647509	21	no
VTE	ENSG00000173950	XXYLT1	3	194789008	194991896	-1	protein_coding	152002	XXYLT1	0.0516035	1.60523	45	12.76	37	2.50752e-17	6.72293e-13	GTEx/v8/Adipose_Subcutaneous:GTEx/v8/Adipose_Visceral_Omentum:GTEx/v8/Artery_Aorta:GTEx/v8/Artery_Corory:GTEx/v8/Artery_Tibial:GTEx/v8/Heart_Atrial_Appendage	-	3.108e-11	rs67381912;rs56324901	22	no
VTE	ENSG00000138674	SEC31A	4	83739814	83822319	-1	protein_coding	22872	SEC31A	0.00369935	-0.377181	80	16.05	0						rs10033399	23	no
VTE	ENSG00000168152	THAP9	4	83821837	83841122	1	protein_coding	79725	THAP9	7.47715e-10	-0.374471	24	16.05	0						rs10033399	23	no
VTE	ENSG00000189308	LIN54	4	83831126	83934079	-1	protein_coding	132660	LIN54	0.999434	-0.583272	102	18.89	0					2.688e-08	rs10033399	23	no
VTE	ENSG00000138663	COPS4	4	83955600	83996971	1	protein_coding	51138	COPS4	0.997696	-0.379671	25	12.82	0						rs10033399	23	no
VTE	ENSG00000145287	PLAC8	4	84011201	84058228	-1	protein_coding	51316	PLAC8	0.372859	0.171622	3	9.691	0						rs10033399	23	no
VTE	ENSG00000138639	ARHGAP24	4	86396267	86923823	1	protein_coding	83478	ARHGAP24	0.00469608	-0.109671	36	10.52	32	1.46352e-44	7.9538e-38	GTEx/v8/Adipose_Subcutaneous:GTEx/v8/Artery_Aorta:GTEx/v8/Artery_Corory:GTEx/v8/Artery_Tibial	-	1.251e-10	rs72976751;rs10516757;rs12710823;rs1563000	24	no
VTE	ENSG00000137462	TLR2	4	154622652	154626851	1	protein_coding	7097	TLR2	9.22925e-05	0.437533	0	0	5	4.49241e-05	3.2883e-06	GTEx/v8/Artery_Tibial	-	4.32e-172	rs2066864	25	yes
VTE	ENSG00000197410	DCHS2	4	155153399	155412930	-1	protein_coding	54798	DCHS2	7.24817e-28	-0.206244	173	19.95	30	1.10405e-08	5.97601e-05	GTEx/v8/Adipose_Visceral_Omentum	+	1.013e-77	rs116333064;rs145687129;rs62330361;rs28588655;rs9884775;rs138889324;rs4696576;rs17373860;rs7681708;rs150244948;rs184310561;rs4323084;rs7666020;rs13121749;rs4554047;rs12648258;rs6839809	25	no
VTE	ENSG00000171566	PLRG1	4	155456158	155471587	-1	protein_coding	5356	PLRG1	0.998225	2.29865	75	14.19	2	7.07461e-05	2.75756e-05	GTEx/v8/Adipose_Subcutaneous	-	4.38e-102	rs13435101;rs4482740;rs6839809;rs12648258;rs35290073;rs72679178;rs12645631;rs13112318;rs28365896;rs145687129;rs72681247;rs56011295;rs28673871;rs115999709;rs4557243;rs7666020	25	no
VTE	ENSG00000171564	FGB	4	155484108	155492238	1	protein_coding	2244	FGB	0.19539	0.23189	69	15.39	0					3.08e-165	rs12648258;rs115999709;rs72679178;rs4557243;rs28673871;rs56011295;rs72681247;rs2070008;rs79726896;rs4463047;rs62330424;rs2066864	25	no
VTE	ENSG00000171560	FGA	4	155504278	155511918	-1	protein_coding	2243	FGA	6.34646e-10	-0.0974155	40	10.74	0					1.95e-190	rs72679178;rs28673871;rs79726896;rs4463047;rs62330424;rs2066864;rs2070008;rs74745756;rs2070006;rs72681247	25	no
VTE	ENSG00000171557	FGG	4	155525286	155534119	-1	protein_coding	2266	FGG	0.0792944	-0.0850257	34	12.82	0					1.06e-190	rs2070006;rs28673871;rs2066864;rs62330424;rs72681247;rs1049636;rs6536024;rs74745756;rs71605214	25	no
VTE	ENSG00000121207	LRAT	4	155548097	155674270	1	protein_coding	101927965	LRAT	0.0969625	-0.937219	17	14.92	48	2.43897e-09	8.8764e-25	GTEx/v8/Heart_Atrial_Appendage	-	3.87e-188	rs74745756;rs2066864;rs1049636;rs71605214;rs6536024;rs72681247;rs7660987;rs79201245;rs35555271;rs72679178	25	no
VTE	ENSG00000164342	TLR3	4	186990306	187009223	1	protein_coding	7098	TLR3	0.00121124	0.101867	1	4.36	45	2.69897e-09	1.52934e-05	GTEx/v8/Whole_Blood	-	3.32e-131	rs75357674;rs6818689;rs2292426;rs2292428;rs7687961;rs4253288;rs4253403;rs6843711	26	no
VTE	ENSG00000109794	FAM149A	4	187025573	187093821	1	protein_coding	25854	FAM149A	0.00644453		5	9.325	133	6.41481e-28	1.41284e-25	GTEx/v8/Adipose_Subcutaneous:GTEx/v8/Adipose_Visceral_Omentum:GTEx/v8/Cells_EBV-transformed_lymphocytes:GTEx/v8/Whole_Blood:GTEx/v8/Artery_Aorta:GTEx/v8/Artery_Corory:GTEx/v8/Artery_Tibial:GTEx/v8/Heart_Atrial_Appendage:GTEx/v8/Heart_Left_Ventricle	+	7.13e-157	rs142316601;rs143970142;rs114742882;rs10866290;rs2292426;rs4253314;rs6836491;rs7683424;rs4241822;rs2292428;rs10004932;rs4253244;rs4253287;rs4253416;rs4253434;rs13143773;rs11132383	26	no
VTE	ENSG00000145476	CYP4V2	4	187112674	187134610	1	protein_coding	285440	CYP4V2	0.000200713		99	14.23	165	2.48401e-41	8.50038e-35	GTEx/v8/Adipose_Subcutaneous:GTEx/v8/Adipose_Visceral_Omentum:GTEx/v8/Cells_EBV-transformed_lymphocytes:GTEx/v8/Whole_Blood:GTEx/v8/Artery_Aorta:GTEx/v8/Artery_Corory:GTEx/v8/Artery_Tibial:GTEx/v8/Heart_Atrial_Appendage:GTEx/v8/Heart_Left_Ventricle	-	3.32e-131	rs6818689;rs10866290;rs7683424;rs4241822;rs72646257;rs2292426;rs72646269;rs2292428;rs7687961;rs4253288;rs72646294;rs10004932;rs6821390;rs4253314;rs4253244;rs4253408;rs4253277;rs4253333;rs6836491;rs6843711;rs4253287;rs4253267;rs4253403;rs4253418;rs4253434;rs13143773;rs907439	26	no
VTE	ENSG00000164344	KLKB1	4	187130133	187179625	1	protein_coding	3818	KLKB1	4.75954e-11	0.398205	227	12.24	149	3.52686e-31	2.60464e-34	GTEx/v8/Adipose_Subcutaneous:GTEx/v8/Adipose_Visceral_Omentum:GTEx/v8/Whole_Blood:GTEx/v8/Artery_Aorta:GTEx/v8/Artery_Corory:GTEx/v8/Artery_Tibial:GTEx/v8/Heart_Atrial_Appendage:GTEx/v8/Heart_Left_Ventricle	+	5.94e-175	rs2292426;rs72646269;rs4241822;rs7683424;rs2292428;rs7687961;rs4253288;rs72646294;rs10004932;rs6821390;rs4253314;rs4253244;rs4253408;rs4253277;rs4253269;rs4253267;rs4253287;rs59634726;rs4253333;rs4253403;rs11132383;rs12186258;rs6836491;rs2289252;rs4253434;rs4253413;rs4253398;rs6843711;rs2036914;rs4253416;rs10866290;rs11938564;rs907439;rs6824705	26	no
VTE	ENSG00000088926	F11	4	187187099	187210835	1	protein_coding	2160	F11	1.91287e-22	0.199296	114	9.713	122	1.7831e-12	2.05382e-08	GTEx/v8/Artery_Aorta:GTEx/v8/Artery_Tibial	-	3.54e-196	rs4241822;rs4253288;rs4253287;rs4253277;rs4253267;rs4253408;rs4253333;rs4253403;rs4253314;rs11132383;rs6821390;rs59634726;rs12186258;rs6836491;rs2289252;rs4253434;rs4253413;rs4253398;rs6843711;rs2036914;rs4253416;rs6818689;rs6824705;rs72646269;rs4253418;rs11938564;rs72646294;rs13143773;rs11132387;rs907439;rs56379917;rs4253244;rs10866290;rs7683424;rs2292428	26	no
VTE	ENSG00000083857	FAT1	4	187508937	187647876	-1	protein_coding	2195	FAT1	1.77906e-10		1	19.42	0					3.285e-09	rs35670235	26	no
VTE	ENSG00000113389	NPR3	5	32689176	32791819	1	protein_coding	4883	NPR3	0.00309926	2.86653	0	0	1	5.06998e-05	0.0375668	GTEx/v8/Heart_Atrial_Appendage			rs1173727	27	yes
VTE	ENSG00000153113	CAST	5	95860971	96115299	1	protein_coding	831	CAST	1.55576e-06	0.291307	0	0	262	5.51737e-07	1.07826e-54	GTEx/v8/Adipose_Subcutaneous:GTEx/v8/Artery_Tibial	+	1.051e-09	rs1363976	29	yes
VTE	ENSG00000164307	ERAP1	5	96096521	96143803	-1	protein_coding	51752	ERAP1	9.9901e-18	0.30749	0	0	265	3.39448e-09	3.77589e-37	GTEx/v8/Artery_Aorta:GTEx/v8/Artery_Tibial:GTEx/v8/Heart_Atrial_Appendage	+	1.051e-09	rs1363976	29	yes
VTE	ENSG00000164308	ERAP2	5	96211643	96255420	1	protein_coding	64167	ERAP2	3.18437e-22	1.97532	168	18.66	265	1.00526e-258	2.21675e-230	GTEx/v8/Adipose_Subcutaneous:GTEx/v8/Adipose_Visceral_Omentum:GTEx/v8/Cells_EBV-transformed_lymphocytes:GTEx/v8/Whole_Blood:GTEx/v8/Artery_Aorta:GTEx/v8/Artery_Corory:GTEx/v8/Artery_Tibial:GTEx/v8/Heart_Atrial_Appendage:GTEx/v8/Heart_Left_Ventricle:GTEx/v8/Kidney_Cortex	-	1.051e-09	rs1363976	29	no
VTE	ENSG00000113441	LNPEP	5	96271098	96373219	1	protein_coding	4012	LNPEP	0.998308	1.82123	152	14.98	265	2.94287e-22	1.82561e-17	GTEx/v8/Adipose_Subcutaneous:GTEx/v8/Whole_Blood:GTEx/v8/Artery_Aorta:GTEx/v8/Artery_Tibial	-	1.051e-09	rs1363976	29	no
VTE	ENSG00000151422	FER	5	108083523	108532542	1	protein_coding	2241	FER	0.96842	1.73407	205	16.89	182	3.04906e-14	1.98432e-16	GTEx/v8/Artery_Aorta:GTEx/v8/Artery_Corory:GTEx/v8/Artery_Tibial:GTEx/v8/Heart_Left_Ventricle	+	1.992e-08	rs889269	30	no
VTE	ENSG00000155329	ZCCHC10	5	132332677	132362296	-1	protein_coding	54819	ZCCHC10	0.160802	-0.20978	2	14.25	0					4.254e-12	rs55747751	31	no
VTE	ENSG00000170606	HSPA4	5	132387654	132442141	1	protein_coding	3308	HSPA4	0.999958	-0.0696306	114	15.59	106	6.542e-18	2.33495e-13	GTEx/v8/Adipose_Subcutaneous:GTEx/v8/Whole_Blood:GTEx/v8/Artery_Tibial	+	2.621e-14	rs72801445;rs55747751;rs72801480	31	no
VTE	ENSG00000079691	CARMIL1	6	25279306	25620758	1	protein_coding	55604	CARMIL1	0.502319	0.400707	34	15.37	11	5.93011e-05	4.2113e-20	GTEx/v8/Adipose_Subcutaneous:GTEx/v8/Artery_Tibial	+	4.85e-14	rs212934;rs214060;rs12526480;rs79920061	32	no
VTE	ENSG00000079689	SCGN	6	25652464	25702011	1	protein_coding	10590	SCGN	0.035946	0.102936	7	8.824	38	3.21926e-31	2.20036e-37	GTEx/v8/Adipose_Subcutaneous:GTEx/v8/Adipose_Visceral_Omentum:GTEx/v8/Artery_Aorta:GTEx/v8/Heart_Left_Ventricle	-	4.85e-14	rs212934;rs214060	32	no
VTE	ENSG00000124568	SLC17A1	6	25783125	25832287	-1	protein_coding	6568	SLC17A1	2.59261e-10	-0.181263	2	5.729	0						rs79920061	32	no
VTE	ENSG00000124564	SLC17A3	6	25833294	25882514	-1	protein_coding	10786	SLC17A3	9.88206e-14	-0.246503	5	3.952	0					3.192e-08	rs79920061	32	no
VTE	ENSG00000112337	SLC17A2	6	25912982	25930946	-1	protein_coding	10246	SLC17A2	0.00466985	-0.129201	1	2.397	0						rs79920061	32	no
VTE	ENSG00000112343	TRIM38	6	25963030	25987384	1	protein_coding	10475	TRIM38	4.7513e-06	-0.220583	0	0	1	1.53602e-05	2.71219e-11	GTEx/v8/Whole_Blood:GTEx/v8/Artery_Tibial	+	1.475e-08	rs4645	32	yes
VTE	ENSG00000010704	HFE	6	26087509	26098571	1	protein_coding	3077	HFE	8.49697e-07	0.210172	2	25.2	1	0.000128073	3.02649e-11	GTEx/v8/Adipose_Subcutaneous	+	1.475e-08	rs79920061;rs4645	32	no
VTE	ENSG00000197061	H4C3	6	26104104	26104518	1	protein_coding	554313	H4C3	8.85617e-05	0.852192	1	3.208	0						rs79920061	32	no
VTE	ENSG00000187475	H1-6	6	26107640	26108364	-1	protein_coding	3010	H1-6		-0.0680391	1	3.208	0						rs79920061	32	no
VTE	ENSG00000180596	H2BC4	6	26115101	26124154	-1	protein_coding	8347	H2BC4	0.00287801	0.335736	2	22.1	0					1.475e-08	rs79920061;rs4645	32	no
VTE	ENSG00000180573	H2AC6	6	26124373	26139344	1	protein_coding	8334	H2AC6	0.599176	0.739679	2	22.1	0					1.475e-08	rs79920061;rs4645	32	no
VTE	ENSG00000186470	BTN3A2	6	26365387	26378546	1	protein_coding	11118	BTN3A2	0.000124519	2.20791	0	0	33	1.68364e-06	4.18669e-117	GTEx/v8/Adipose_Subcutaneous:GTEx/v8/Adipose_Visceral_Omentum:GTEx/v8/Whole_Blood:GTEx/v8/Artery_Aorta:GTEx/v8/Artery_Tibial	+	4.85e-14	rs212934;rs214060;rs12526480	32	yes
VTE	ENSG00000181315	ZNF322	6	26636518	26659980	-1	protein_coding	79692	ZNF322		-1.14047	0	0	1	0.000216544	6.66811e-52	GTEx/v8/Adipose_Subcutaneous:GTEx/v8/Adipose_Visceral_Omentum:GTEx/v8/Artery_Tibial	+	4.767e-10	rs212934	32	yes
VTE	ENSG00000164506	STXBP5	6	147525561	147706866	1	protein_coding	134957	STXBP5	0.999992		118	14.73	66	1.09179e-06	0.00206535	GTEx/v8/Whole_Blood:GTEx/v8/Artery_Tibial	+	8.44e-13	rs9373523;rs2786187	34	no
VTE	ENSG00000153814	JAZF1	7	27870192	28220362	-1	protein_coding	221895	JAZF1	0.958302	-0.943258	47	20.2	22	7.05668e-08	8.69357e-15	GTEx/v8/Adipose_Subcutaneous:GTEx/v8/Adipose_Visceral_Omentum:GTEx/v8/Artery_Aorta:GTEx/v8/Artery_Tibial:GTEx/v8/Heart_Atrial_Appendage:GTEx/v8/Heart_Left_Ventricle	+	2.584e-08	rs886663;rs1513275	35	no
VTE	ENSG00000001631	KRIT1	7	91828283	91875480	-1	protein_coding	889	KRIT1	0.0942382	-0.47366	0	0	5	3.97791e-05	7.98361e-05	GTEx/v8/Artery_Aorta	-	2.558e-08	rs42033	36	yes
VTE	ENSG00000157259	GATAD1	7	92076767	92088150	1	protein_coding	57798	GATAD1	0.507483	-0.400631	0	0	35	7.06333e-08	8.43752e-27	GTEx/v8/Adipose_Subcutaneous:GTEx/v8/Artery_Aorta:GTEx/v8/Artery_Tibial:GTEx/v8/Heart_Left_Ventricle	-	6.166e-10	rs42033;rs42038;rs3731326	36	yes
VTE	ENSG00000234545	FAM133B	7	92190107	92219708	-1	protein_coding	257415	FAM133B	0.000297399	-0.728227	1	1.864	0						rs42033	36	no
VTE	ENSG00000105810	CDK6	7	92234235	92465908	-1	protein_coding	1021	CDK6	0.923677	-3.08722	52	16.21	0					6.166e-10	rs42038;rs42033;rs3731326	36	no
VTE	ENSG00000104626	ERI1	8	8859657	8974256	1	protein_coding	90459	ERI1	0.000454685	0.94936	0	0	25	1.7192e-06	1.58151e-06	GTEx/v8/Artery_Aorta	-	3.742e-08	rs35555151	38	yes
VTE	ENSG00000168079	SCARA5	8	27727399	27850244	-1	protein_coding	286133	SCARA5	0.0669918	2.52169	51	17.32	36	5.97454e-16	1.61158e-11	GTEx/v8/Adipose_Subcutaneous:GTEx/v8/Adipose_Visceral_Omentum	-	1.362e-12	rs2685417;rs10087301	39	no
VTE	ENSG00000134014	ELP3	8	27947190	28048673	1	protein_coding	55140	ELP3	3.92611e-07	-0.149156	0	0	3	5.26469e-06	3.71824e-82	GTEx/v8/Whole_Blood			rs2685417	39	yes
VTE	ENSG00000168575	SLC20A2	8	42273993	42397069	-1	protein_coding	6575	SLC20A2	0.86443	-0.217548	2	1.269	2	1.39744e-32	3.39713e-26	GTEx/v8/Adipose_Subcutaneous:GTEx/v8/Adipose_Visceral_Omentum:GTEx/v8/Artery_Aorta:GTEx/v8/Artery_Tibial	-	2.135e-09	rs2978457	40	no
VTE	ENSG00000176209	SMIM19	8	42396298	42409603	1	protein_coding	114926	SMIM19	0.323328	0.309359	0	0	2	6.3928e-16	1.13025e-64	GTEx/v8/Adipose_Subcutaneous:GTEx/v8/Adipose_Visceral_Omentum:GTEx/v8/Cells_EBV-transformed_lymphocytes:GTEx/v8/Whole_Blood:GTEx/v8/Artery_Aorta:GTEx/v8/Artery_Tibial:GTEx/v8/Heart_Atrial_Appendage:GTEx/v8/Heart_Left_Ventricle	-	2.135e-09	rs2978457	40	yes
VTE	ENSG00000169946	ZFPM2	8	106330920	106816760	1	protein_coding	23414	ZFPM2	0.999956		126	21.1	0					8.306e-30	rs302953;rs12675041;rs12679049;rs6993770;rs6993696;rs996488;rs1450161;rs72673751;rs10505076;rs16873415;rs6995272	41	no
VTE	ENSG00000165025	SYK	9	93564069	93660831	1	protein_coding	6850	SYK	0.99854	1.78178	6	7.169	0					6.095e-09	rs10993706	42	no
VTE	ENSG00000130958	SLC35D2	9	99082988	99145992	-1	protein_coding	11046	SLC35D2	9.13442e-05	-0.0291554	9	2.285	0					1.919e-09	rs10990535	43	no
VTE	ENSG00000165244	ZNF367	9	99148223	99180611	-1	protein_coding	195828	ZNF367	0.802012	-0.672294	4	6.716	0						rs10990535	43	no
VTE	ENSG00000130956	HABP4	9	99212483	99253618	1	protein_coding	22927	HABP4	0.0049325	-0.489071	1	3.301	5	7.00408e-05	0.00467166	GTEx/v8/Whole_Blood			rs10990535	43	no
VTE	ENSG00000081377	CDC14B	9	99252523	99382112	-1	protein_coding	8555	CDC14B	0.576307	-1.17286	2	10.54	0						rs10990535	43	no
VTE	ENSG00000125485	DDX31	9	135468384	135545788	-1	protein_coding	64794	DDX31	2.75576e-06	-0.899017	0	0	3	0.000105674	9.60418e-96	GTEx/v8/Artery_Tibial	+	8.708e-33	rs78590974;rs117210485	44	yes
VTE	ENSG00000165702	GFI1B	9	135820932	135867083	1	protein_coding	8328	GFI1B	0.0128388	1.33795	2	5.179	0					4.238e-13	rs8193009	44	no
VTE	ENSG00000170835	CEL	9	135937365	135947248	1	protein_coding	1056	CEL	6.34005e-05	0.00813064	0	0	1	3.10004e-05	0.0406485	GTEx/v8/Adipose_Subcutaneous	+	6.522e-22	rs74921353	44	yes
VTE	ENSG00000160271	RALGDS	9	135973107	136039301	-1	protein_coding	5900	RALGDS	0.296706	-0.211408	53	13.43	1	7.13383e-05	0.0118727	GTEx/v8/Whole_Blood		2.974e-43	rs3761824;rs11244006;rs571780;rs6597600;rs2073927;rs35200151;rs7868232;rs2886307;rs11244037;rs60526253;rs7862461	44	no
VTE	ENSG00000148288	GBGT1	9	136028340	136039332	-1	protein_coding	26301	GBGT1	0.000100077	0.668451	37	8.937	9	2.80253e-13	7.22388e-09	GTEx/v8/Artery_Aorta:GTEx/v8/Heart_Atrial_Appendage	-	2.974e-43	rs6597600;rs2073927;rs35200151;rs7868232;rs2886307;rs11244037;rs60526253;rs7862461	44	no
VTE	ENSG00000171102	OBP2B	9	136080664	136084630	-1	protein_coding	29989	OBP2B	0.182973	-0.121399	39	10.37	89	9.80656e-11	1.5799e-06	GTEx/v8/Heart_Left_Ventricle	-	5.83e-102	rs11244032;rs2886307;rs11794634;rs142397281;rs4379511;rs11244035;rs11244037;rs12378537;rs8176693;rs78590974;rs4962111;rs3205136;rs7469576;rs7855466;rs8176635;rs656105;rs590488;rs117119759	44	no
VTE	ENSG00000148296	SURF6	9	136197552	136203235	-1	protein_coding	6838	SURF6	8.12447e-05	-0.437228	51	10.2	640	9.94431e-37	1.61537e-66	GTEx/v8/Adipose_Subcutaneous:GTEx/v8/Adipose_Visceral_Omentum:GTEx/v8/Cells_EBV-transformed_lymphocytes:GTEx/v8/Whole_Blood:GTEx/v8/Artery_Aorta:GTEx/v8/Artery_Corory:GTEx/v8/Artery_Tibial:GTEx/v8/Heart_Atrial_Appendage:GTEx/v8/Heart_Left_Ventricle	-	1.33e-251	rs9411396;rs28551042;rs62574658;rs10901263;rs11244084;rs74921353;rs7700;rs621907;rs34024143;rs117119759;rs60526253;rs4379511;rs36220944;rs150844645;rs11793768;rs4363269;rs557317;rs8176694;rs8176757;rs8176693;rs12378537;rs35698328;rs78590974;rs8176715;rs559723;rs8176635;rs9411490;rs4962126;rs176694;rs590488;rs11791119;rs79158370;rs11244061;rs149181677;rs28714280;rs2285488;rs3124767;rs3094326;rs592514;rs3094375;rs3124762;rs2073935;rs34628564;rs28615587;rs3124756;rs4962111;rs4392970;rs41309954;rs11244032;rs3205136;rs7469576;rs7855466;rs8176744;rs68032997;rs8176630;rs558240;rs567493;rs1179011;rs551924;rs56343119;rs41302673;rs1887519;rs3118671;rs652600;rs78602133;rs62576048;rs13300181;rs8176704;rs142397281;rs4962113;rs7848366;rs117210485;rs9696579	44	no
VTE	ENSG00000148297	MED22	9	136205160	136214986	-1	protein_coding	6837	MED22	0.00632214	-0.130266	46	16.93	186	2.32525e-21	2.03754e-50	GTEx/v8/Adipose_Subcutaneous:GTEx/v8/Whole_Blood	-	9.35e-305	rs28551042;rs62574658;rs7700;rs621907;rs34024143;rs117119759;rs56343119;rs41302673;rs149181677;rs10901263;rs571780;rs11244035;rs8176693;rs4962111;rs12378537;rs7469576;rs7855466;rs3205136;rs8176744;rs78590974;rs579459;rs559723;rs8176635;rs9411490;rs11244061;rs558240;rs4962126;rs79158370;rs567493;rs1179011;rs551924;rs9411396;rs11244084;rs1887519;rs592514;rs3124767;rs3118671;rs652600;rs3094375;rs41309954;rs2073935;rs28615587;rs62576048;rs13300181	44	no
VTE	ENSG00000148303	RPL7A	9	136215069	136218281	1	protein_coding	26820	RPL7A	0.979405		41	16.93	0					1.53e-136	rs621907;rs62574658;rs28551042;rs34024143;rs7700;rs117119759;rs56343119;rs41302673;rs149181677;rs1887519	44	no
VTE	ENSG00000148290	SURF1	9	136218610	136223552	-1	protein_coding	6834	SURF1	1.02064e-13		41	16.93	371	1.21275e-50	2.67588e-56	GTEx/v8/Adipose_Subcutaneous:GTEx/v8/Adipose_Visceral_Omentum:GTEx/v8/Cells_EBV-transformed_lymphocytes:GTEx/v8/Whole_Blood:GTEx/v8/Artery_Aorta:GTEx/v8/Artery_Corory:GTEx/v8/Artery_Tibial:GTEx/v8/Heart_Atrial_Appendage:GTEx/v8/Heart_Left_Ventricle:GTEx/v8/Kidney_Cortex	-	1.2e-305	rs28551042;rs621907;rs34024143;rs7700;rs117119759;rs56343119;rs41302673;rs149181677;rs1887519;rs60526253;rs10793953;rs11244035;rs4379511;rs4962111;rs7469576;rs7855466;rs4363269;rs8176715;rs11244051;rs579459;rs687621;rs8176635;rs9411490;rs11244061;rs558240;rs4962126;rs656105;rs590488;rs79158370;rs567493;rs1179011;rs551924;rs9411396;rs10901263;rs11244084;rs592514;rs3094377;rs62575992;rs2285488;rs3124767;rs3094326;rs28503755;rs3118671;rs28446901;rs652600;rs3094375;rs3124762;rs78534112;rs73550898;rs4259477;rs13300181;rs28697911;rs12378537;rs8176693;rs78590974;rs3205136;rs11793768;rs557317;rs8176694;rs8176757;rs8176704;rs7030248;rs147278971;rs117210485;rs28714280;rs3124756;rs11523134;rs11244037;rs7868232;rs55988407;rs62576048	44	no
VTE	ENSG00000148291	SURF2	9	136223428	136228045	1	protein_coding	6835	SURF2	3.07087e-07		48	16.93	8	8.28155e-08	3.18975e-06	GTEx/v8/Adipose_Subcutaneous:GTEx/v8/Artery_Tibial	-	7.33e-206	rs34024143;rs7700;rs56343119;rs41302673;rs149181677;rs28551042;rs1887519;rs621907;rs592514;rs9411396;rs28714280;rs3124767	44	no
VTE	ENSG00000148248	SURF4	9	136228325	136242970	-1	protein_coding	6836	SURF4	0.686424	-0.490475	58	16.93	0					7.33e-206	rs7700;rs149181677;rs28551042;rs34024143;rs1887519;rs621907;rs592514;rs56343119;rs9411396;rs41302673;rs3094377;rs78590974;rs117210485	44	no
VTE	ENSG00000198870	STKLD1	9	136243117	136271220	1	protein_coding	169436	STKLD1	2.54707e-16		153	27.5	1	8.83832e-05	0.0331047	GTEx/v8/Adipose_Subcutaneous	+	7.33e-206	rs34024143;rs7700;rs621907;rs28551042;rs1887519;rs592514;rs56343119;rs9411396;rs41302673;rs3094377;rs78590974;rs117210485;rs113845480;rs62575992;rs3124747;rs28714280;rs2285488;rs4962111;rs3205136	44	no
VTE	ENSG00000148300	REXO4	9	136271186	136283164	-1	protein_coding	57109	REXO4	9.99455e-06	1.53085	121	27.5	235	6.23493e-11	2.02448e-10	GTEx/v8/Adipose_Subcutaneous:GTEx/v8/Whole_Blood:GTEx/v8/Artery_Aorta:GTEx/v8/Artery_Tibial:GTEx/v8/Heart_Atrial_Appendage	-	1.35e-192	rs7700;rs592514;rs621907;rs56343119;rs3124747;rs34024143;rs28714280;rs41302673;rs28551042;rs113845480;rs2285488;rs1887519;rs3124767;rs78590974;rs117210485;rs74921353;rs62574658;rs3094375;rs8176693;rs4962111;rs12378537;rs4962126;rs3094326;rs41297217;rs41309954;rs73550898	44	no
VTE	ENSG00000160323	ADAMTS13	9	136279478	136324508	1	protein_coding	11093	ADAMTS13	7.88297e-11	-0.276084	186	26.3	246	2.1019e-27	5.78428e-22	GTEx/v8/Adipose_Subcutaneous:GTEx/v8/Adipose_Visceral_Omentum:GTEx/v8/Whole_Blood:GTEx/v8/Artery_Aorta:GTEx/v8/Artery_Corory:GTEx/v8/Artery_Tibial:GTEx/v8/Heart_Atrial_Appendage:GTEx/v8/Heart_Left_Ventricle	-	4.28e-223	rs7700;rs56343119;rs41302673;rs34024143;rs28551042;rs113845480;rs2285488;rs1887519;rs592514;rs621907;rs3124767;rs78590974;rs117210485;rs3094326;rs28503755;rs149181677;rs3118671;rs139155764;rs138841709;rs36220944;rs117119759;rs28446901;rs150844645;rs652600;rs3094377;rs3094375;rs3124762;rs2073935;rs78534112;rs8176630;rs558240;rs4962126;rs7848366;rs590488;rs567493;rs551924;rs1179011;rs10901263;rs4259477;rs559723;rs8176635;rs656105;rs11791119;rs8176744;rs41297217;rs13300181	44	no
VTE	ENSG00000160325	CACFD1	9	136325089	136335970	1	protein_coding	11094	CACFD1	0.00574677		67	26.3	84	8.84093e-13	1.09095e-08	GTEx/v8/Adipose_Subcutaneous:GTEx/v8/Adipose_Visceral_Omentum:GTEx/v8/Whole_Blood:GTEx/v8/Artery_Aorta:GTEx/v8/Artery_Corory:GTEx/v8/Artery_Tibial:GTEx/v8/Heart_Atrial_Appendage:GTEx/v8/Heart_Left_Ventricle	+	1.33e-251	rs41302673;rs3094375;rs56343119;rs592514;rs621907;rs138841709;rs28551042;rs2285488;rs3124762;rs2073935;rs3094377;rs652600;rs78534112;rs78590974;rs117210485;rs41297217;rs41309954;rs3094326;rs139155764;rs36220944;rs8176744;rs8176635;rs13300181;rs62576048;rs11244061;rs558240;rs4962126;rs79158370;rs3124767;rs28446901;rs10901263;rs9802874	44	no
VTE	ENSG00000160326	SLC2A6	9	136336217	136344259	-1	protein_coding	11182	SLC2A6	0.000366664	-0.0332605	68	17.61	39	5.12087e-06	0.0173564	GTEx/v8/Adipose_Visceral_Omentum:GTEx/v8/Artery_Aorta:GTEx/v8/Heart_Atrial_Appendage	+	1.17e-173	rs56343119;rs592514;rs621907;rs78534112;rs28551042;rs41302673;rs3094375;rs652600;rs138841709;rs78590974;rs117210485;rs3124762;rs41297217;rs41309954;rs3094326;rs2073935;rs139155764;rs3094377;rs36220944;rs28688220;rs78602133;rs4259477;rs73550898;rs55978893;rs3124756;rs11244032;rs2886307;rs11794634;rs2285488	44	no
VTE	ENSG00000187616	MYMK	9	136379708	136393734	-1	protein_coding	389827	MYMK	0.00216916	0.106133	56	15.44	0					6.253e-34	rs34628564;rs28615587;rs3124756;rs3094377;rs11523134;rs28463601;rs9802874;rs9696579;rs73550898;rs9330462;rs62576048;rs117210485;rs13300181;rs28697911	44	no
VTE	ENSG00000197859	ADAMTSL2	9	136397286	136440641	1	protein_coding	100996396	ADAMTSL2	0.0710587		20	7.109	0					1.867e-21	rs62576048;rs117210485;rs13300181;rs28697911	44	no
VTE	ENSG00000196363	WDR5	9	137000487	137025093	1	protein_coding	11091	WDR5	0.998702	2.28007	0	0	3	1.36786e-05	1.36056e-12	GTEx/v8/Artery_Tibial			rs4962126	44	yes
VTE	ENSG00000078114	NEBL	10	21068902	21463116	-1	protein_coding	10529	NEBL	5.76984e-24	-0.148103	0	0	21	1.80478e-05	1.21986e-78	GTEx/v8/Whole_Blood			rs7905967	45	yes
VTE	ENSG00000180592	SKIDA1	10	21802407	21814611	-1	protein_coding	387640	SKIDA1		-1.17475	15	22	0					2.856e-08	rs7905967	45	no
VTE	ENSG00000078403	MLLT10	10	21823094	22032559	1	protein_coding	8028	MLLT10	0.999584	-0.518307	71	11.8	0					4.621e-09	rs7905967	45	no
VTE	ENSG00000136770	DNAJC1	10	22045466	22292698	-1	protein_coding	64215	DNAJC1	1.42209e-08		90	15.8	0						rs7905967	45	no
VTE	ENSG00000156515	HK1	10	71029740	71161638	1	protein_coding	3098	HK1	0.555733	0.298243	4	8.499	0					2.193e-17	rs144194132;rs56233660;rs34494957	46	no
VTE	ENSG00000075073	TACR2	10	71163659	71176623	-1	protein_coding	6865	TACR2	9.87812e-07	0.719473	42	9.09	84	2.3161e-11	9.19299e-13	GTEx/v8/Artery_Tibial	+	1.726e-26	rs56233660;rs34494957;rs3793853;rs60372179;rs3829182;rs17490500;rs34377151;rs1367517	46	no
VTE	ENSG00000099282	TSPAN15	10	71211229	71267425	1	protein_coding	23555	TSPAN15	0.00185581	1.07414	277	13.41	362	2.30375e-45	9.90184e-38	GTEx/v8/Adipose_Subcutaneous:GTEx/v8/Cells_EBV-transformed_lymphocytes:GTEx/v8/Whole_Blood:GTEx/v8/Artery_Tibial:GTEx/v8/Heart_Atrial_Appendage:GTEx/v8/Heart_Left_Ventricle	-	1.6e-99	rs17490500;rs78707713;rs34377151;rs1367517;rs77544432;rs56233660;rs60372179;rs80118685;rs3829182;rs3793853;rs137936874;rs12769200;rs149172666;rs1864589;rs55644640;rs1665581;rs77364098;rs1238704;rs61848438;rs34494957	46	no
VTE	ENSG00000138193	PLCE1	10	95753746	96092580	1	protein_coding	51196	PLCE1	0.204556		51	17.48	38	6.84975e-09	1.21915e-07	GTEx/v8/Artery_Tibial	+	1.036e-08	rs7069316;rs57866767	47	no
VTE	ENSG00000173145	NOC3L	10	96075004	96122716	-1	protein_coding	64318	NOC3L	1.14013e-06	1.12263	8	17.48	42	1.94806e-10	2.17353e-13	GTEx/v8/Adipose_Subcutaneous:GTEx/v8/Adipose_Visceral_Omentum:GTEx/v8/Whole_Blood:GTEx/v8/Artery_Aorta:GTEx/v8/Artery_Tibial:GTEx/v8/Heart_Atrial_Appendage:GTEx/v8/Heart_Left_Ventricle	+	1.036e-08	rs57866767;rs7069316	47	no
VTE	ENSG00000108239	TBC1D12	10	96162261	96295687	1	protein_coding	23232	TBC1D12	0.00264365	0.292902	0	0	9	5.57063e-05	0.00686763	GTEx/v8/Whole_Blood			rs57866767	47	yes
VTE	ENSG00000138115	CYP2C8	10	96796530	96829254	-1	protein_coding	1558	CYP2C8	5.3504e-12	0.0732111	0	0	23	8.41317e-08	4.4409e-14	GTEx/v8/Artery_Tibial	+	1.036e-08	rs7069316	47	yes
VTE	ENSG00000198873	GRK5	10	120967101	121215131	1	protein_coding	2869	GRK5	0.984108		4	4.515	0					6.136e-32	rs56095167;rs10886430;rs10886437;rs10886443	48	no
VTE	ENSG00000157613	CREB3L1	11	46299212	46342972	1	protein_coding	90993	CREB3L1	0.399379		15	7.85	0					2.048e-08	rs189761107;rs75212415;rs72897626;rs10838596	49	no
VTE	ENSG00000149091	DGKZ	11	46354455	46402104	1	protein_coding	8525	DGKZ	0.998143	-0.438701	23	16.1	0					2.521e-20	rs72897626;rs10838596;rs75212415;rs10838599;rs189761107	49	no
VTE	ENSG00000110492	MDK	11	46402306	46405375	1	protein_coding	4192	MDK	0.0224328	-0.438483	5	16.1	72	9.86739e-09	3.70616e-08	GTEx/v8/Adipose_Subcutaneous:GTEx/v8/Adipose_Visceral_Omentum:GTEx/v8/Artery_Aorta:GTEx/v8/Artery_Tibial:GTEx/v8/Heart_Atrial_Appendage	-	6.76e-35	rs10838596;rs72897626;rs75212415;rs6485690;rs3136516;rs10838642;rs3136447	49	no
VTE	ENSG00000180720	CHRM4	11	46406640	46408107	-1	protein_coding	1132	CHRM4	0.916844	-0.156543	3	16.1	0						rs72897626;rs75212415	49	no
VTE	ENSG00000110497	AMBRA1	11	46417964	46615675	-1	protein_coding	55626	AMBRA1	0.999972	-0.701715	30	14.44	0					5.183e-41	rs75212415;rs10838596;rs189761107;rs72897626;rs11039002;rs74486166;rs78807356	49	no
VTE	ENSG00000180423	HARBI1	11	46624411	46639459	-1	protein_coding	283254	HARBI1	0.00570134	-0.629323	4	6.924	0					9.615e-10	rs189761107;rs10838596;rs72897626	49	no
VTE	ENSG00000175224	ATG13	11	46638826	46696368	1	protein_coding	9776	ATG13	0.984297	-0.658639	24	10.34	22	1.71179e-05	5.50427e-06	GTEx/v8/Adipose_Visceral_Omentum:GTEx/v8/Cells_EBV-transformed_lymphocytes	-	8.987e-18	rs10838596;rs72897626;rs189761107;rs6485690;rs11039002;rs3136516;rs74486166	49	no
VTE	ENSG00000175220	ARHGAP1	11	46698630	46722165	-1	protein_coding	392	ARHGAP1	0.185565	-0.389142	31	22.5	435	2.97012e-19	1.09711e-14	GTEx/v8/Adipose_Subcutaneous:GTEx/v8/Adipose_Visceral_Omentum:GTEx/v8/Whole_Blood:GTEx/v8/Artery_Aorta:GTEx/v8/Artery_Tibial:GTEx/v8/Heart_Atrial_Appendage:GTEx/v8/Heart_Left_Ventricle	-	6.76e-35	rs6485690;rs11039002;rs3136516;rs74486166;rs72897626;rs10838596;rs189761107;rs3136447;rs10838599;rs7111517;rs10838642;rs17787912;rs11039155;rs77682558;rs79498485;rs830085;rs2697920;rs4752829;rs11570051	49	no
VTE	ENSG00000175213	ZNF408	11	46722368	46727462	1	protein_coding	79797	ZNF408	7.89161e-06	-0.0780348	17	22.5	567	6.2833e-16	1.26003e-11	GTEx/v8/Adipose_Visceral_Omentum:GTEx/v8/Artery_Aorta:GTEx/v8/Artery_Tibial	-	6.76e-35	rs6485690;rs3136447;rs3136516;rs72897626;rs11039002;rs11039155;rs75212415;rs79498485;rs189761107;rs10838599;rs10838642;rs2305280;rs4752829;rs7111517;rs830085;rs2697920;rs3740689	49	no
VTE	ENSG00000180210	F2	11	46740730	46761056	1	protein_coding	2147	F2	0.959943	-0.037985	31	15.05	449	3.25931e-15	6.69233e-11	GTEx/v8/Adipose_Subcutaneous:GTEx/v8/Artery_Corory:GTEx/v8/Artery_Tibial	-	6.76e-35	rs11039002;rs6485690;rs3136447;rs3136516;rs72897626;rs75212415;rs7111517;rs10838642;rs11039155;rs830085;rs79498485	49	no
VTE	ENSG00000175216	CKAP5	11	46764598	46867847	-1	protein_coding	9793	CKAP5	1	-0.360017	79	15.4	0					6.76e-35	rs11039002;rs6485690;rs3136516;rs3136447;rs72897626;rs189761107;rs7111517;rs74486166	49	no
VTE	ENSG00000134569	LRP4	11	46878419	46940193	-1	protein_coding	4038	LRP4	0.100209	0.314362	66	22.7	0					2.362e-30	rs3136447;rs11039002;rs72897626;rs75212415;rs3136516;rs6485690;rs10838642;rs17787912;rs11039155	49	no
VTE	ENSG00000149179	CSTPP1	11	46958240	47185936	1	protein_coding	79096	CSTPP1	5.45468e-07	0.564558	183	20.3	14	1.98964e-05	0.000636697	GTEx/v8/Artery_Aorta:GTEx/v8/Artery_Corory:GTEx/v8/Artery_Tibial	+	2.497e-20	rs11039002;rs11039155;rs3136447;rs74486166;rs10838642;rs75212415;rs6485690;rs72897626;rs189761107	49	no
VTE	ENSG00000149182	ARFGAP2	11	47185848	47198676	-1	protein_coding	84364	ARFGAP2	0.562991	-0.150782	28	16.52	0					2.55e-17	rs6485690;rs10838642;rs3136447;rs11039002;rs11039155;rs72897626	49	no
VTE	ENSG00000165912	PACSIN3	11	47199076	47207994	-1	protein_coding	29763	PACSIN3	0.016793	-0.514939	21	16.77	182	6.41025e-11	2.82949e-14	GTEx/v8/Adipose_Subcutaneous:GTEx/v8/Adipose_Visceral_Omentum:GTEx/v8/Artery_Aorta:GTEx/v8/Artery_Tibial	+	2.285e-30	rs10838642;rs3136447;rs6485690;rs72897626;rs7111517;rs3136516;rs4752891;rs830085	49	no
VTE	ENSG00000134574	DDB2	11	47236493	47260767	1	protein_coding	1643	DDB2	0.00511791	0.677015	51	23	358	5.30017e-08	7.40885e-05	GTEx/v8/Adipose_Subcutaneous:GTEx/v8/Whole_Blood:GTEx/v8/Heart_Atrial_Appendage:GTEx/v8/Heart_Left_Ventricle	-	4.299e-23	rs6485690;rs3136447;rs11039155;rs830085;rs2305280;rs11039002;rs7111517;rs79498485	49	no
VTE	ENSG00000134575	ACP2	11	47260853	47270457	-1	protein_coding	53	ACP2	0.000525977	-0.370782	42	23	673	2.42365e-32	1.70401e-25	GTEx/v8/Adipose_Subcutaneous:GTEx/v8/Adipose_Visceral_Omentum:GTEx/v8/Cells_EBV-transformed_lymphocytes:GTEx/v8/Whole_Blood:GTEx/v8/Artery_Tibial:GTEx/v8/Heart_Atrial_Appendage:GTEx/v8/Heart_Left_Ventricle	-	6.76e-35	rs830085;rs11039155;rs2305280;rs77682558;rs11039002;rs3136447;rs10838642;rs6485690;rs79498485;rs4752829;rs3740688;rs10838708;rs10838599;rs3136516;rs7111517;rs2697920;rs189761107;rs17787912;rs75212415;rs11570051;rs3740689;rs1228024;rs6485802;rs4752891;rs7482934;rs7948396;rs10838596	49	no
VTE	ENSG00000025434	NR1H3	11	47269851	47290396	1	protein_coding	10062	NR1H3	0.856186	0.657584	55	23	408	1.74063e-08	5.35489e-05	GTEx/v8/Adipose_Subcutaneous:GTEx/v8/Cells_EBV-transformed_lymphocytes:GTEx/v8/Whole_Blood:GTEx/v8/Artery_Aorta:GTEx/v8/Heart_Atrial_Appendage:GTEx/v8/Heart_Left_Ventricle	+	4.299e-23	rs11039155;rs2305280;rs830085;rs77682558;rs79498485;rs11039002;rs7111517;rs75212415;rs6485690;rs74486166;rs4752829;rs1228024;rs10838708;rs3136447	49	no
VTE	ENSG00000110514	MADD	11	47290712	47351582	1	protein_coding	8567	MADD	0.000901823	-0.37505	94	18.95	363	3.20864e-20	4.89381e-15	GTEx/v8/Adipose_Subcutaneous:GTEx/v8/Adipose_Visceral_Omentum:GTEx/v8/Whole_Blood:GTEx/v8/Artery_Aorta:GTEx/v8/Artery_Corory:GTEx/v8/Artery_Tibial:GTEx/v8/Heart_Atrial_Appendage:GTEx/v8/Heart_Left_Ventricle	-	9.606e-21	rs11039155;rs830085;rs79498485;rs2305280;rs74486166;rs3740688;rs6485690;rs7111517;rs4752829;rs3740689;rs11039002;rs3136447;rs2697920;rs10838708	49	no
VTE	ENSG00000134571	MYBPC3	11	47352957	47374253	-1	protein_coding	4607	MYBPC3	1.35054e-06	-0.432352	38	15.43	201	1.11875e-25	4.02707e-22	GTEx/v8/Whole_Blood	+	4.508e-17	rs830085;rs11039155;rs79498485;rs2305280;rs74486166;rs2697920;rs11570051;rs4752829;rs141325867;rs3740688;rs3740689;rs10838642;rs10838708;rs4752891;rs7948396	49	no
VTE	ENSG00000066336	SPI1	11	47376411	47400127	-1	protein_coding	6688	SPI1	0.897231		28	9.442	0					7.73e-13	rs11039155;rs79498485;rs2697920;rs11570051;rs4752829;rs141325867;rs3740688;rs3740689;rs10838708	49	no
VTE	ENSG00000165915	SLC39A13	11	47428683	47438047	1	protein_coding	91252	SLC39A13	0.011852	-0.332419	26	10.19	110	8.26223e-16	1.13327e-12	GTEx/v8/Adipose_Subcutaneous:GTEx/v8/Adipose_Visceral_Omentum:GTEx/v8/Whole_Blood:GTEx/v8/Artery_Aorta:GTEx/v8/Artery_Tibial:GTEx/v8/Heart_Atrial_Appendage	-	6.034e-42	rs10838708;rs79498485;rs141325867;rs4752829;rs830085;rs3740688;rs3740689;rs7948396;rs1228024;rs6485802	49	no
VTE	ENSG00000165916	PSMC3	11	47440320	47447993	-1	protein_coding	5702	PSMC3	0.9792	-0.404697	54	14.02	177	9.35895e-16	2.36421e-11	GTEx/v8/Adipose_Subcutaneous:GTEx/v8/Adipose_Visceral_Omentum:GTEx/v8/Whole_Blood:GTEx/v8/Artery_Aorta:GTEx/v8/Artery_Tibial	-	6.034e-42	rs10838708;rs79498485;rs141325867;rs4752829;rs830085;rs3740689;rs1228024;rs6485802	49	no
VTE	ENSG00000165917	RAPSN	11	47459308	47470730	-1	protein_coding	5913	RAPSN	0.0326445	0.0487816	57	31	88	1.71642e-07	6.17155e-05	GTEx/v8/Adipose_Subcutaneous:GTEx/v8/Adipose_Visceral_Omentum	+	6.034e-42	rs4752829;rs10838708;rs79498485;rs3740688;rs11039155;rs141325867;rs1228024;rs6485802;rs4752891	49	no
VTE	ENSG00000149187	CELF1	11	47487496	47587121	-1	protein_coding	10658	CELF1	0.998617	-0.376216	40	17.35	15	8.0107e-06	0.000461108	GTEx/v8/Whole_Blood:GTEx/v8/Artery_Tibial	+	2.081e-36	rs79498485;rs11039155;rs141325867;rs4752829;rs117784795	49	no
VTE	ENSG00000213619	NDUFS3	11	47586888	47606114	1	protein_coding	4722	NDUFS3	0.047137	-0.0123446	8	11.51	23	8.68775e-05	0.0271439	GTEx/v8/Adipose_Subcutaneous:GTEx/v8/Heart_Atrial_Appendage	+	4.538e-11	rs79498485;rs141325867;rs10838708;rs11039155;rs4752829	49	no
VTE	ENSG00000110536	PTPMT1	11	47586982	47595013	1	protein_coding	114971	PTPMT1	0.459152		5	11.51	151	7.83196e-06	0.000699996	GTEx/v8/Adipose_Visceral_Omentum:GTEx/v8/Artery_Tibial	+	8.936e-17	rs79498485;rs141325867;rs6485802;rs17787912;rs3740689;rs10838708;rs1228024;rs4752891;rs7948396	49	no
VTE	ENSG00000123444	KBTBD4	11	47593749	47600567	-1	protein_coding	55709	KBTBD4	0.0180744	-0.492621	7	11.51	0					4.844e-08	rs79498485;rs141325867	49	no
VTE	ENSG00000196666	FAM180B	11	47608198	47610746	1	protein_coding	399888	FAM180B	0.315838		5	5.31	226	4.5199e-05	0.0158999	GTEx/v8/Artery_Tibial		4.844e-08	rs141325867;rs79498485;rs7948396	49	no
VTE	ENSG00000172247	C1QTNF4	11	47611216	47616211	-1	protein_coding	114900	C1QTNF4	0.679081		7	5.31	748	3.05741e-49	1.21395e-52	GTEx/v8/Adipose_Subcutaneous:GTEx/v8/Adipose_Visceral_Omentum:GTEx/v8/Cells_EBV-transformed_lymphocytes:GTEx/v8/Whole_Blood:GTEx/v8/Artery_Aorta:GTEx/v8/Artery_Corory:GTEx/v8/Artery_Tibial:GTEx/v8/Heart_Atrial_Appendage:GTEx/v8/Heart_Left_Ventricle	+	4.508e-17	rs79498485;rs6485690;rs10838642;rs11039155;rs830085;rs2305280;rs74486166;rs2697920;rs4752829;rs3740688;rs3740689;rs10838708;rs1228024;rs4752891;rs7948396;rs6485802	49	no
VTE	ENSG00000109919	MTCH2	11	47638867	47664175	-1	protein_coding	23788	MTCH2	0.166788	0.0369336	6	7.897	45	1.33112e-05	0.0042687	GTEx/v8/Adipose_Subcutaneous	-	1.608e-13	rs79498485;rs77682558;rs10838708	49	no
VTE	ENSG00000165923	AGBL2	11	47681143	47736941	-1	protein_coding	79841	AGBL2	6.81051e-12	-0.765874	16	13.56	39	2.19104e-05	0.0233672	GTEx/v8/Cells_EBV-transformed_lymphocytes:GTEx/v8/Artery_Aorta	+	1.206e-36	rs79498485;rs141325867;rs11039155;rs3740689	49	no
VTE	ENSG00000109920	FNBP4	11	47738072	47788995	-1	protein_coding	23360	FNBP4	0.999993	-0.713792	21	11.58	0					9.348e-36	rs79498485;rs141325867;rs1228024;rs4752829	49	no
VTE	ENSG00000030066	NUP160	11	47799639	47870107	-1	protein_coding	23279	NUP160	0.0239792	-0.345694	20	11.58	198	5.14089e-06	2.19571e-05	GTEx/v8/Whole_Blood	-	5.777e-36	rs79498485;rs141325867;rs6485802;rs11039155;rs6485690;rs2697920;rs3740688;rs3740689;rs10838708;rs1228024;rs7948396	49	no
VTE	ENSG00000149177	PTPRJ	11	48002113	48189670	1	protein_coding	5795	PTPRJ	2.38654e-05		74	18.06	1130	1.54403e-14	1.75259e-10	GTEx/v8/Adipose_Subcutaneous:GTEx/v8/Adipose_Visceral_Omentum:GTEx/v8/Whole_Blood:GTEx/v8/Artery_Aorta:GTEx/v8/Artery_Tibial:GTEx/v8/Heart_Atrial_Appendage:GTEx/v8/Heart_Left_Ventricle	+	7.742e-26	rs141325867;rs79498485;rs1228024;rs6485802;rs117784795;rs4752891;rs3136447;rs11039155;rs2305280;rs4752829;rs3740689;rs10838708;rs7948396;rs11570051;rs11039002;rs7482934;rs189639150	49	no
VTE	ENSG00000175619	OR4B1	11	48238344	48239314	1	protein_coding	119765	OR4B1	0.010938	0.304381	6	8.853	0					4.487e-08	rs4752891;rs11570051;rs7482934;rs7948396	49	no
VTE	ENSG00000172208	OR4X2	11	48266608	48267622	1	protein_coding	119764	OR4X2	1.10989e-08	0.281681	3	7.562	0						rs4752891	49	no
VTE	ENSG00000176567	OR4X1	11	48285413	48286330	1	protein_coding	390113	OR4X1	0.000157675	0.54039	5	23.5	0						rs4752891	49	no
VTE	ENSG00000176555	OR4S1	11	48327775	48328704	1	protein_coding	256148	OR4S1	0.00461719	0.795798	7	6.242	0						rs4752891	49	no
VTE	ENSG00000176547	OR4C3	11	48346472	48347507	1	protein_coding	256144	OR4C3	0.00874513	0.0970577	3	2.329	0						rs4752891	49	no
VTE	ENSG00000237388	OR4A47	11	48510269	48511332	1	protein_coding	403253	OR4A47	1.43391e-05	0.482909	25	13.83	0						rs7948396;rs4752891	49	no
VTE	ENSG00000182053	TRIM49B	11	49050504	49059579	1	protein_coding	283116	TRIM49B	7.55661e-05	0.0453407	13	10.93	0						rs7948396	49	no
VTE	ENSG00000214891	TRIM64C	11	49075266	49080664	-1	protein_coding	646754	TRIM64C	0.0121166		13	6.283	0						rs7948396;rs189639150;rs7482934	49	no
VTE	ENSG00000086205	FOLH1	11	49168187	49230222	-1	protein_coding	219595	FOLH1	0.253397	-0.0941583	2	5.51	894	3.18281e-17	5.1261e-17	GTEx/v8/Adipose_Subcutaneous:GTEx/v8/Artery_Aorta:GTEx/v8/Artery_Corory:GTEx/v8/Artery_Tibial:GTEx/v8/Heart_Atrial_Appendage:GTEx/v8/Heart_Left_Ventricle	+	6.477e-12	rs7948396;rs4752891	49	no
VTE	ENSG00000150244	TRIM48	11	55029658	55038595	1	protein_coding	101930235	TRIM48	1.77342e-14	1.12355	12	3.876	0					8.738e-10	rs117273915;rs12421131	50	no
VTE	ENSG00000181961	OR4A16	11	55110627	55111707	1	protein_coding	81327	OR4A16	2.6134e-05	-0.185877	12	9.123	0					5.629e-09	rs117273915;rs12421131;rs117350740	50	no
VTE	ENSG00000181958	OR4A15	11	55135360	55136394	1	protein_coding	81328	OR4A15		0.303206	7	5.937	0					1.106e-09	rs117273915;rs12421131	50	no
VTE	ENSG00000181939	OR4C15	11	55321783	55322895	1	protein_coding	81309	OR4C15	3.3941e-11	0.122703	7	3.102	0						rs117273915;rs12421131	50	no
VTE	ENSG00000172188	OR4C11	11	55370830	55371874	-1	protein_coding	219429	OR4C11	1.40887e-06	0.491615	8	37	0					6.029e-10	rs4619163;rs117350740;rs12421131;rs117273915	50	no
VTE	ENSG00000181927	OR4P4	11	55405834	55406772	1	protein_coding	81300	OR4P4	0.0573838	-0.104539	2	0.702	0						rs12421131	50	no
VTE	ENSG00000174982	OR4S2	11	55418380	55419315	1	protein_coding	219431	OR4S2	0.0010386	0.091799	4	1.564	0						rs12421131;rs117273915	50	no
VTE	ENSG00000181903	OR4C6	11	55432614	55433671	1	protein_coding	219432	OR4C6	1.08194e-05	0.0428578	6	9.791	0						rs117273915;rs12421131	50	no
VTE	ENSG00000186113	OR5D14	11	55563032	55563976	1	protein_coding	219436	OR5D14	0.000814345	-0.102065	6	4.296	0						rs12421131	50	no
VTE	ENSG00000186119	OR5D18	11	55587086	55588073	1	protein_coding	219438	OR5D18	0.000954998	0.0741843	1	3.847	0						rs12421131	50	no
VTE	ENSG00000205030	OR5L2	11	55594695	55595630	1	protein_coding	26338	OR5L2	0.000593861	0.123388	2	5.387	0						rs12421131	50	no
VTE	ENSG00000205029	OR5D16	11	55606228	55607214	1	protein_coding	390144	OR5D16	2.33685e-07	0.32122	3	5.387	0						rs12421131	50	no
VTE	ENSG00000124900	TRIM51	11	55650773	55659286	1	protein_coding	84767	TRIM51	1.04918e-05		4	2.025	0						rs12421131;rs117273915;rs77235188	50	no
VTE	ENSG00000187612	OR5W2	11	55681126	55682058	-1	protein_coding	390148	OR5W2	0.0488123	0.336193	17	22	0					1.945e-08	rs117273915;rs12421131;rs7940239;rs112407406;rs77235188	50	no
VTE	ENSG00000167825	OR5I1	11	55702932	55703876	-1	protein_coding	10798	OR5I1	0.237661	0.340832	8	6.686	0					8.499e-09	rs7940239;rs12421131;rs117273915;rs77235188	50	no
VTE	ENSG00000174970	OR10AG1	11	55734975	55735990	-1	protein_coding	282770	OR10AG1	0.000135734	0.71987	14	6.466	0					8.014e-10	rs7940239;rs12421131;rs4619163;rs117350740;rs2512722	50	no
VTE	ENSG00000149133	OR5F1	11	55761157	55762101	-1	protein_coding	338674	OR5F1	0.00647381	0.117291	12	3.044	0						rs12421131;rs7940239;rs4619163;rs117350740	50	no
VTE	ENSG00000181785	OR5AS1	11	55797895	55798869	1	protein_coding	219447	OR5AS1	0.255636	0.560514	19	23	0					1.125e-09	rs7940239;rs12421131;rs2512722	50	no
VTE	ENSG00000172154	OR8I2	11	55860753	55861762	1	protein_coding	120586	OR8I2	0.000129181	0.939089	11	7.29	0						rs7940239;rs12421131	50	no
VTE	ENSG00000181767	OR8H2	11	55872519	55873457	1	protein_coding	390151	OR8H2	0.000858972	1.57394	17	7.29	0						rs7940239;rs12421131;rs72925818	50	no
VTE	ENSG00000181761	OR8H3	11	55889849	55890787	1	protein_coding	390152	OR8H3	7.94648e-07	0.505865	18	9.144	0						rs12421131;rs7940239	50	no
VTE	ENSG00000167822	OR8J3	11	55904247	55905194	-1	protein_coding	81168	OR8J3	0.065557	-0.110974	28	23.4	0						rs7940239;rs12421131	50	no
VTE	ENSG00000181752	OR8K5	11	55926870	55927793	-1	protein_coding	219453	OR8K5	4.10692e-07	0.118876	14	7.304	0						rs12421131;rs72925818;rs7940239	50	no
VTE	ENSG00000174957	OR5J2	11	55944094	55945032	1	protein_coding	282775	OR5J2	0.000124682	0.336526	20	6.446	0						rs12421131;rs7940239;rs112407406	50	no
VTE	ENSG00000181718	OR5T2	11	55999490	56000737	-1	protein_coding	219464	OR5T2	0.00107907	0.00394798	16	19.97	0						rs12421131;rs7940239;rs72925818	50	no
VTE	ENSG00000172489	OR5T3	11	56019676	56020698	1	protein_coding	390154	OR5T3	1.28425e-05	0.561632	12	5.437	0					2.321e-09	rs12421131;rs4619163;rs117350740;rs7940239	50	no
VTE	ENSG00000181698	OR5T1	11	56043029	56044146	1	protein_coding	390155	OR5T1	0.00013089	0.216227	22	7.351	0					2.48e-09	rs12421131;rs7940239;rs2512722	50	no
VTE	ENSG00000181693	OR8H1	11	56057529	56058566	-1	protein_coding	219469	OR8H1	1.46607e-05	0.0494593	14	2.998	0						rs7940239;rs12421131	50	no
VTE	ENSG00000150261	OR8K1	11	56113421	56114507	1	protein_coding	390157	OR8K1	0.00203916	0.0505999	22	11.65	0					2.391e-13	rs4939033;rs7940239;rs2512722;rs12421131;rs4619163	50	no
VTE	ENSG00000172487	OR8J1	11	56127691	56128764	1	protein_coding	219477	OR8J1	4.47462e-06	0.252969	22	23.1	0					2.391e-13	rs7940239;rs4619163;rs12421131	50	no
VTE	ENSG00000172199	OR8U1	11	56143100	56144029	1	protein_coding	219417	OR8U1	0.0134541	0.325066	40	13.1	0					4.163e-08	rs7940239;rs12421131;rs2512722;rs4939033;rs112901519;rs112407406	50	no
VTE	ENSG00000150269	OR5M9	11	56229945	56230877	-1	protein_coding	390162	OR5M9	0.00775094	0.327064	4	5.092	0						rs12421131;rs72925818	50	no
VTE	ENSG00000174937	OR5M3	11	56236964	56238014	-1	protein_coding	219482	OR5M3	1.24691e-05	0.0500384	7	4.565	0						rs72925818;rs12421131	50	no
VTE	ENSG00000181371	OR5M8	11	56257825	56258871	-1	protein_coding	219484	OR5M8	0.00973388	0.26452	7	1.8	0						rs12421131	50	no
VTE	ENSG00000255223	OR5M11	11	56309746	56310757	-1	protein_coding	219487	OR5M11	0.00076255	0.03827	9	4.477	0						rs72925818;rs12421131;rs77235188	50	no
VTE	ENSG00000254834	OR5M10	11	56344212	56345263	-1	protein_coding	390167	OR5M10	0.00772763	-0.173543	6	4.331	0						rs12421131	50	no
VTE	ENSG00000255012	OR5M1	11	56380031	56380978	-1	protein_coding	390168	OR5M1	0.0473827	0.317189	8	6.792	0						rs12421131	50	no
VTE	ENSG00000172464	OR5AP2	11	56408942	56409947	-1	protein_coding	338675	OR5AP2	0.0692232	-0.101035	12	7.235	0						rs12421131	50	no
VTE	ENSG00000172459	OR5AR1	11	56431138	56432163	1	protein_coding	219493	OR5AR1	0.000179721	0.0475708	10	7.789	0					6.157e-11	rs12421131;rs4619163	50	no
VTE	ENSG00000174914	OR9G1	11	56467864	56468781	1	protein_coding	390174	OR9G1	0.000995316	0.109854	8	8.74	0						rs12421131	50	no
VTE	ENSG00000172457	OR9G4	11	56510303	56511287	-1	protein_coding	283189	OR9G4	0.000306988	0.124177	14	11.75	0						rs12421131	50	no
VTE	ENSG00000181273	OR5AK2	11	56756347	56757342	1	protein_coding	390181	OR5AK2	2.87905e-07	-0.138667	2	0.431	0						rs141798115;rs75348906	50	no
VTE	ENSG00000183908	LRRC55	11	56949221	56959191	1	protein_coding	219527	LRRC55	0.677224	1.59906	1	0.241	1	0.00016059	0.0285065	GTEx/v8/Adipose_Visceral_Omentum		2.842e-11	rs117747098;rs12421131	50	no
VTE	ENSG00000149136	SSRP1	11	57093459	57103351	-1	protein_coding	6749	SSRP1	0.999693	-0.546304	1	0.648	0						rs117747098	50	no
VTE	ENSG00000109991	P2RX3	11	57105848	57138073	1	protein_coding	5024	P2RX3	0.0114976	-0.175016	1	0.648	0						rs117747098	50	no
VTE	ENSG00000172409	CLP1	11	57416465	57429340	1	protein_coding	10978	CLP1	0.937605	-0.832602	0	0	11	0.000173665	0.0116341	GTEx/v8/Heart_Atrial_Appendage			rs12421131	50	yes
VTE	ENSG00000213593	TMX2	11	57480072	57508445	1	protein_coding	51075	TMX2	0.429914	0.120517	0	0	1	6.81373e-05	0.0284616	GTEx/v8/Artery_Corory	+	2.534e-08	rs72925818	50	yes
VTE	ENSG00000256713	PGA5	11	61008514	61018920	1	protein_coding	5222	PGA5	0.00127358	0.0513857	0	0	1	0.000103115	0.025554	GTEx/v8/Whole_Blood	-	8.667e-13	rs174566	51	yes
VTE	ENSG00000149532	CPSF7	11	61170121	61197503	-1	protein_coding	79869	CPSF7	0.99133	-1.55329	0	0	1	0.000191832	4.53035e-12	GTEx/v8/Adipose_Subcutaneous	-	9.31e-19	rs174566	51	yes
VTE	ENSG00000124920	MYRF	11	61520114	61555990	1	protein_coding	745	MYRF	0.999848	-1.65959	17	19.93	17	3.99754e-06	5.98753e-21	GTEx/v8/Adipose_Subcutaneous:GTEx/v8/Whole_Blood	-	6.859e-20	rs174532;rs174566;rs174593	51	no
VTE	ENSG00000134825	TMEM258	11	61535973	61560274	-1	protein_coding	746	TMEM258	0.000864646	0.122739	20	19.93	84	3.8129e-13	4.06714e-09	GTEx/v8/Adipose_Subcutaneous:GTEx/v8/Adipose_Visceral_Omentum:GTEx/v8/Whole_Blood:GTEx/v8/Artery_Aorta:GTEx/v8/Artery_Tibial:GTEx/v8/Heart_Atrial_Appendage	-	5.972e-20	rs174532;rs174566;rs174593;rs174449;rs174619;rs2072114;rs2526678	51	no
VTE	ENSG00000168496	FEN1	11	61560109	61564716	1	protein_coding	2237	FEN1	3.47774e-05	-0.45994	17	14.1	0					1.279e-19	rs174566;rs2072114;rs2526678	51	no
VTE	ENSG00000134824	FADS2	11	61560452	61634826	1	protein_coding	9415	FADS2	0.990052	-0.476246	115	14.1	97	1.36927e-73	4.16138e-129	GTEx/v8/Adipose_Subcutaneous:GTEx/v8/Adipose_Visceral_Omentum:GTEx/v8/Whole_Blood:GTEx/v8/Artery_Aorta:GTEx/v8/Artery_Corory:GTEx/v8/Artery_Tibial:GTEx/v8/Heart_Atrial_Appendage:GTEx/v8/Heart_Left_Ventricle	-	5.972e-20	rs174566;rs2072114;rs2526678;rs174565;rs174593;rs174449;rs174619;rs174532	51	no
VTE	ENSG00000149485	FADS1	11	61567099	61596790	-1	protein_coding	100302263	FADS1	0.383801	-0.763753	58	14.1	99	2.96339e-10	1.57758e-06	GTEx/v8/Adipose_Subcutaneous:GTEx/v8/Adipose_Visceral_Omentum:GTEx/v8/Whole_Blood:GTEx/v8/Artery_Aorta:GTEx/v8/Artery_Tibial:GTEx/v8/Heart_Atrial_Appendage:GTEx/v8/Heart_Left_Ventricle	+	5.972e-20	rs174566;rs2072114;rs2526678;rs174565;rs174593;rs174449;rs174619;rs174532	51	no
VTE	ENSG00000221968	FADS3	11	61640991	61659523	-1	protein_coding	3995	FADS3	0.0488722		11	13.11	0					1.407e-11	rs174449;rs174619	51	no
VTE	ENSG00000167994	RAB3IL1	11	61664773	61687741	-1	protein_coding	5866	RAB3IL1	0.000894541	-0.364568	4	13.11	17	1.13045e-07	1.02357e-37	GTEx/v8/Whole_Blood	-	1.133e-10	rs174449;rs174532;rs174619	51	no
VTE	ENSG00000149503	INCENP	11	61891445	61920635	1	protein_coding	3619	INCENP	0.996087	0.518653	0	0	3	1.0766e-05	4.01029e-07	GTEx/v8/Heart_Left_Ventricle	+	1.635e-08	rs174619	51	yes
VTE	ENSG00000074201	CLNS1A	11	77225981	77348850	-1	protein_coding	1207	CLNS1A	0.0950296	-0.774849	122	22.6	373	3.27152e-22	2.97487e-17	GTEx/v8/Adipose_Subcutaneous:GTEx/v8/Adipose_Visceral_Omentum:GTEx/v8/Artery_Aorta:GTEx/v8/Artery_Tibial	+	1.389e-08	rs60509203	52	no
VTE	ENSG00000178301	AQP11	11	77300436	77321400	1	protein_coding	282679	AQP11	0.059172	-0.710217	54	22.6	373	1.05783e-20	4.56862e-16	GTEx/v8/Adipose_Subcutaneous:GTEx/v8/Whole_Blood:GTEx/v8/Artery_Aorta:GTEx/v8/Artery_Corory:GTEx/v8/Artery_Tibial:GTEx/v8/Heart_Atrial_Appendage	-	1.389e-08	rs60509203	52	no
VTE	ENSG00000048649	RSF1	11	77371041	77532063	-1	protein_coding	51773	RSF1	1	-1.86568	218	15.33	260	1.62072e-05	0.0161467	GTEx/v8/Whole_Blood	-	1.389e-08	rs60509203	52	no
VTE	ENSG00000087884	AAMDC	11	77532155	77629478	1	protein_coding	28971	AAMDC	0.000474347	-0.216702	74	27.3	373	7.10551e-38	2.72051e-31	GTEx/v8/Adipose_Subcutaneous:GTEx/v8/Adipose_Visceral_Omentum:GTEx/v8/Artery_Aorta:GTEx/v8/Artery_Corory:GTEx/v8/Artery_Tibial:GTEx/v8/Heart_Atrial_Appendage:GTEx/v8/Heart_Left_Ventricle	-	1.389e-08	rs60509203	52	no
VTE	ENSG00000149262	INTS4	11	77589766	77705724	-1	protein_coding	92105	INTS4	0.653071	-0.488201	83	27.3	373	9.23989e-25	3.69662e-19	GTEx/v8/Adipose_Subcutaneous:GTEx/v8/Adipose_Visceral_Omentum:GTEx/v8/Whole_Blood:GTEx/v8/Artery_Aorta:GTEx/v8/Artery_Tibial:GTEx/v8/Heart_Left_Ventricle	+	1.389e-08	rs60509203	52	no
VTE	ENSG00000110080	ST3GAL4	11	126225535	126310239	1	protein_coding	6484	ST3GAL4	0.439049	-0.0274587	8	15.38	4	4.30167e-08	0.000105309	GTEx/v8/Adipose_Subcutaneous	+	5.342e-11	rs35257264;rs35166255;rs11600151	53	no
VTE	ENSG00000149571	KIRREL3	11	126293254	126873355	-1	protein_coding	84623	KIRREL3	0.977506	1.27303	8	15.38	0					5.342e-11	rs35257264;rs35166255;rs11600151	53	no
VTE	ENSG00000047617	ANO2	12	5641035	6055398	-1	protein_coding	57101	ANO2	2.84805e-18	-0.198728	65	34	71	5.18384e-12	1.64341e-10	GTEx/v8/Adipose_Subcutaneous:GTEx/v8/Adipose_Visceral_Omentum:GTEx/v8/Artery_Tibial:GTEx/v8/Heart_Atrial_Appendage:GTEx/v8/Heart_Left_Ventricle	+	3.359e-10	rs151273781;rs12423482	54	no
VTE	ENSG00000110799	VWF	12	6058040	6233936	-1	protein_coding	7450	VWF	1.52411e-11	-0.3747	201	34	2	3.69455e-05	0.00724899	GTEx/v8/Whole_Blood	-	4.596e-28	rs12423482;rs68120218;rs10849378;rs216335;rs7135039;rs73036509;rs1800379;rs71582860	54	no
VTE	ENSG00000111671	SPSB2	12	6980099	6998522	-1	protein_coding	84727	SPSB2	0.125059		0	0	2	1.73604e-06	1.50618e-48	GTEx/v8/Artery_Tibial	-	3.012e-26	rs7135039	54	yes
VTE	ENSG00000255837	TAS2R20	12	11149094	11150474	-1	protein_coding	259295	TAS2R20	0.00447602	0.913999	0	0	1	9.01984e-05	8.48778e-28	GTEx/v8/Artery_Tibial			rs11054402	55	yes
VTE	ENSG00000123415	SMUG1	12	54558529	54582778	-1	protein_coding	23583	SMUG1	0.00123009	-0.0189373	0	0	1	4.73054e-05	1.35235e-40	GTEx/v8/Adipose_Subcutaneous	+	3.048e-08	rs9739357	57	yes
VTE	ENSG00000094916	CBX5	12	54624724	54673886	-1	protein_coding	23468	CBX5	0.835001	-5.09556	3	5.186	0						rs7304860	57	no
VTE	ENSG00000135486	HNRNPA1	12	54673977	54680872	1	protein_coding	3178	HNRNPA1	0.966614	-0.761986	5	6.746	3	3.14982e-07	3.21213e-21	GTEx/v8/Whole_Blood	+	3.048e-08	rs7304860;rs9739357	57	no
VTE	ENSG00000123405	NFE2	12	54685895	54694905	-1	protein_coding	4778	NFE2	0.688914	-0.33929	5	6.746	1	0.000146855	7.14689e-31	GTEx/v8/Whole_Blood	-	2.863e-08	rs7304860;rs4759076	57	no
VTE	ENSG00000111481	COPZ1	12	54694986	54745633	1	protein_coding	22818	COPZ1	0.890701	-0.725683	13	6.746	1	4.29867e-05	0.0172713	GTEx/v8/Artery_Aorta	-	1.981e-13	rs7304860;rs4759076	57	no
VTE	ENSG00000139572	GPR84	12	54756229	54758271	-1	protein_coding	53831	GPR84	2.72207e-07	-0.41387	0	0	14	1.23702e-06	1.22153e-10	GTEx/v8/Adipose_Subcutaneous:GTEx/v8/Whole_Blood:GTEx/v8/Artery_Tibial	-	1.981e-13	rs9739357;rs7304860;rs4759076	57	yes
VTE	ENSG00000153233	PTPRR	12	71031853	71314623	-1	protein_coding	5801	PTPRR	0.000430476	-0.90933	19	16.16	0					2.412e-08	rs12826168;rs7960840	58	no
VTE	ENSG00000136011	STAB2	12	103981051	104160505	1	protein_coding	55576	STAB2	4.17568e-28	-0.109286	48	21.8	41	4.20287e-25	2.02672e-19	GTEx/v8/Artery_Aorta:GTEx/v8/Artery_Tibial:GTEx/v8/Heart_Atrial_Appendage	+	1.2e-10	rs1070073;rs3751198;rs12229292	59	no
VTE	ENSG00000111696	NT5DC3	12	104164231	104234975	-1	protein_coding	51559	NT5DC3	0.000112402	4.18329	31	10.51	33	7.48487e-10	1.62471e-74	GTEx/v8/Adipose_Subcutaneous:GTEx/v8/Whole_Blood:GTEx/v8/Artery_Aorta:GTEx/v8/Artery_Tibial	+	1.2e-10	rs12229292;rs3751198	59	no
VTE	ENSG00000198324	PHETA1	12	111798455	111806925	-1	protein_coding	144717	PHETA1	0.00514983	-0.607261	0	0	6	0.000316796	0.0404214	GTEx/v8/Whole_Blood			rs4766460	60	yes
VTE	ENSG00000111252	SH2B3	12	111843752	111889427	1	protein_coding	10019	SH2B3	0.00592219	-0.243854	37	21.4	0					2.615e-12	rs597808;rs4766460	60	no
VTE	ENSG00000204842	ATXN2	12	111890018	112037480	-1	protein_coding	6311	ATXN2	0.999862	-0.359942	35	12.32	0					9.215e-13	rs4766460;rs597808	60	no
VTE	ENSG00000089234	BRAP	12	112079950	112123790	-1	protein_coding	8315	BRAP	0.0157033	-0.900035	2	8.201	0					3.416e-08	rs597808	60	no
VTE	ENSG00000111271	ACAD10	12	112123857	112194903	1	protein_coding	80724	ACAD10	4.01457e-20	-0.311041	2	4.336	13	3.54095e-05	0.0044547	GTEx/v8/Heart_Left_Ventricle	-	1.682e-08	rs597808;rs4766460	60	no
VTE	ENSG00000111275	ALDH2	12	112204691	112247782	1	protein_coding	217	ALDH2	1.73245e-06		1	4.336	87	2.52046e-10	3.30709e-11	GTEx/v8/Adipose_Subcutaneous:GTEx/v8/Whole_Blood:GTEx/v8/Artery_Aorta:GTEx/v8/Artery_Tibial:GTEx/v8/Heart_Atrial_Appendage:GTEx/v8/Heart_Left_Ventricle	+	9.215e-13	rs597808;rs4766460	60	no
VTE	ENSG00000089022	MAPKAPK5	12	112279782	112334343	1	protein_coding	8550	MAPKAPK5	0.0234226		1	1.811	47	1.24922e-05	9.23515e-17	GTEx/v8/Adipose_Subcutaneous:GTEx/v8/Adipose_Visceral_Omentum:GTEx/v8/Artery_Tibial	+	9.215e-13	rs597808;rs4766460	60	no
VTE	ENSG00000198270	TMEM116	12	112369086	112450970	-1	protein_coding	89894	TMEM116	1.14999e-09	-0.62084	0	0	74	1.91409e-13	9.62641e-46	GTEx/v8/Adipose_Subcutaneous:GTEx/v8/Adipose_Visceral_Omentum:GTEx/v8/Whole_Blood:GTEx/v8/Artery_Tibial:GTEx/v8/Heart_Atrial_Appendage:GTEx/v8/Heart_Left_Ventricle	-	9.215e-13	rs4766460;rs597808	60	yes
VTE	ENSG00000111300	NAA25	12	112464500	112546826	-1	protein_coding	80018	NAA25	0.99999	-1.15626	5	10.51	0						rs597808	60	no
VTE	ENSG00000135148	TRAFD1	12	112563305	112591407	1	protein_coding	10906	TRAFD1	1.82692e-05	-1.37633	1	6.415	0					2.479e-08	rs597808	60	no
VTE	ENSG00000173064	HECTD4	12	112597992	112819896	-1	protein_coding	283450	HECTD4	1		6	6.415	45	7.4867e-08	9.64482e-10	GTEx/v8/Adipose_Subcutaneous:GTEx/v8/Artery_Aorta		1.678e-08	rs597808;rs4766460	60	no
VTE	ENSG00000089009	RPL6	12	112842994	112856642	-1	protein_coding	6128	RPL6	0.988288	0.0267551	1	0.396	0						rs597808	60	no
VTE	ENSG00000179295	PTPN11	12	112856155	112947717	1	protein_coding	5781	PTPN11	0.999877	-2.25304	4	9.917	0						rs597808	60	no
VTE	ENSG00000130783	CCDC62	12	123258874	123312075	1	protein_coding	84660	CCDC62	1.43535e-12	-0.176641	0	0	2	9.63858e-05	0.0107274	GTEx/v8/Adipose_Visceral_Omentum			rs4759420	61	yes
VTE	ENSG00000150967	ABCB9	12	123405498	123466196	-1	protein_coding	23457	ABCB9	0.00290111		6	16.51	271	5.66039e-16	3.40414e-13	GTEx/v8/Adipose_Visceral_Omentum:GTEx/v8/Whole_Blood:GTEx/v8/Artery_Aorta:GTEx/v8/Artery_Tibial:GTEx/v8/Heart_Atrial_Appendage:GTEx/v8/Heart_Left_Ventricle	-	1.13e-10	rs4759420;rs73231956	61	no
VTE	ENSG00000111325	OGFOD2	12	123459127	123464590	1	protein_coding	79676	OGFOD2	3.80506e-07	-0.495076	6	16.51	252	7.32065e-10	1.51147e-05	GTEx/v8/Adipose_Visceral_Omentum:GTEx/v8/Cells_EBV-transformed_lymphocytes:GTEx/v8/Artery_Aorta:GTEx/v8/Artery_Tibial:GTEx/v8/Heart_Left_Ventricle	-	1.13e-10	rs4759420;rs73231956	61	no
VTE	ENSG00000182196	ARL6IP4	12	123464607	123467456	1	protein_coding	51329	ARL6IP4	0.0112342	-0.527874	6	16.51	271	2.49289e-11	3.70947e-08	GTEx/v8/Adipose_Visceral_Omentum:GTEx/v8/Whole_Blood:GTEx/v8/Heart_Atrial_Appendage	+	1.13e-10	rs4759420;rs73231956	61	no
VTE	ENSG00000090975	PITPNM2	12	123468027	123634562	-1	protein_coding	57605	PITPNM2	0.999994	-0.297419	62	16.51	0					1.183e-09	rs4759420;rs73231956	61	no
VTE	ENSG00000051825	MPHOSPH9	12	123636867	123728561	-1	protein_coding	10198	MPHOSPH9	0.000759987	-0.131484	181	17.2	271	1.01513e-11	6.78401e-09	GTEx/v8/Adipose_Visceral_Omentum:GTEx/v8/Whole_Blood:GTEx/v8/Artery_Aorta:GTEx/v8/Artery_Tibial:GTEx/v8/Heart_Atrial_Appendage:GTEx/v8/Heart_Left_Ventricle	-	1.13e-10	rs4759420;rs73231956	61	no
VTE	ENSG00000130921	MTRFR	12	123717463	123742506	1	protein_coding	91574	MTRFR	0.172329	0.226571	77	17.2	271	4.30693e-18	2.72232e-13	GTEx/v8/Adipose_Subcutaneous:GTEx/v8/Adipose_Visceral_Omentum:GTEx/v8/Whole_Blood:GTEx/v8/Artery_Aorta:GTEx/v8/Artery_Tibial:GTEx/v8/Heart_Atrial_Appendage	+	1.13e-10	rs4759420;rs73231956	61	no
VTE	ENSG00000111328	CDK2AP1	12	123745528	123756881	-1	protein_coding	8099	CDK2AP1	0.742361		28	14.16	271	6.69831e-46	7.41691e-42	GTEx/v8/Adipose_Subcutaneous:GTEx/v8/Adipose_Visceral_Omentum:GTEx/v8/Whole_Blood:GTEx/v8/Artery_Aorta:GTEx/v8/Artery_Tibial:GTEx/v8/Heart_Atrial_Appendage:GTEx/v8/Heart_Left_Ventricle	+	1.13e-10	rs4759420;rs73231956	61	no
VTE	ENSG00000139697	SBNO1	12	123773656	123849390	-1	protein_coding	55206	SBNO1	1	-1.46751	33	22.9	1	0.000283019	0.0131451	GTEx/v8/Artery_Tibial		1.13e-10	rs4759420;rs73231956	61	no
VTE	ENSG00000183955	KMT5A	12	123868320	123893905	1	protein_coding	387893	KMT5A	0.945359	0.950256	31	14.37	271	3.04174e-15	7.37482e-11	GTEx/v8/Whole_Blood:GTEx/v8/Artery_Tibial:GTEx/v8/Heart_Atrial_Appendage	-	1.13e-10	rs4759420;rs73231956	61	no
VTE	ENSG00000150977	RILPL2	12	123899936	123921264	-1	protein_coding	196383	RILPL2	0.0608722	-0.185559	25	14.37	0					4.061e-10	rs4759420	61	no
VTE	ENSG00000184209	SNRNP35	12	123942188	123957701	1	protein_coding	11066	SNRNP35	2.28333e-07	-0.463368	0	0	5	4.69149e-05	0.0128821	GTEx/v8/Whole_Blood			rs4759420	61	yes
VTE	ENSG00000126217	MCF2L	13	113548692	113754053	1	protein_coding	23263	MCF2L	0.795541		3	14.3	1	3.38851e-07	3.7971e-19	GTEx/v8/Artery_Corory:GTEx/v8/Heart_Left_Ventricle	+	5.976e-11	rs1046205;rs1475931;rs572772	62	no
VTE	ENSG00000057593	F7	13	113760105	113774995	1	protein_coding	2155	F7	1.33141e-05	-0.233475	7	14.3	2	6.70436e-08	9.88742e-16	GTEx/v8/Adipose_Subcutaneous:GTEx/v8/Heart_Atrial_Appendage	+	5.976e-11	rs1046205;rs1475931;rs572772;rs3211736;rs547138	62	no
VTE	ENSG00000126218	F10	13	113777128	113803843	1	protein_coding	2159	F10	0.160511	0.432217	9	6.724	3	1.38459e-07	5.73323e-15	GTEx/v8/Adipose_Visceral_Omentum:GTEx/v8/Artery_Aorta:GTEx/v8/Artery_Tibial	-	1.281e-27	rs572772;rs3211736;rs547138;rs3211752;rs2026160;rs1046205	62	no
VTE	ENSG00000139971	ARMH4	14	58466453	58764857	-1	protein_coding	145407	ARMH4	8.27236e-05	2.43097	104	17.81	0					5.164e-10	rs28637941;rs1190982	63	no
VTE	ENSG00000131966	ACTR10	14	58666798	58701750	1	protein_coding	55860	ACTR10	0.00473624		20	13.25	42	1.42375e-07	1.76936e-26	GTEx/v8/Adipose_Subcutaneous:GTEx/v8/Artery_Aorta:GTEx/v8/Artery_Tibial:GTEx/v8/Heart_Atrial_Appendage:GTEx/v8/Heart_Left_Ventricle	+	2.902e-10	rs1190982;rs28637941	63	no
VTE	ENSG00000100567	PSMA3	14	58711549	58738730	1	protein_coding	5684	PSMA3	0.990282	-0.459951	37	11	14	2.30422e-05	0.0316033	GTEx/v8/Artery_Aorta	+	1.917e-09	rs1190982;rs28637941	63	no
VTE	ENSG00000032219	ARID4A	14	58765103	58840605	1	protein_coding	5926	ARID4A	0.999999	-1.45954	86	19.94	88	6.03418e-06	0.00590506	GTEx/v8/Adipose_Subcutaneous:GTEx/v8/Artery_Tibial	-	2.902e-10	rs1190982;rs28637941	63	no
VTE	ENSG00000196860	TOMM20L	14	58862634	58875419	1	protein_coding	387990	TOMM20L	0.000787655		4	7.395	0					3.601e-09	rs1190982;rs28637941	63	no
VTE	ENSG00000100575	TIMM9	14	58875212	58894332	-1	protein_coding	26520	TIMM9	0.437846	-0.42896	1	8.624	0						rs1615007	63	no
VTE	ENSG00000100578	KIAA0586	14	58894103	59015216	1	protein_coding	9786	KIAA0586	1.44868e-12	-0.513924	4	8.624	0					3.706e-08	rs1615007	63	no
VTE	ENSG00000119725	ZNF410	14	74353320	74399214	1	protein_coding	57862	ZNF410	0.661706	-0.0701003	0	0	3	2.95076e-05	0.0127688	GTEx/v8/Artery_Corory	+	1.34e-09	rs12887044	64	yes
VTE	ENSG00000119681	LTBP2	14	74964873	75079306	-1	protein_coding	4053	LTBP2	0.0187347	-0.951916	0	0	6	3.13073e-05	4.74964e-09	GTEx/v8/Artery_Aorta	-	3.037e-08	rs2111705	64	yes
VTE	ENSG00000119682	AREL1	14	75120140	75179818	-1	protein_coding	9870	AREL1	0.0118021	-0.560095	7	8.381	55	1.91072e-06	0.00249832	GTEx/v8/Artery_Tibial	-	4.322e-11	rs12887044;rs2111705	64	no
VTE	ENSG00000119616	FCF1	14	75179847	75203394	1	protein_coding	51077	FCF1	0.934257	-1.34336	15	11.4	0					2.798e-11	rs12887044;rs2111705	64	no
VTE	ENSG00000119596	YLPM1	14	75230069	75322244	1	protein_coding	56252	YLPM1	0.999933	-0.911821	101	19.24	49	2.50881e-06	0.00318171	GTEx/v8/Adipose_Subcutaneous:GTEx/v8/Heart_Atrial_Appendage	+	2.985e-12	rs2111705;rs12887044	64	no
VTE	ENSG00000119608	PROX2	14	75319736	75330537	-1	protein_coding	283571	PROX2	7.88535e-07	0.50268	27	13.08	84	2.3512e-08	5.37149e-05	GTEx/v8/Adipose_Subcutaneous:GTEx/v8/Adipose_Visceral_Omentum:GTEx/v8/Artery_Tibial	-	3.509e-11	rs12887044;rs2111705	64	no
VTE	ENSG00000119689	DLST	14	75348594	75370448	1	protein_coding	1743	DLST	0.950394	0.114612	52	15.79	119	9.24475e-09	4.56608e-05	GTEx/v8/Heart_Atrial_Appendage:GTEx/v8/Heart_Left_Ventricle	-	2.985e-12	rs12887044;rs2111705	64	no
VTE	ENSG00000198208	RPS6KL1	14	75370657	75390099	-1	protein_coding	83694	RPS6KL1	0.000674281	0.895648	21	15.79	147	1.48374e-20	1.04244e-25	GTEx/v8/Adipose_Subcutaneous:GTEx/v8/Adipose_Visceral_Omentum:GTEx/v8/Whole_Blood:GTEx/v8/Artery_Aorta:GTEx/v8/Artery_Corory:GTEx/v8/Artery_Tibial	+	2.985e-12	rs2111705;rs12887044	64	no
VTE	ENSG00000119718	EIF2B2	14	75469614	75476292	1	protein_coding	8892	EIF2B2	0.000428256	-0.0390456	0	0	147	9.4947e-12	5.16949e-45	GTEx/v8/Adipose_Subcutaneous:GTEx/v8/Adipose_Visceral_Omentum:GTEx/v8/Whole_Blood:GTEx/v8/Artery_Aorta:GTEx/v8/Artery_Tibial:GTEx/v8/Heart_Atrial_Appendage:GTEx/v8/Heart_Left_Ventricle	+	2.985e-12	rs12887044;rs2111705	64	yes
VTE	ENSG00000119638	NEK9	14	75548822	75594047	-1	protein_coding	91754	NEK9	1.19202e-06	-0.674712	0	0	5	4.43634e-05	2.3121e-14	GTEx/v8/Artery_Aorta:GTEx/v8/Artery_Tibial:GTEx/v8/Heart_Atrial_Appendage	+	1.492e-11	rs2111705;rs12887044	64	yes
VTE	ENSG00000133962	CATSPERB	14	92047040	92247051	-1	protein_coding	79820	CATSPERB	4.26215e-13	0.596285	37	14.02	92	1.70949e-37	4.36724e-31	GTEx/v8/Adipose_Subcutaneous:GTEx/v8/Adipose_Visceral_Omentum:GTEx/v8/Cells_EBV-transformed_lymphocytes:GTEx/v8/Whole_Blood:GTEx/v8/Artery_Aorta:GTEx/v8/Artery_Corory:GTEx/v8/Artery_Tibial:GTEx/v8/Heart_Atrial_Appendage:GTEx/v8/Heart_Left_Ventricle	+	3.26e-18	rs1884841;rs61988257;rs72631603;rs61237505;rs2430377;rs4904816	65	no
VTE	ENSG00000165929	TC2N	14	92246095	92333880	-1	protein_coding	123036	TC2N	0.0121893	-0.171733	78	16.18	92	2.99912e-71	9.52835e-63	GTEx/v8/Adipose_Subcutaneous:GTEx/v8/Adipose_Visceral_Omentum:GTEx/v8/Cells_EBV-transformed_lymphocytes:GTEx/v8/Whole_Blood:GTEx/v8/Artery_Aorta:GTEx/v8/Artery_Corory:GTEx/v8/Artery_Tibial:GTEx/v8/Heart_Atrial_Appendage:GTEx/v8/Heart_Left_Ventricle	+	3.26e-18	rs72631603;rs61988257;rs61237505;rs1884841;rs2430377;rs4904816	65	no
VTE	ENSG00000140092	FBLN5	14	92335756	92414331	-1	protein_coding	10516	FBLN5	0.995791		17	16.18	58	2.90621e-08	6.13017e-31	GTEx/v8/Adipose_Subcutaneous:GTEx/v8/Whole_Blood:GTEx/v8/Heart_Left_Ventricle	-	3.26e-18	rs2430377;rs61237505;rs1884841;rs61988257;rs4904816;rs72631603	65	no
VTE	ENSG00000066427	ATXN3	14	92524896	92572965	-1	protein_coding	4287	ATXN3	0.176364	0.167111	0	0	2	5.73714e-05	2.37818e-05	GTEx/v8/Adipose_Subcutaneous	-	2.06e-08	rs2430377	65	yes
VTE	ENSG00000119632	IFI27L2	14	94594116	94596590	-1	protein_coding	83982	IFI27L2	0.0015074		0	0	2	6.02236e-07	1.69564e-76	GTEx/v8/Artery_Aorta:GTEx/v8/Artery_Tibial:GTEx/v8/Heart_Left_Ventricle	-	2.377e-13	rs28929474	66	yes
VTE	ENSG00000119698	PPP4R4	14	94612465	94746072	1	protein_coding	57718	PPP4R4	0.00567425	-0.446251	2	22.9	0					1.587e-08	rs2232710	66	no
VTE	ENSG00000140093	SERPINA10	14	94749650	94759608	-1	protein_coding	51156	SERPINA10	1.21176e-05	0.198037	1	22.9	0					1.587e-08	rs2232710	66	no
VTE	ENSG00000197249	SERPINA1	14	94843084	94857030	-1	protein_coding	5265	SERPINA1	3.65586e-07	1.45992	2	20.2	0					2.377e-13	rs28929474	66	no
VTE	ENSG00000100664	EIF5	14	103799881	103811362	1	protein_coding	1983	EIF5	0.90786	1.42789	0	0	12	3.89696e-05	0.0336144	GTEx/v8/Heart_Atrial_Appendage			rs12898055	67	yes
VTE	ENSG00000075413	MARK3	14	103851729	103970168	1	protein_coding	4140	MARK3	6.11449e-05	-0.0999703	104	16.68	105	6.31501e-30	3.68452e-24	GTEx/v8/Adipose_Subcutaneous:GTEx/v8/Whole_Blood:GTEx/v8/Artery_Tibial	-	1.806e-09	rs12898055	67	no
VTE	ENSG00000166165	CKB	14	103985996	103989448	-1	protein_coding	1152	CKB	0.850845		5	1.646	87	2.45339e-06	0.000130704	GTEx/v8/Whole_Blood			rs12898055	67	no
VTE	ENSG00000166166	TRMT61A	14	103995521	104003410	1	protein_coding	115708	TRMT61A	0.00570206	0.113457	0	0	105	9.51017e-11	3.82511e-10	GTEx/v8/Adipose_Subcutaneous:GTEx/v8/Adipose_Visceral_Omentum:GTEx/v8/Whole_Blood:GTEx/v8/Artery_Aorta:GTEx/v8/Artery_Tibial	-	1.806e-09	rs12898055	67	yes
VTE	ENSG00000166170	BAG5	14	104022881	104029168	-1	protein_coding	9529	BAG5	0.0432182	-0.768927	0	0	5	7.66244e-06	1.32944e-11	GTEx/v8/Artery_Tibial	+	1.806e-09	rs12898055	67	yes
VTE	ENSG00000126214	KLC1	14	104028233	104167888	1	protein_coding	3831	KLC1	0.514955		0	0	102	3.14899e-08	1.51693e-22	GTEx/v8/Adipose_Subcutaneous:GTEx/v8/Adipose_Visceral_Omentum:GTEx/v8/Whole_Blood	-	1.806e-09	rs12898055	67	yes
VTE	ENSG00000168806	LCMT2	15	43619974	43622803	-1	protein_coding	9836	LCMT2	7.26615e-08	-0.138074	0	0	164	1.49277e-09	2.53724e-11	GTEx/v8/Adipose_Subcutaneous:GTEx/v8/Adipose_Visceral_Omentum:GTEx/v8/Whole_Blood:GTEx/v8/Artery_Aorta:GTEx/v8/Artery_Tibial:GTEx/v8/Heart_Atrial_Appendage	+	1.83e-11	rs139974673;rs483800	68	yes
VTE	ENSG00000168803	ADAL	15	43622872	43646096	1	protein_coding	161823	ADAL	8.52496e-09	0.36708	0	0	164	1.47488e-15	1.77353e-83	GTEx/v8/Adipose_Subcutaneous:GTEx/v8/Adipose_Visceral_Omentum:GTEx/v8/Whole_Blood:GTEx/v8/Artery_Aorta:GTEx/v8/Artery_Corory:GTEx/v8/Artery_Tibial:GTEx/v8/Heart_Atrial_Appendage:GTEx/v8/Heart_Left_Ventricle	+	1.83e-11	rs139974673;rs483800	68	yes
VTE	ENSG00000137822	TUBGCP4	15	43661419	43699293	1	protein_coding	27229	TUBGCP4	0.00528348	-0.84387	5	14.3	24	2.37396e-06	0.00630116	GTEx/v8/Cells_EBV-transformed_lymphocytes	-	3.05e-10	rs139974673;rs483800	68	no
VTE	ENSG00000067369	TP53BP1	15	43699407	43802926	-1	protein_coding	7158	TP53BP1	0.999856	-0.588436	2	6.298	165	2.33419e-11	1.19394e-18	GTEx/v8/Adipose_Subcutaneous:GTEx/v8/Adipose_Visceral_Omentum:GTEx/v8/Artery_Aorta:GTEx/v8/Artery_Tibial	+	1.83e-11	rs139974673;rs483800	68	no
VTE	ENSG00000166963	MAP1A	15	43803156	43823818	1	protein_coding	4130	MAP1A	0.999689	-0.820834	1	19.98	77	5.96441e-06	0.000567018	GTEx/v8/Adipose_Visceral_Omentum	-	2.492e-11	rs139974673;rs483800	68	no
VTE	ENSG00000168781	PPIP5K1	15	43825660	43882430	-1	protein_coding	9677	PPIP5K1	0.102605	-0.983223	1	19.98	4	0.000208914	0.0478915	GTEx/v8/Adipose_Visceral_Omentum	-	2.492e-11	rs139974673	68	no
VTE	ENSG00000242866	STRC	15	43891596	44010458	-1	protein_coding	101930630	STRC	0.00532184	-0.331252	2	10.3	0					3.446e-11	rs139974673	68	no
VTE	ENSG00000166762	CATSPER2	15	43920701	43960316	-1	protein_coding	101930343	CATSPER2	3.04439e-05		2	10.3	7	5.78325e-05	9.31675e-16	GTEx/v8/Whole_Blood	+	3.446e-11	rs139974673;rs483800	68	no
VTE	ENSG00000223572	CKMT1A	15	43985084	43991420	1	protein_coding	548596	CKMT1A	0.0141218	-0.865449	0	0	11	0.00023636	0.0258389	GTEx/v8/Adipose_Visceral_Omentum	-	1.83e-11	rs139974673	68	yes
VTE	ENSG00000167004	PDIA3	15	44038590	44065477	1	protein_coding	2923	PDIA3	0.959251	-0.294235	0	0	4	0.000201614	0.00155857	GTEx/v8/Heart_Atrial_Appendage	-	3.05e-10	rs139974673	68	yes
VTE	ENSG00000171877	FRMD5	15	44162962	44487450	-1	protein_coding	84978	FRMD5	0.991843	-1.54164	163	15.34	0					5.737e-09	rs483800;rs139974673	68	no
VTE	ENSG00000166734	GOLM2	15	44580927	44707956	1	protein_coding	113201	GOLM2	0.00096773	-1.71664	2	16.39	31	0.000196792	0.0396078	GTEx/v8/Whole_Blood			rs139974673;rs483800	68	no
VTE	ENSG00000104133	SPG11	15	44854894	44955876	-1	protein_coding	80208	SPG11	2.91203e-22	-0.610415	2	5.908	0						rs139974673	68	no
VTE	ENSG00000169957	ZNF768	16	30535325	30538142	-1	protein_coding	79724	ZNF768	0.579306		0	0	115	1.71389e-06	1.61145e-05	GTEx/v8/Heart_Atrial_Appendage	+	7.767e-10	rs4889599	70	yes
VTE	ENSG00000196118	CFAP119	16	30768744	30774031	-1	protein_coding	90835	CFAP119	8.00214e-05	-0.754319	0	0	55	2.04201e-05	5.20509e-05	GTEx/v8/Adipose_Subcutaneous:GTEx/v8/Artery_Aorta:GTEx/v8/Artery_Corory	-	8.651e-10	rs4889599;rs62057232	70	yes
VTE	ENSG00000103549	RNF40	16	30773066	30787628	1	protein_coding	9810	RNF40	0.999995	-1.91378	0	0	49	1.2269e-09	2.82389e-16	GTEx/v8/Adipose_Subcutaneous:GTEx/v8/Adipose_Visceral_Omentum:GTEx/v8/Whole_Blood:GTEx/v8/Artery_Aorta:GTEx/v8/Artery_Tibial:GTEx/v8/Heart_Atrial_Appendage	+	1.008e-09	rs4889599;rs62057232	70	yes
VTE	ENSG00000102870	ZNF629	16	30789778	30798523	-1	protein_coding	23361	ZNF629	0.992318	-1.86757	3	5.118	0					7.477e-09	rs4889599	70	no
VTE	ENSG00000099385	BCL7C	16	30844947	30906281	-1	protein_coding	9274	BCL7C	0.150444		20	9.983	0					1.008e-09	rs4889599;rs62057232	70	no
VTE	ENSG00000150281	CTF1	16	30907928	30914881	1	protein_coding	1489	CTF1	0.138255	0.532031	10	9.983	11	6.38109e-05	0.0289421	GTEx/v8/Artery_Tibial	-	1.008e-09	rs4889599;rs62057232	70	no
VTE	ENSG00000099364	FBXL19	16	30934376	30960104	1	protein_coding	54620	FBXL19	0.982522		34	23.1	0					7.767e-10	rs4889599;rs62057232	70	no
VTE	ENSG00000175938	ORAI3	16	30960387	30967782	1	protein_coding	93129	ORAI3	0.0109507	-0.705291	9	14.58	0					7.767e-10	rs62057232;rs4889599	70	no
VTE	ENSG00000099381	SETD1A	16	30968615	30996437	1	protein_coding	9739	SETD1A	0.999996	-0.894969	33	19.75	122	9.45615e-07	0.000727059	GTEx/v8/Adipose_Visceral_Omentum:GTEx/v8/Whole_Blood:GTEx/v8/Heart_Left_Ventricle	+	7.767e-10	rs4889599;rs62057232	70	no
VTE	ENSG00000099377	HSD3B7	16	30996519	31000473	1	protein_coding	80270	HSD3B7	4.64185e-06	-0.867417	16	19.75	147	2.48365e-22	5.77967e-17	GTEx/v8/Adipose_Subcutaneous:GTEx/v8/Adipose_Visceral_Omentum:GTEx/v8/Whole_Blood:GTEx/v8/Artery_Aorta:GTEx/v8/Artery_Tibial:GTEx/v8/Heart_Atrial_Appendage:GTEx/v8/Heart_Left_Ventricle:GTEx/v8/Kidney_Cortex	+	7.767e-10	rs4889599;rs62057232	70	no
VTE	ENSG00000099365	STX1B	16	31000577	31021949	-1	protein_coding	112755	STX1B	0.944475	-1.61045	23	19.75	142	8.58805e-26	1.34872e-20	GTEx/v8/Adipose_Subcutaneous:GTEx/v8/Adipose_Visceral_Omentum:GTEx/v8/Artery_Aorta:GTEx/v8/Artery_Corory:GTEx/v8/Artery_Tibial	+	7.767e-10	rs4889599;rs62057232	70	no
VTE	ENSG00000103496	STX4	16	31044210	31054296	1	protein_coding	6810	STX4	9.66202e-05	-0.421868	21	21.6	134	6.67473e-10	1.72282e-06	GTEx/v8/Adipose_Subcutaneous:GTEx/v8/Cells_EBV-transformed_lymphocytes	+	7.767e-10	rs4889599	70	no
VTE	ENSG00000167394	ZNF668	16	31072164	31085641	-1	protein_coding	79759	ZNF668	0.268892	-0.544055	27	16.19	147	2.97802e-18	1.62487e-16	GTEx/v8/Adipose_Subcutaneous:GTEx/v8/Whole_Blood:GTEx/v8/Artery_Aorta:GTEx/v8/Artery_Tibial	-	7.767e-10	rs4889599;rs62057232	70	no
VTE	ENSG00000167395	ZNF646	16	31085743	31095517	1	protein_coding	9726	ZNF646	0.00556536	0.564564	20	16.19	121	6.97877e-10	1.67093e-06	GTEx/v8/Adipose_Subcutaneous:GTEx/v8/Artery_Tibial:GTEx/v8/Heart_Left_Ventricle	+	7.767e-10	rs4889599	70	no
VTE	ENSG00000151006	PRSS53	16	31094746	31100949	-1	protein_coding	339105	PRSS53	7.27162e-11	-0.0562692	14	16.19	145	2.85413e-12	2.17872e-10	GTEx/v8/Adipose_Subcutaneous:GTEx/v8/Whole_Blood:GTEx/v8/Artery_Aorta:GTEx/v8/Artery_Tibial:GTEx/v8/Heart_Left_Ventricle	-	7.767e-10	rs4889599;rs62057232	70	no
VTE	ENSG00000167397	VKORC1	16	31102163	31107301	-1	protein_coding	79001	VKORC1	0.0818031	-0.611113	11	14.35	147	2.12798e-13	1.36102e-13	GTEx/v8/Adipose_Subcutaneous:GTEx/v8/Whole_Blood:GTEx/v8/Artery_Aorta:GTEx/v8/Artery_Tibial:GTEx/v8/Heart_Atrial_Appendage:GTEx/v8/Heart_Left_Ventricle	-	7.767e-10	rs4889599;rs62057232	70	no
VTE	ENSG00000103507	BCKDK	16	31117428	31124110	1	protein_coding	10295	BCKDK	0.00580436	-0.219605	2	11.35	144	2.73927e-12	4.65476e-10	GTEx/v8/Whole_Blood	-	7.767e-10	rs4889599;rs62057232	70	no
VTE	ENSG00000103510	KAT8	16	31127075	31142714	1	protein_coding	84148	KAT8	0.912576	0.0373929	0	0	147	3.11728e-34	5.62976e-40	GTEx/v8/Adipose_Subcutaneous:GTEx/v8/Adipose_Visceral_Omentum:GTEx/v8/Cells_EBV-transformed_lymphocytes:GTEx/v8/Whole_Blood:GTEx/v8/Artery_Aorta:GTEx/v8/Artery_Corory:GTEx/v8/Artery_Tibial:GTEx/v8/Heart_Atrial_Appendage:GTEx/v8/Heart_Left_Ventricle	+	7.767e-10	rs4889599;rs62057232	70	yes
VTE	ENSG00000089280	FUS	16	31191431	31203127	1	protein_coding	2521	FUS	0.999964	-0.50984	0	0	2	0.000360169	0.0127818	GTEx/v8/Adipose_Subcutaneous			rs4889599	70	yes
VTE	ENSG00000140678	ITGAX	16	31366455	31394318	1	protein_coding	3687	ITGAX	6.11157e-05	0.796194	0	0	94	1.25028e-07	3.51584e-41	GTEx/v8/Whole_Blood	-	8.651e-10	rs4889599	70	yes
VTE	ENSG00000140718	FTO	16	53737875	54155853	1	protein_coding	79068	FTO	0.0113446	0.293683	106	21.4	0					2.588e-10	rs7188250	71	no
VTE	ENSG00000184517	ZFP1	16	75182390	75206134	1	protein_coding	162239	ZFP1	0.00925162	1.36674	0	0	23	1.15362e-07	9.45478e-37	GTEx/v8/Adipose_Subcutaneous:GTEx/v8/Artery_Aorta:GTEx/v8/Artery_Tibial	-	2.746e-12	rs11639783;rs11649638;rs37606;rs999674	72	yes
VTE	ENSG00000168925	CTRB1	16	75252898	75258822	1	protein_coding	1504	CTRB1	0.00179667	0.202062	0	0	5	3.58723e-05	0.00810728	GTEx/v8/Artery_Aorta	-	2.581e-12	rs11649638;rs37606;rs999674	72	yes
VTE	ENSG00000050820	BCAR1	16	75262928	75301951	-1	protein_coding	9564	BCAR1	0.992957		13	9.829	350	4.98685e-27	1.78331e-21	GTEx/v8/Whole_Blood:GTEx/v8/Artery_Aorta:GTEx/v8/Artery_Tibial	-	2.866e-13	rs11639783;rs11649638;rs999674;rs37606	72	no
VTE	ENSG00000153774	CFDP1	16	75327596	75467383	-1	protein_coding	10428	CFDP1	0.0849396	-0.00394538	301	16.27	347	7.46626e-20	2.85794e-25	GTEx/v8/Adipose_Subcutaneous:GTEx/v8/Adipose_Visceral_Omentum:GTEx/v8/Whole_Blood	+	2.866e-13	rs11649638;rs999674;rs11639783;rs37606	72	no
VTE	ENSG00000166822	TMEM170A	16	75476952	75499395	-1	protein_coding	124491	TMEM170A	0.000303172	0.822657	87	14.15	87	3.68614e-05	0.0322819	GTEx/v8/Adipose_Subcutaneous	+	2.866e-13	rs11649638;rs999674;rs11639783;rs37606	72	no
VTE	ENSG00000183196	CHST6	16	75510949	75529282	-1	protein_coding	4166	CHST6	0.000606607	-0.818681	27	9.024	0					9.875e-13	rs11649638;rs37606;rs999674;rs11639783	72	no
VTE	ENSG00000197943	PLCG2	16	81772702	81991899	1	protein_coding	5336	PLCG2	0.999993		162	10.68	1	2.06013e-05	4.88912e-08	GTEx/v8/Heart_Left_Ventricle	-	3.342e-31	rs34603417;rs11150413;rs11150414;rs72834769;rs6564923;rs9673682;rs12445050;rs4073295;rs4616280;rs7188868;rs13334419;rs4998545;rs35386949;rs12933559;rs8050292;rs4888183;rs11642412;rs62046682;rs1071644	73	no
VTE	ENSG00000140961	OSGIN1	16	83981887	83999937	1	protein_coding	29948	OSGIN1	0.0160506	1.18567	7	4.662	7	4.71417e-17	2.77121e-27	GTEx/v8/Whole_Blood:GTEx/v8/Artery_Aorta	+	3.472e-08	rs67890964	74	no
VTE	ENSG00000225614	ZNF469	16	88493879	88507165	1	protein_coding	84627	ZNF469		0.459387	17	6.739	0					4.702e-14	rs12447626;rs879628;rs55823018	75	no
VTE	ENSG00000179588	ZFPM1	16	88519725	88603424	1	protein_coding	161882	ZFPM1	0.0314918	0.568713	80	20.5	60	1.49171e-08	0.00011606	GTEx/v8/Adipose_Visceral_Omentum:GTEx/v8/Artery_Aorta:GTEx/v8/Artery_Tibial	-	2.286e-16	rs879628;rs12447626;rs55823018;rs12597021	75	no
VTE	ENSG00000185924	RTN4RL1	17	1837971	1928639	-1	protein_coding	146760	RTN4RL1	0.787531		0	0	11	6.42744e-10	1.30053e-24	GTEx/v8/Adipose_Visceral_Omentum:GTEx/v8/Artery_Tibial:GTEx/v8/Heart_Left_Ventricle	+	2.321e-14	rs1048483;rs3865240	76	yes
VTE	ENSG00000108963	DPH1	17	1933404	1946724	1	protein_coding	1801	DPH1	2.34177e-08		0	0	4	1.79598e-06	1.58191e-19	GTEx/v8/Artery_Aorta:GTEx/v8/Artery_Tibial	-	6.599e-21	rs1048483;rs72815304	76	yes
VTE	ENSG00000177374	HIC1	17	1957448	1962981	1	protein_coding	3090	HIC1			19	22.6	0					6.599e-21	rs1048483;rs3865240;rs4790874;rs72815304	76	no
VTE	ENSG00000070366	SMG6	17	1963133	2207065	-1	protein_coding	23293	SMG6	0.999935	-0.496661	108	23.1	7	2.73308e-05	0.0280645	GTEx/v8/Artery_Tibial	+	6.599e-21	rs1048483;rs3865240;rs4790874;rs72815304;rs11657636	76	no
VTE	ENSG00000167720	SRR	17	2206677	2228554	1	protein_coding	63826	SRR	0.179017		2	23.1	95	8.01108e-56	4.93154e-76	GTEx/v8/Adipose_Subcutaneous:GTEx/v8/Adipose_Visceral_Omentum:GTEx/v8/Cells_EBV-transformed_lymphocytes:GTEx/v8/Whole_Blood:GTEx/v8/Artery_Aorta:GTEx/v8/Artery_Corory:GTEx/v8/Artery_Tibial:GTEx/v8/Heart_Atrial_Appendage:GTEx/v8/Heart_Left_Ventricle	-	6.599e-21	rs11657636;rs1048483;rs3865240;rs4790874;rs72815304	76	no
VTE	ENSG00000183914	DNAH2	17	7620672	7737062	1	protein_coding	146754	DNAH2	2.48852e-21	0.332994	4	9.69	0					3.814e-08	rs17807204	77	no
VTE	ENSG00000132510	KDM6B	17	7743222	7758114	1	protein_coding	23135	KDM6B	0.999994	-0.597454	7	10.54	22	2.52575e-13	3.14328e-09	GTEx/v8/Adipose_Subcutaneous:GTEx/v8/Whole_Blood:GTEx/v8/Artery_Tibial	-	2.022e-08	rs17807204	77	no
VTE	ENSG00000167874	TMEM88	17	7758383	7759417	1	protein_coding	92162	TMEM88	0.353474	0.00944329	4	10.54	0						rs17807204	77	no
VTE	ENSG00000183011	NAA38	17	7760003	7788556	-1	protein_coding	84316	NAA38	0.00287648	-0.647347	17	18.33	22	3.67692e-13	4.03363e-09	GTEx/v8/Adipose_Subcutaneous:GTEx/v8/Adipose_Visceral_Omentum:GTEx/v8/Cells_EBV-transformed_lymphocytes:GTEx/v8/Artery_Aorta:GTEx/v8/Artery_Tibial:GTEx/v8/Heart_Atrial_Appendage	+	2.022e-08	rs17807204	77	no
VTE	ENSG00000182224	CYB5D1	17	7761064	7765600	1	protein_coding	124637	CYB5D1	4.5752e-05	-1.96605	5	10.54	0						rs17807204	77	no
VTE	ENSG00000170004	CHD3	17	7788124	7816078	1	protein_coding	1107	CHD3	1	-0.359996	10	18.33	22	3.2801e-11	1.07046e-09	GTEx/v8/Whole_Blood	-	2.022e-08	rs17807204	77	no
VTE	ENSG00000170037	CNTROB	17	7835419	7853236	1	protein_coding	116840	CNTROB	1.23733e-11	0.194206	1	4.203	0						rs17807204	77	no
VTE	ENSG00000132518	GUCY2D	17	7905912	7923657	1	protein_coding	3000	GUCY2D	0.000772457	0.58522	1	11.5	0						rs17807204	77	no
VTE	ENSG00000182481	KPNA2	17	66031635	66042958	1	protein_coding	3838	KPNA2	0.72864	-0.336633	0	0	3	4.50391e-07	0.0010483	GTEx/v8/Whole_Blood	+	2.718e-09	rs117753190	78	yes
VTE	ENSG00000154258	ABCA9	17	66970629	67057205	-1	protein_coding	10350	ABCA9	1.27777e-26	0.808506	5	8.711	0					1.26e-09	rs117753190	78	no
VTE	ENSG00000154262	ABCA6	17	67074843	67138029	-1	protein_coding	23460	ABCA6	1.83136e-16	0.0488739	3	28.8	0					6.954e-13	rs77542162;rs117753190	78	no
VTE	ENSG00000154263	ABCA10	17	67143355	67240987	-1	protein_coding	10349	ABCA10	1.20689e-27	1.18695	3	11.95	0					1.045e-10	rs117753190;rs77542162	78	no
VTE	ENSG00000154265	ABCA5	17	67240452	67323385	-1	protein_coding	23461	ABCA5	2.52772e-15	-0.393171	2	11.95	0					1.045e-10	rs77542162	78	no
VTE	ENSG00000134490	TMEM241	18	20777108	21017925	-1	protein_coding	85019	TMEM241	7.76288e-05	0.555791	0	0	65	8.42759e-09	2.60512e-10	GTEx/v8/Adipose_Subcutaneous:GTEx/v8/Adipose_Visceral_Omentum:GTEx/v8/Artery_Tibial:GTEx/v8/Heart_Atrial_Appendage:GTEx/v8/Heart_Left_Ventricle	-	4.98e-08	rs1805081	79	yes
VTE	ENSG00000101782	RIOK3	18	21032787	21066567	1	protein_coding	8780	RIOK3	0.000146775	-0.732724	3	9.125	0						rs1805081	79	no
VTE	ENSG00000141452	RMC1	18	21083473	21111746	1	protein_coding	29919	RMC1	0.999882		50	22.5	65	7.88676e-31	5.17554e-25	GTEx/v8/Adipose_Subcutaneous:GTEx/v8/Adipose_Visceral_Omentum:GTEx/v8/Whole_Blood:GTEx/v8/Artery_Aorta:GTEx/v8/Artery_Corory:GTEx/v8/Artery_Tibial:GTEx/v8/Heart_Atrial_Appendage:GTEx/v8/Heart_Left_Ventricle	-	4.98e-08	rs1805081	79	no
VTE	ENSG00000141458	NPC1	18	21086148	21166862	-1	protein_coding	4864	NPC1	0.000213375	-0.263911	74	22.5	65	1.87314e-66	5.27929e-56	GTEx/v8/Adipose_Subcutaneous:GTEx/v8/Adipose_Visceral_Omentum:GTEx/v8/Whole_Blood:GTEx/v8/Artery_Aorta:GTEx/v8/Artery_Corory:GTEx/v8/Artery_Tibial:GTEx/v8/Heart_Atrial_Appendage:GTEx/v8/Heart_Left_Ventricle	-	4.98e-08	rs1805081	79	no
VTE	ENSG00000267673	FDX2	19	10416103	10426691	-1	protein_coding	112812	FDX2	0.00318935	-0.349449	0	0	9	1.34336e-05	0.0236985	GTEx/v8/Heart_Atrial_Appendage	-	1.105e-13	rs73496507;rs56202490;rs62129985	80	yes
VTE	ENSG00000079999	KEAP1	19	10596796	10614417	-1	protein_coding	9817	KEAP1	0.251629	-0.0493458	0	0	28	7.0078e-06	0.00160539	GTEx/v8/Heart_Left_Ventricle			rs12971616	80	yes
VTE	ENSG00000180739	S1PR5	19	10623623	10628607	-1	protein_coding	53637	S1PR5	0.0574133	-0.598101	17	6.683	28	1.82325e-10	1.18868e-06	GTEx/v8/Whole_Blood:GTEx/v8/Artery_Tibial	-	7.536e-14	rs12981279;rs62128856;rs141611067;rs73496507	80	no
VTE	ENSG00000130734	ATG4D	19	10654571	10664094	1	protein_coding	84971	ATG4D	0.000323904		34	12.56	63	8.43056e-08	0.000238497	GTEx/v8/Whole_Blood	-	1.59e-17	rs12981279;rs73496507;rs62128856;rs56202490;rs141611067;rs10413128;rs7252007	80	no
VTE	ENSG00000129347	KRI1	19	10663761	10676713	-1	protein_coding	65095	KRI1	8.4034e-09	-0.684288	35	12.56	71	1.56182e-37	6.6892e-56	GTEx/v8/Adipose_Subcutaneous:GTEx/v8/Adipose_Visceral_Omentum:GTEx/v8/Whole_Blood:GTEx/v8/Artery_Aorta:GTEx/v8/Artery_Corory:GTEx/v8/Artery_Tibial:GTEx/v8/Heart_Atrial_Appendage:GTEx/v8/Heart_Left_Ventricle	+	6.897e-25	rs56202490;rs73496507;rs62128856;rs141611067;rs10413128;rs62129985;rs7252007;rs12981279;rs10417412;rs10407127;rs1529744	80	no
VTE	ENSG00000129355	CDKN2D	19	10677138	10679735	-1	protein_coding	1032	CDKN2D	0.147287		21	10.42	30	3.8363e-06	3.76069e-07	GTEx/v8/Adipose_Subcutaneous:GTEx/v8/Adipose_Visceral_Omentum:GTEx/v8/Whole_Blood	+	7.536e-14	rs62128856;rs56202490;rs73496507;rs62129985;rs7252007;rs12981279	80	no
VTE	ENSG00000129354	AP1M2	19	10683347	10697991	-1	protein_coding	10053	AP1M2	0.00134595	-0.0437483	55	12.23	165	2.75507e-30	2.09904e-24	GTEx/v8/Adipose_Subcutaneous:GTEx/v8/Adipose_Visceral_Omentum:GTEx/v8/Whole_Blood	+	1.833e-43	rs62129985;rs62128856;rs56202490;rs73496507;rs7252007;rs141611067;rs117831057;rs10413128;rs2360742;rs12974306;rs78301016;rs78043647	80	no
VTE	ENSG00000129353	SLC44A2	19	10713133	10755235	1	protein_coding	57153	SLC44A2	0.0414646	-0.378861	135	18.45	258	5.73244e-37	3.27872e-30	GTEx/v8/Adipose_Subcutaneous:GTEx/v8/Adipose_Visceral_Omentum:GTEx/v8/Whole_Blood:GTEx/v8/Artery_Tibial:GTEx/v8/Heart_Atrial_Appendage:GTEx/v8/Heart_Left_Ventricle	+	1.833e-43	rs56202490;rs73496507;rs62129985;rs117831057;rs141611067;rs62128856;rs2360742;rs10417412;rs4425006;rs117159625;rs12981279;rs10413128;rs7252007;rs12974306;rs10407127;rs1529744;rs78301016;rs78043647	80	no
VTE	ENSG00000129351	ILF3	19	10764937	10803093	1	protein_coding	3609	ILF3	0.999997	-0.897293	63	15.3	2	3.7228e-05	0.0394881	GTEx/v8/Heart_Atrial_Appendage	-	6.897e-25	rs10417412;rs56202490;rs2360742;rs4425006;rs117159625;rs12974306;rs10407127	80	no
VTE	ENSG00000213339	QTRT1	19	10812106	10824113	1	protein_coding	81890	QTRT1	0.00022325	-0.342791	41	9.495	0					1.638e-23	rs4425006;rs117159625;rs10417412;rs10407127;rs141611067;rs1529744;rs12974306	80	no
VTE	ENSG00000079805	DNM2	19	10828755	10944164	1	protein_coding	1785	DNM2	0.999969	-0.475524	118	10.77	183	5.78194e-13	5.39957e-09	GTEx/v8/Adipose_Subcutaneous:GTEx/v8/Adipose_Visceral_Omentum	+	6.897e-25	rs10417412;rs10407127;rs141611067;rs1529744;rs12974306;rs4804526;rs4804543;rs11880613;rs2278444;rs117159625;rs12971616	80	no
VTE	ENSG00000099203	TMED1	19	10943114	10946994	-1	protein_coding	11018	TMED1	0.000162417	-0.379917	15	10.77	25	3.19814e-07	1.43635e-13	GTEx/v8/Whole_Blood	+	2.994e-18	rs2278444;rs117159625;rs11880613;rs1529744;rs10407127;rs4804526	80	no
VTE	ENSG00000214212	C19orf38	19	10947251	10980466	1	protein_coding	255809	C19orf38		0.100778	43	12.44	0					2.994e-18	rs2278444;rs117159625;rs11880613;rs4804543;rs11879293;rs12971616	80	no
VTE	ENSG00000142453	CARM1	19	10982189	11033453	1	protein_coding	10498	CARM1	0.999358		59	12.44	49	2.64087e-05	0.0254666	GTEx/v8/Adipose_Subcutaneous:GTEx/v8/Artery_Tibial	-	8.24e-17	rs117159625;rs12971616;rs4804543;rs11879293;rs78301016;rs78043647	80	no
VTE	ENSG00000130733	YIPF2	19	11033444	11039357	-1	protein_coding	78992	YIPF2	0.00109917		28	12.04	0					2.147e-14	rs12971616;rs117159625;rs4804543;rs11879293	80	no
VTE	ENSG00000142444	TIMM29	19	11039409	11044211	1	protein_coding	90580	TIMM29	0.00198992	-0.0960337	33	12.04	9	5.3159e-05	0.0454595	GTEx/v8/Adipose_Subcutaneous	+	8.24e-17	rs12971616;rs117159625;rs4804543;rs11879293	80	no
VTE	ENSG00000127616	SMARCA4	19	11071598	11176071	1	protein_coding	6597	SMARCA4	1		116	14.93	167	2.57439e-08	0.000358497	GTEx/v8/Adipose_Subcutaneous:GTEx/v8/Adipose_Visceral_Omentum:GTEx/v8/Cells_EBV-transformed_lymphocytes:GTEx/v8/Whole_Blood:GTEx/v8/Artery_Tibial:GTEx/v8/Heart_Atrial_Appendage	+	3.635e-16	rs78301016;rs4804543;rs11879293;rs12971616;rs78043647;rs7258189;rs11880613	80	no
VTE	ENSG00000130164	LDLR	19	11200038	11244492	1	protein_coding	3949	LDLR	2.59266e-16	0.415051	0	0	2	0.000130765	0.0301729	GTEx/v8/Artery_Tibial			rs12971616	80	yes
VTE	ENSG00000197256	KANK2	19	11274943	11308467	-1	protein_coding	25959	KANK2	0.981512	1.10891	0	0	1	0.000176077	7.22586e-11	GTEx/v8/Artery_Tibial			rs12971616	80	yes
VTE	ENSG00000127511	SIN3B	19	16940211	16991164	1	protein_coding	23309	SIN3B	0.992239	0.197141	2	5.08	0						rs1054533	81	no
VTE	ENSG00000127533	F2RL3	19	16999671	17003417	1	protein_coding	9002	F2RL3	0.00302235	-0.784095	18	6.662	2	7.88067e-05	0.0429441	GTEx/v8/Whole_Blood		4.517e-08	rs1054533	81	no
VTE	ENSG00000160111	CPAMD8	19	17003758	17137625	-1	protein_coding	27151	CPAMD8	2.01802e-14		23	6.662	5	1.74536e-05	1.89e-25	GTEx/v8/Cells_EBV-transformed_lymphocytes:GTEx/v8/Whole_Blood		4.517e-08	rs1054533	81	no
VTE	ENSG00000130202	NECTIN2	19	45349432	45392485	1	protein_coding	5819	NECTIN2	0.531937	-0.314456	7	15.03	0					7.096e-10	rs61679753	82	no
VTE	ENSG00000130204	TOMM40	19	45393826	45406946	1	protein_coding	10452	TOMM40	0.963682		11	25.1	0					2.86e-10	rs61679753;rs141622900;rs72654473	82	no
VTE	ENSG00000130203	APOE	19	45409011	45412650	1	protein_coding	348	APOE	0.0345336	-0.237445	7	25.1	0					2.86e-10	rs61679753;rs141622900;rs72654473	82	no
VTE	ENSG00000130208	APOC1	19	45417504	45422606	1	protein_coding	341	APOC1	0.0507383	-0.105569	7	25.1	0					2.329e-13	rs141622900;rs72654473	82	no
VTE	ENSG00000010310	GIPR	19	46171502	46186982	1	protein_coding	2696	GIPR	2.54083e-22	-0.675671	8	25.5	0					1.74e-10	rs11672660	83	no
VTE	ENSG00000125743	SNRPD2	19	46190712	46195827	-1	protein_coding	6633	SNRPD2	0.747515	-0.475801	7	25.5	1	0.000109306	5.36217e-08	GTEx/v8/Artery_Tibial		1.916e-10	rs11672660;rs2341097	83	no
VTE	ENSG00000011478	QPCTL	19	46195741	46207247	1	protein_coding	54814	QPCTL	0.00026154	-0.638079	3	2.74	0					9.379e-09	rs11672660	83	no
VTE	ENSG00000177051	FBXO46	19	46213887	46234162	-1	protein_coding	23403	FBXO46	0.876437	0.0905437	4	4.028	0					2.668e-08	rs2341097	83	no
VTE	ENSG00000237452	MEIOSIN	19	46236509	46267792	1	protein_coding		MEIOSIN	0.376321		4	22.2	0					1.903e-08	rs2341097	83	no
VTE	ENSG00000177045	SIX5	19	46268043	46272484	-1	protein_coding	147912	SIX5	0.310829	-0.397728	2	22.2	0					1.903e-08	rs2341097	83	no
VTE	ENSG00000104936	DMPK	19	46272975	46285810	-1	protein_coding	1760	DMPK	0.0330812	-0.863937	7	22.2	48	1.20278e-17	2.76115e-14	GTEx/v8/Adipose_Subcutaneous:GTEx/v8/Adipose_Visceral_Omentum:GTEx/v8/Whole_Blood:GTEx/v8/Artery_Aorta:GTEx/v8/Artery_Tibial	-	4.52e-09	rs2341097;rs11670136	83	no
VTE	ENSG00000185800	DMWD	19	46286205	46296060	-1	protein_coding	1762	DMWD	0.00790211	-0.221831	11	9.114	47	6.47772e-29	3.71135e-23	GTEx/v8/Adipose_Subcutaneous:GTEx/v8/Adipose_Visceral_Omentum:GTEx/v8/Artery_Aorta:GTEx/v8/Artery_Tibial:GTEx/v8/Heart_Left_Ventricle	-	4.52e-09	rs2341097;rs11670136	83	no
VTE	ENSG00000104941	RSPH6A	19	46298968	46318577	-1	protein_coding	81492	RSPH6A	2.54884e-08		25	9.521	0					3.357e-08	rs2341097;rs11670136	83	no
VTE	ENSG00000125755	SYMPK	19	46318668	46366548	-1	protein_coding	8189	SYMPK	0.997278	-0.38464	45	16.25	19	2.50037e-09	1.34691e-08	GTEx/v8/Adipose_Subcutaneous:GTEx/v8/Artery_Tibial	+	1.74e-10	rs2341097;rs11670136;rs11672660	83	no
VTE	ENSG00000170608	FOXA3	19	46367247	46377055	1	protein_coding	3171	FOXA3	0.39551	-0.452954	16	16.25	0					4.52e-09	rs11670136;rs2341097	83	no
VTE	ENSG00000105483	CARD8	19	48684027	48759203	-1	protein_coding	22900	CARD8	0.0162894	2.37559	0	0	1	8.11896e-05	1.08554e-06	GTEx/v8/Whole_Blood	+	8.51e-09	rs4002471	84	yes
VTE	ENSG00000088002	SULT2B1	19	49055332	49102682	1	protein_coding	6820	SULT2B1	0.827919	0.00641937	0	0	1	3.37192e-05	7.35172e-19	GTEx/v8/Adipose_Subcutaneous	+	1.816e-10	rs4002471;rs35106244	84	yes
VTE	ENSG00000142233	NTN5	19	49164664	49176338	-1	protein_coding	126147	NTN5	3.27017e-06	-0.402193	2	2.777	64	1.11048e-10	8.74662e-07	GTEx/v8/Whole_Blood:GTEx/v8/Artery_Tibial	+	4.219e-13	rs35106244;rs4002471;rs281408;rs838133	84	no
VTE	ENSG00000176920	FUT2	19	49199228	49209207	1	protein_coding	2524	FUT2	5.46581e-12	4.20043	49	52	74	6.84342e-10	7.97494e-06	GTEx/v8/Heart_Atrial_Appendage:GTEx/v8/Heart_Left_Ventricle	+	4.219e-13	rs281408;rs35106244;rs4002471;rs838133	84	no
VTE	ENSG00000176909	MAMSTR	19	49215999	49222978	-1	protein_coding	284358	MAMSTR	0.00123326	-0.0520318	67	52	115	7.86033e-26	2.98816e-20	GTEx/v8/Artery_Tibial:GTEx/v8/Heart_Atrial_Appendage:GTEx/v8/Heart_Left_Ventricle	+	4.219e-13	rs4002471;rs35106244;rs281408;rs838133;rs4021;rs28745907	84	no
VTE	ENSG00000105538	RASIP1	19	49223844	49243978	-1	protein_coding	54922	RASIP1	0.975494	-0.59919	87	26.2	63	1.69072e-08	7.9078e-05	GTEx/v8/Artery_Aorta:GTEx/v8/Heart_Atrial_Appendage	+	4.219e-13	rs281408;rs4002471;rs35106244;rs838133;rs28745907;rs4021	84	no
[truncated: 1,963,804 more chars]
